# High-resolution longitudinal serum proteome trajectories in COVID-19 reveal patients-specific seroconversion

**DOI:** 10.1101/2021.02.22.21252236

**Authors:** Philipp E. Geyer, Florian M. Arend, Sophia Doll, Marie-Luise Louiset, Sebastian Virreira Winter, Johannes B. Müller-Reif, Furkan M. Torun, Michael Weigand, Peter Eichhorn, Mathias Bruegel, Maximilian T. Strauss, Lesca M. Holdt, Matthias Mann, Daniel Teupser

## Abstract

Biomarkers for COVID-19 are urgently needed. Here we bring the powerful technology of mass spectrometry (MS)-based proteomics to bear on this challenge. We measured serum proteomes of COVID-19 patients and symptomatic, but PCR-negative controls, in a time-resolved manner. In 262 controls and 458 longitudinal samples (average of 31 days) of 31 patients, hospitalized for COVID-19, a remarkable 26% of proteins changed significantly. Bioinformatics analyses revealed co-regulated groups and shared biological functions. Proteins of the innate immune system such as CRP, SAA1, CD14, LBP and LGALS3BP decreased early in the time course. In contrast, regulators of coagulation (APOH, FN1, HRG, KNG1, PLG) and lipid homeostasis (APOA1, APOC1, APOC2, APOC3, PON1) increased over the course of the disease. A global correlation map provides a systems-wide functional association between proteins, biological processes and clinical chemistry parameters. Importantly, five SARS-CoV-2 immunoassays against antibodies revealed excellent correlations with an extensive range of immunoglobulin regions, which were quantified by MS-based proteomics. The high-resolution profile of all immunoglobulin regions showed individual-specific differences and commonalities of potential pathophysiological relevance.

**Graphical Abstract:** 

**Highlights:**

- A total of 720 proteomes of 262 symptomatic controls and 458 longitudinal samples (average 31 days) of hospitalized COVID-19 cases were analyzed
- 26% of the 502 quantified proteins significantly changed in COVID-19 patients
- The innate immune and the coagulation system were strongly regulated
- MS-based profiles of immunoglobulin regions allow the detection of seroconversion in a highly detailed fashion on the patient level
- ITIH4 may be a prospective marker of COVID-19 mortality

## Supplemental Tables for "High-resolution longitudinal serum proteome trajectories in COVID-19 reveal patients-specific seroconversion": Supplemental Tables.xlsx (part 1 of 3)

### Sheet: Table EV 1
	Table EV 1: Median protein intensities (Log10) of COVID-19 patients, PCR-negative controls and the total cohort. Proteins known to be clinical biomarkers according to Geyer et al. Mol. Syst. Biol. 2017 are indicated.
	Median	COVID	Ctrl	Gene names	Majority protein IDs	Protein IDs	Protein names	Biomarker
	6.43132	6.40537	6.49244	A2M	P01023	P01023;H0YFH1;F8W7L3;F5H1E8	Alpha-2-macroglobulin	+
	5.54021	5.55862	5.48404	AFP	P02771;J3KMX3	P02771;J3KMX3;CON__Q3SZ57	Alpha-fetoprotein	+
	5.90644	5.8432	6.02702	AHSG	P02765;C9JV77	P02765;C9JV77	Alpha-2-HS-glycoprotein;Alpha-2-HS-glycoprotein chain A;Alpha-2-HS-glycoprotein chain B	+
	7.23418	7.19702	7.2915	ALB	P02768;CON__P02768-1;A0A0C4DGB6;H0YA55;B7WNR0;D6RHD5;C9JKR2;P02768-2;A0A087WWT3;P02768-3	P02768;CON__P02768-1;A0A0C4DGB6;H0YA55;B7WNR0;D6RHD5;C9JKR2;P02768-2;A0A087WWT3;P02768-3;H7C013	Serum albumin	+
	3.26437	3.26274	3.27921	ALDOA	P04075;J3KPS3;H3BQN4;P04075-2;H3BUH7;H3BR04;H3BPS8;H3BMQ8;H3BU78	P04075;J3KPS3;H3BQN4;P04075-2;H3BUH7;H3BR04;H3BPS8;H3BMQ8;H3BU78;H3BR68	Fructose-bisphosphate aldolase A;Fructose-bisphosphate aldolase	+
	3.75836	3.78295	3.71498	ALDOB	P05062;A0A087WXX2	P05062;A0A087WXX2	Fructose-bisphosphate aldolase B;Fructose-bisphosphate aldolase	+
	5.52145	5.55919	5.48083	AMBP	P02760;S4R471;S4R3Y4	P02760;S4R471;S4R3Y4	Protein AMBP;Alpha-1-microglobulin;Inter-alpha-trypsin inhibitor light chain;Trypstatin	+
	6.85278	6.82362	6.92472	APOA1	P02647;F8W696	P02647;F8W696;CON__P15497	Apolipoprotein A-I;Proapolipoprotein A-I;Truncated apolipoprotein A-I	+
	5.44643	5.38375	5.55035	APOA2	P02652;V9GYM3;V9GYE3;V9GYG9	P02652;V9GYM3;V9GYE3;V9GYG9;V9GYC1;V9GYS1	Apolipoprotein A-II;Proapolipoprotein A-II;Truncated apolipoprotein A-II	+
	5.79919	5.82041	5.77203	APOB	P04114	P04114	Apolipoprotein B-100;Apolipoprotein B-48	+
	5.62523	5.64306	5.59924	APOE	P02649;H0Y7L5;E9PEV4;E7ERP7	P02649;H0Y7L5;E9PEV4;E7ERP7;CON__Q03247	Apolipoprotein E	+
	4.00462	4.07648	3.9583	B2M	P61769;H0YL18;F5H6I0	P61769;H0YL18;F5H6I0	Beta-2-microglobulin;Beta-2-microglobulin form pI 5.3;Beta-2-microglobulin	+
	4.3163	4.26696	4.4127	BCHE	P06276;F8WF14;F8WEX7	P06276;F8WF14;F8WEX7;H0Y885;H7C4Y0	Cholinesterase;Carboxylic ester hydrolase	+
	3.88329	3.8766	3.90651	BTD	P43251;P43251-4;P43251-3;P43251-2;C9JSN9	P43251;P43251-4;P43251-3;P43251-2;C9JSN9	Biotinidase	+
	4.65888	4.65413	4.66656	C1QA	P02745;X6RLJ0	P02745;X6RLJ0	Complement C1q subcomponent subunit A	+
	5.03687	5.04133	5.0268	C1QB	P02746;D6R934;A0A0A0MSV6	P02746;D6R934;A0A0A0MSV6;D6RGJ1	Complement C1q subcomponent subunit B	+
	5.35096	5.34435	5.36507	C1QC	P02747	P02747	Complement C1q subcomponent subunit C	+
	5.03812	5.03812	5.03804	C1R	F5H2D0;B4DPQ0;P00736	F5H2D0;B4DPQ0;P00736;F5H1V0;F5H6Y3;F5H3N3;F5H3A3	Complement C1r subcomponent;Complement C1r subcomponent heavy chain;Complement C1r subcomponent light chain	+
	5.30928	5.31987	5.29164	C1S	P09871;F8WCZ6	P09871;F8WCZ6;H0Y5D1;F5H7T4	Complement C1s subcomponent;Complement C1s subcomponent heavy chain;Complement C1s subcomponent light chain	+
	6.59477	6.60043	6.58657	C3	P01024	P01024;M0QYC8;M0R0Q9;M0QXZ3;O95568	Complement C3;Complement C3 beta chain;C3-beta-c;Complement C3 alpha chain;C3a anaphylatoxin;Acylation stimulating protein;Complement C3b alpha chain;Complement C3c alpha chain fragment 1;Complement C3dg fragment;Complement C3g fragment;Complement C3d fragment;Complement C3f fragment;Complement C3c alpha chain fragment 2	+
	5.47558	5.48326	5.46499	C4A	P0C0L4;P0C0L4-2	P0C0L4;P0C0L4-2	Complement C4-A;Complement C4 beta chain;Complement C4-A alpha chain;C4a anaphylatoxin;C4b-A;C4d-A;Complement C4 gamma chain	+
	6.05048	6.0577	6.04281	C4B	P0C0L5;F5GXS0	P0C0L5;F5GXS0	Complement C4-B;Complement C4 beta chain;Complement C4-B alpha chain;C4a anaphylatoxin;C4b-B;C4d-B;Complement C4 gamma chain	+
	5.39792	5.42168	5.35755	C5	P01031	P01031;CON__Q1A7A4	Complement C5;Complement C5 beta chain;Complement C5 alpha chain;C5a anaphylatoxin;Complement C5 alpha chain	+
	3.54532	3.36562	3.72135	CA1	P00915;E5RHP7;E5RH81;E5RFE7;E5RIF9;E5RG43;H0YBE2	P00915;E5RHP7;E5RH81;E5RFE7;E5RIF9;E5RG43;H0YBE2;E5RJI8;E5RFL2;E5RJF6;E5RGU8;E5RG81;E5RII2	Carbonic anhydrase 1	+
	5.80637	5.79136	5.82952	CFB	B4E1Z4;E7ETN3;P00751;A0A0G2JH38	B4E1Z4;E7ETN3;P00751;A0A0G2JH38;H7C5H1;P00751-2;C9JRT3;A0A0G2JHM4;A0A0G2JJ82;H7C526;F8WCJ9;A0A0G2JJM0;Q5ST52;F2Z3N2	Complement factor B;Complement factor B Ba fragment;Complement factor B Bb fragment	+
	3.00552	2.97449	3.01949	CHGA	P10645;G5E968	P10645;G5E968	Chromogranin-A;Vasostatin-1;Vasostatin-2;EA-92;ES-43;Pancreastatin;SS-18;WA-8;WE-14;LF-19;Catestatin;AL-11;GV-19;GR-44;ER-37;GE-25;Serpinin-RRG;Serpinin;p-Glu serpinin precursor	+
	4.58569	4.40647	5.08991	CKM	P06732	P06732	Creatine kinase M-type;Creatine kinase M-type, N-terminally processed	+
	6.08591	6.07611	6.09714	CP	P00450	P00450;H7C5N5	Ceruloplasmin	+
	5.32379	5.27669	5.46728	CRP	P02741;Q5VVP7;P02741-2	P02741;Q5VVP7;P02741-2;C9JRE9	C-reactive protein;C-reactive protein(1-205)	+
	4.16099	4.35634	4.02457	CST3	P01034	P01034	Cystatin-C	+
	4.40553	4.4322	4.36467	F10	P00742	P00742	Coagulation factor X;Factor X light chain;Factor X heavy chain;Activated factor Xa heavy chain	+
	3.94615	3.95744	3.88507	F11	P03951;P03951-2	P03951;P03951-2;X6R3B1;D6RB32	Coagulation factor XI;Coagulation factor XIa heavy chain;Coagulation factor XIa light chain	+
	4.87257	4.88558	4.84098	F12	P00748	P00748	Coagulation factor XII;Coagulation factor XIIa heavy chain;Beta-factor XIIa part 1;Coagulation factor XIIa light chain	+
	4.3298	4.31904	4.35585	F13B	P05160	P05160	Coagulation factor XIII B chain	+
	5.47861	5.47978	5.47662	F2	P00734;E9PIT3	P00734;E9PIT3;C9JV37;CON__P00735	Prothrombin;Activation peptide fragment 1;Activation peptide fragment 2;Thrombin light chain;Thrombin heavy chain	+
	4.51661	4.57868	4.39108	F5	P12259;A0A0A0MRJ7	P12259;A0A0A0MRJ7	Coagulation factor V;Coagulation factor V heavy chain;Coagulation factor V light chain	+
	3.51025	3.53521	3.43459	F7	P08709;F5H8B0;P08709-2	P08709;F5H8B0;P08709-2	Coagulation factor VII;Factor VII light chain;Factor VII heavy chain	+
	4.14143	4.15068	4.12864	F9	P00740;P00740-2	P00740;P00740-2	Coagulation factor IX;Coagulation factor IXa light chain;Coagulation factor IXa heavy chain	+
	4.56493	4.58049	4.54821	FGA	P02671;P02671-2	P02671;P02671-2;A0A087WUA0;CON__P02672	Fibrinogen alpha chain;Fibrinopeptide A;Fibrinogen alpha chain	+
	3.59399	3.50199	3.7013	FGB	P02675;D6REL8	P02675;D6REL8;CON__P02676	Fibrinogen beta chain;Fibrinopeptide B;Fibrinogen beta chain	+
	3.65223	3.61534	3.70618	FGG	P02679;C9JEU5;C9JC84;P02679-2	P02679;C9JEU5;C9JC84;P02679-2	Fibrinogen gamma chain	+
	5.51783	5.52589	5.506	FN1	P02751;P02751-8;P02751-3;P02751-15;P02751-7;P02751-14;P02751-17;P02751-5;P02751-9;P02751-10;P02751-6;P02751-11;P02751-13;P02751-4;P02751-12;H0Y7Z1	P02751;P02751-8;P02751-3;P02751-15;P02751-7;P02751-14;P02751-17;P02751-5;P02751-9;P02751-10;P02751-6;P02751-11;P02751-13;P02751-4;P02751-12;H0Y7Z1;H0Y4K8;P02751-16;P02751-2	Fibronectin;Anastellin;Ugl-Y1;Ugl-Y2;Ugl-Y3	+
	4.7907	4.79511	4.77775	GLUD1	P00367;P00367-3;P00367-2	P00367;P00367-3;P00367-2	Glutamate dehydrogenase 1, mitochondrial	+
	3.93201	3.87063	3.97837	GLUD2	P49448	P49448	Glutamate dehydrogenase 2, mitochondrial	+
	5.76456	5.64523	6.039	HBA1	P69905	P69905	Hemoglobin subunit alpha	+
	6.053	5.95464	6.29844	HBB	P68871;F8W6P5	P68871;F8W6P5	Hemoglobin subunit beta;LVV-hemorphin-7;Spinorphin	+
	6.69175	6.71409	6.66002	HP	P00738;A0A0C4DGL8;J3QR68;H0Y300;P00738-2;J3QLC9;A0A087WU08;H3BS21	P00738;A0A0C4DGL8;J3QR68;H0Y300;P00738-2;J3QLC9;A0A087WU08;H3BS21;J3KRH2;J3KSV1;J3QQI8;H3BMJ7	Haptoglobin;Haptoglobin alpha chain;Haptoglobin beta chain	+
	6.44585	6.41518	6.49128	HPX	P02790;Q9BS19	P02790;Q9BS19	Hemopexin	+
	3.56832	3.51804	3.61434	IGFBP3	P17936;B3KWK7;A6XND1;A6XND0;P17936-2;H0Y5K2;C9JMX4;H0Y485	P17936;B3KWK7;A6XND1;A6XND0;P17936-2;H0Y5K2;C9JMX4;H0Y485	Insulin-like growth factor-binding protein 3	+
	4.88115	4.86327	4.91754	LBP	P18428	P18428	Lipopolysaccharide-binding protein	+
	3.64335	3.66006	3.59584	LCN2	P80188;X6R8F3;P80188-2	P80188;X6R8F3;P80188-2	Neutrophil gelatinase-associated lipocalin	+
	2.75826	2.79127	2.74625	LDHA	P00338;P00338-3;P00338-2;P00338-5;P00338-4;F5GYU2;F5GXY2;F5GXH2	P00338;P00338-3;P00338-2;P00338-5;P00338-4;F5GYU2;F5GXY2;F5GXH2;F5H5J4;F5H6W8;F5GZQ4;F5H8H6;F5GXC7;F5GWW2;F5GXU1	L-lactate dehydrogenase A chain	+
	3.49049	3.45851	3.64487	LDHB	P07195;A8MW50;C9J7H8;F5H793	P07195;A8MW50;C9J7H8;F5H793;P07864;Q6ZMR3;F5H5G7;F5H155;A0A087WUM2;G3XAP5;F5H245	L-lactate dehydrogenase B chain;L-lactate dehydrogenase	+
	3.86513	3.69932	4.03395	LPA	P08519	P08519;A0A087WWY0	Apolipoprotein(a)	+
	3.6049	3.54632	3.68002	LTF	P02788;E7EQB2;E7ER44;P02788-2	P02788;E7EQB2;E7ER44;P02788-2;C9JCF5;CON__Q29443;CON__Q0IIK2	Lactotransferrin;Lactoferricin-H;Kaliocin-1;Lactoferroxin-A;Lactoferroxin-B;Lactoferroxin-C	+
	4.60089	4.60996	4.57623	LYZ	A0A0B4J259;P61626;F8VV32	A0A0B4J259;P61626;F8VV32	Lysozyme;Lysozyme C	+
	4.05061	3.88961	4.33925	MB	P02144;B0QYF8;F2Z2F1;F2Z337;Q8WVH6	P02144;B0QYF8;F2Z2F1;F2Z337;Q8WVH6;B0QYF7	Myoglobin	+
	3.43427	3.36829	3.53673	MPO	P05164;P05164-2;P05164-3	P05164;P05164-2;P05164-3;P11678	Myeloperoxidase;Myeloperoxidase;89 kDa myeloperoxidase;84 kDa myeloperoxidase;Myeloperoxidase light chain;Myeloperoxidase heavy chain	+
	6.29809	6.31323	6.27901	ORM1	P02763	P02763	Alpha-1-acid glycoprotein 1	+
	4.54173	4.47314	4.60158	PF4V1;PF4	P10720;P02776	P10720;P02776	Platelet factor 4 variant;Platelet factor 4 variant(4-74);Platelet factor 4 variant(5-74);Platelet factor 4 variant(6-74);Platelet factor 4;Platelet factor 4, short form	+
	5.3467	5.35108	5.33669	PLG	P00747	P00747;Q5TEH5;A6PVI2;Q15195;Q02325;CON__P06868	Plasminogen;Plasmin heavy chain A;Activation peptide;Angiostatin;Plasmin heavy chain A, short form;Plasmin light chain B	+
	5.20888	5.212	5.20652	PPBP	P02775	P02775	Platelet basic protein;Connective tissue-activating peptide III;TC-2;Connective tissue-activating peptide III(1-81);Beta-thromboglobulin;Neutrophil-activating peptide 2(74);Neutrophil-activating peptide 2(73);Neutrophil-activating peptide 2;TC-1;Neutrophil-activating peptide 2(1-66);Neutrophil-activating peptide 2(1-63)	+
	4.07686	4.08732	4.05434	PROC	P04070;E7END6;P04070-2;H7BYX9	P04070;E7END6;P04070-2;H7BYX9	Vitamin K-dependent protein C;Vitamin K-dependent protein C light chain;Vitamin K-dependent protein C heavy chain;Activation peptide	+
	4.95057	4.95416	4.94799	PROS1	P07225;G5E9F8	P07225;G5E9F8;H7BXT0;CON__P07224	Vitamin K-dependent protein S	+
	4.26489	4.39947	4.14817	PTGDS	P41222;H0Y5A1;Q5SQ11	P41222;H0Y5A1;Q5SQ11	Prostaglandin-H2 D-isomerase	+
	5.4136	5.47037	5.35535	RBP4	P02753;Q5VY30;A0A0C4DGV7	P02753;Q5VY30;A0A0C4DGV7	Retinol-binding protein 4;Plasma retinol-binding protein(1-182);Plasma retinol-binding protein(1-181);Plasma retinol-binding protein(1-179);Plasma retinol-binding protein(1-176)	+
	3.80215	3.68187	3.89902	S100A9	P06702	P06702	Protein S100-A9	+
	5.31486	5.17513	5.52251	SAA1	P0DJI8;E9PQD6	P0DJI8;E9PQD6	Serum amyloid A-1 protein;Amyloid protein A;Serum amyloid protein A(2-104);Serum amyloid protein A(3-104);Serum amyloid protein A(2-103);Serum amyloid protein A(2-102);Serum amyloid protein A(4-101);Serum amyloid A protein	+
	6.67581	6.66155	6.69774	SERPINA1	P01009;P01009-2;P01009-3	P01009;P01009-2;P01009-3	Alpha-1-antitrypsin;Short peptide from AAT	+
	5.09571	5.23846	4.85987	SERPINA1	A0A024R6I7;A0A0G2JRN3	A0A024R6I7;A0A0G2JRN3;G3V2B9;G3V544;G3V5R8;G3V387		+
	4.68051	4.6725	4.69268	SERPINA7	P05543	P05543;CON__Q9TT36	Thyroxine-binding globulin	+
	5.48902	5.47236	5.50176	SERPINC1	P01008	P01008;Q8TCE1	Antithrombin-III	+
	5.27899	5.27774	5.2797	SERPINF2	P08697;P08697-2;A0A0G2JPA8;C9JMH6	P08697;P08697-2;A0A0G2JPA8;C9JMH6;C9JPV4;CON__P28800	Alpha-2-antiplasmin	+
	6.1208	6.16662	6.03846	SERPING1	P05155;P05155-2;P05155-3;E9PGN7;H9KV48	P05155;P05155-2;P05155-3;E9PGN7;H9KV48;H0YCA1;CON__P50448	Plasma protease C1 inhibitor	+
	4.01115	3.9863	4.05306	SHBG	P04278;I3L145;P04278-5;B4DYU0;P04278-3;P04278-2;I3L2X4;P04278-4;A0A0C4DGN2;I3L1J1;I3L2F1;B0FWH5	P04278;I3L145;P04278-5;B4DYU0;P04278-3;P04278-2;I3L2X4;P04278-4;A0A0C4DGN2;I3L1J1;I3L2F1;B0FWH5;B0FWH6;I3L4B9;I3L1C1;B0FWH7;I3L1G4;I3L0M1	Sex hormone-binding globulin	+
	6.56472	6.52505	6.62109	TF	P02787	P02787;C9JVG0;F8WCI6;C9JB55;H7C5E8;F8WEK9;F8WC57;CON__Q2HJF0	Serotransferrin	+
	3.70466	3.75958	3.62597	TFRC	P02786;G3V0E5	P02786;G3V0E5;H7C3V5	Transferrin receptor protein 1;Transferrin receptor protein 1, serum form	+
	3.35691	3.33502	3.43295	TIMP1	P01033;Q5H9A7;Q5H9B4;Q5H9B5	P01033;Q5H9A7;Q5H9B4;Q5H9B5	Metalloproteinase inhibitor 1	+
	5.00253	4.9918	5.03953	TTR	P02766;A0A087WT59;A0A087WV45	P02766;A0A087WT59;A0A087WV45	Transthyretin	+
	4.77898	4.8471	4.62888	VWF	P04275	P04275;P04275-2	von Willebrand factor;von Willebrand antigen 2	+
	7.26595	7.28234	7.23642	IGKC;IGKV1-8	A0A087WYL9;A0A087WWV8	A0A087WYL9;A0A087WWV8;A0A0C4DH67;A0A0C4DH69
	7.05329	7.07186	7.02288	IGHG1	A0A087WYE1	A0A087WYE1
	6.85835	6.87603	6.83384	IGLL5;IGLC1	A0A087WWC9;A0A087WXC3;A0A087WWU7;A0A087WYN7;A0A087WWT5;A0A087WX49;B9A064;A0A0B4J231;A0A087WU42;A0A087X2A1;A0A075B6K8;P0CG04	A0A087WWC9;A0A087WXC3;A0A087WWU7;A0A087WYN7;A0A087WWT5;A0A087WX49;B9A064;A0A0B4J231;A0A087WU42;A0A087X2A1;A0A075B6K8;P0CG04;A0A075B6K7	Immunoglobulin lambda-like polypeptide 5;Ig lambda-1 chain C regions
	6.62605	6.58249	6.72388	IGHG2	P01859;A0A0G2JN06	P01859;A0A0G2JN06	Ig gamma-2 chain C region
	6.56483	6.57441	6.54785	IGHA1	P01876	P01876	Ig alpha-1 chain C region
	6.37286	6.38179	6.35626		P01620	P01620	Ig kappa chain V-III region SIE
	6.34494	6.36188	6.29525	SERPINA3	P01011;G3V595	P01011;G3V595;P01011-2;P01011-3	Alpha-1-antichymotrypsin;Alpha-1-antichymotrypsin His-Pro-less
	6.19166	6.22548	6.12825	APOC3	P02656;B0YIW2	P02656;B0YIW2	Apolipoprotein C-III
	6.20067	6.21502	6.19126		P01610	P01610	Ig kappa chain V-I region WEA
	6.18674	6.18463	6.18928	IGHG3	A0A087WXL8	A0A087WXL8;A0A0C4DH29
	6.14806	6.13792	6.18005	IGHM	A0A087X2C0	A0A087X2C0;A0A0B4J1U9
	6.01787	6.02543	6.00363	IGHV3-72	A0A087WW89;A0A0B4J1Y9	A0A087WW89;A0A0B4J1Y9
	5.99234	6.00454	5.95639	MYO1A;MYO1B	Q9UBC5;O43795;C9JYW1;E7EQD9;G3V342;E9PDF6;O43795-2	Q9UBC5;O43795;C9JYW1;E7EQD9;G3V342;E9PDF6;O43795-2	Unconventional myosin-Ia;Unconventional myosin-Ib
	6.01085	5.97524	6.07375	COPE	O14579;O14579-2;A0A087X0I4;M0QXB4;M0R061;O14579-3	O14579;O14579-2;A0A087X0I4;M0QXB4;M0R061;O14579-3	Coatomer subunit epsilon
	5.95282	5.9401	6.00043	CABIN1	Q9Y6J0;C9JT60;C9J068;A0A087WWW8;Q9Y6J0-2	Q9Y6J0;C9JT60;C9J068;A0A087WWW8;Q9Y6J0-2	Calcineurin-binding protein cabin-1
	5.94282	5.93072	5.97219	IGKV2D-28	A0A0A0MTQ6;A0A075B6P5;P06309	A0A0A0MTQ6;A0A075B6P5;P06309	Ig kappa chain V-II region GM607
	5.8749	5.90201	5.81746	CLU	P10909;P10909-4;P10909-5;P10909-2;P10909-3;H0YC35;H0YLK8	P10909;P10909-4;P10909-5;P10909-2;P10909-3;H0YC35;H0YLK8;H0YAS8;E7ERK6;E7ETB4;E5RG36;E5RGB0;E5RH61;E5RJZ5	Clusterin;Clusterin beta chain;Clusterin alpha chain;Clusterin
	5.87142	5.8737	5.86659	KNG1	P01042	P01042;CON__P01045-1;CON__Q2KJ62;CON__P01044-1	Kininogen-1;Kininogen-1 heavy chain;T-kinin;Bradykinin;Lysyl-bradykinin;Kininogen-1 light chain;Low molecular weight growth-promoting factor
	5.8599	5.8613	5.85193		P01625	P01625	Ig kappa chain V-IV region Len
	5.79408	5.86036	5.70073		P01717	P01717	Ig lambda chain V-IV region Hil
	5.81543	5.85259	5.73411	C4BPA	P04003	P04003;CON__Q28065	C4b-binding protein alpha chain
	5.80362	5.81729	5.7874	GC	D6RF35;D6RBJ7	D6RF35;D6RBJ7;D6RF20;CON__Q3MHN5;CON__ENSEMBL:ENSBTAP00000018229
	5.84394	5.80527	5.91481	PTPRF	P10586;P10586-2;H0Y4H1;H0Y6Z7	P10586;P10586-2;H0Y4H1;H0Y6Z7;A2A437;P23468;Q3KPI9;P23468-7;P23468-5;F5GWR7;P23468-3;P23468-4;P23468-6	Receptor-type tyrosine-protein phosphatase F
	5.75619	5.79279	5.70121	AGT	P01019	P01019	Angiotensinogen;Angiotensin-1;Angiotensin-2;Angiotensin-3;Angiotensin-4;Angiotensin 1-9;Angiotensin 1-7;Angiotensin 1-5;Angiotensin 1-4
	5.76917	5.78147	5.75254	ORM2	P19652	P19652	Alpha-1-acid glycoprotein 2
	5.74902	5.76153	5.68516	IGHA2	P01877;A0A0G2JMB2	P01877;A0A0G2JMB2	Ig alpha-2 chain C region
	5.76664	5.75987	5.78039	ITIH1	P19827;P19827-2;P19827-3	P19827;P19827-2;P19827-3;H7C0N0;F8WAS2;H7C5I0;B5MCP1	Inter-alpha-trypsin inhibitor heavy chain H1
	5.75165	5.75976	5.74275	C9	P02748	P02748	Complement component C9;Complement component C9a;Complement component C9b
	5.76403	5.75401	5.80712		P01598	P01598	Ig kappa chain V-I region EU
	5.75502	5.73331	5.83664	LRG1	P02750	P02750	Leucine-rich alpha-2-glycoprotein
	5.72265	5.73323	5.71054		P01776	P01776	Ig heavy chain V-III region WAS
	5.74285	5.72686	5.7539	VTN	P04004	P04004;CON__Q3ZBS7;F5GX75	Vitronectin;Vitronectin V65 subunit;Vitronectin V10 subunit;Somatomedin-B
	5.68132	5.71807	5.6314	ITIH4	B7ZKJ8;Q14624-2;Q14624-3;Q14624-4;H7C0L5	B7ZKJ8;Q14624-2;Q14624-3;Q14624-4;H7C0L5	Inter-alpha-trypsin inhibitor heavy chain H4;70 kDa inter-alpha-trypsin inhibitor heavy chain H4;35 kDa inter-alpha-trypsin inhibitor heavy chain H4
	5.6853	5.68756	5.68355	A1BG	P04217	P04217	Alpha-1B-glycoprotein
	5.65773	5.68702	5.61967	LRP2	P98164	P98164;E9PC35	Low-density lipoprotein receptor-related protein 2
	5.66939	5.6709	5.66674	CFH	P08603;A0A0D9SG88;P08603-2	P08603;A0A0D9SG88;P08603-2;Q5TFM2	Complement factor H
	5.63058	5.63058	5.6314	TCP1	P17987;E7EQR6;E7ERF2	P17987;E7EQR6;E7ERF2;F5GZI8;F5H282;F5H726;F5H676;F5H136;F5GYL4	T-complex protein 1 subunit alpha
	5.55604	5.63009	5.43852	IGLV3-21	A0A075B6J7	A0A075B6J7
	5.7154	5.621	5.90075	IGHG4	P01861;A0A0G2JPD4	P01861;A0A0G2JPD4	Ig gamma-4 chain C region
	5.64235	5.60286	5.72086	ATP6V1A	P38606;P38606-2	P38606;P38606-2;C9JA17;C9JVW8	V-type proton ATPase catalytic subunit A
	5.53952	5.58911	5.46202		P01714	P01714	Ig lambda chain V-III region SH
	5.54226	5.57491	5.49787	APOC4-APOC2;APOC2	K7ER74;P02655;Q6P163	K7ER74;P02655;Q6P163;K7EMC3	Apolipoprotein C-II;Proapolipoprotein C-II
	5.58247	5.57001	5.61053	ITIH2	Q5T985	Q5T985
	5.53878	5.56696	5.493	IGKV1D-33	A0A087WZH9;A0A0B4J1U0	A0A087WZH9;A0A0B4J1U0;P01593
	5.53404	5.54322	5.52277		P04208	P04208	Ig lambda chain V-I region WAH
	5.54738	5.53345	5.56862	APOC1	K7ERI9;P02654	K7ERI9;P02654;K7EKP1;K7EJI9;K7ELM9;K7EPF9	Apolipoprotein C-I;Truncated apolipoprotein C-I
	5.47873	5.45619	5.53861	PON1	P27169	P27169;F8WF42	Serum paraoxonase/arylesterase 1
	5.49092	5.43494	5.55234	APOA4	P06727	P06727	Apolipoprotein A-IV
	5.4278	5.43069	5.4131	RANBP2	P49792	P49792;A6NKT7;Q7Z3J3;O14715;P0DJD0;P0DJD1;F8W705;F8VYC4;J3KNE0	E3 SUMO-protein ligase RanBP2
	5.42395	5.41926	5.48403	HSPG2	P98160	P98160;Q5SZJ2	Basement membrane-specific heparan sulfate proteoglycan core protein;Endorepellin;LG3 peptide
	5.38267	5.40243	5.35372	APCS	P02743	P02743	Serum amyloid P-component;Serum amyloid P-component(1-203)
	5.27639	5.38121	5.13208	IGLV3-25;IGLV3-27	A0A075B6J4;A0A075B6J3	A0A075B6J4;A0A075B6J3
	5.53924	5.37652	5.73949	CSH2;CSH1	P0DML3;P0DML2;A0A087WX75;H0YM39;P0DML3-2;A0A087WUG6;A6NFB4	P0DML3;P0DML2;A0A087WX75;H0YM39;P0DML3-2;A0A087WUG6;A6NFB4;P01241;B1A4H2;P0DML3-3;P01241-2;P01242-3;P01242;Q14406-2;P01241-3;Q14406;P01242-4;P01241-5;P01241-4;A0A087X0G4;J3QT06;Q14406-3;Q14406-4;A0A0B4J1R0;P01242-2	Chorionic somatomammotropin hormone 2;Chorionic somatomammotropin hormone 1
	5.37712	5.35963	5.41409		P80748	P80748	Ig lambda chain V-III region LOI
	5.27372	5.34199	5.19054		P01621	P01621	Ig kappa chain V-III region NG9
	5.37975	5.33776	5.46947	HRG	P04196	P04196	Histidine-rich glycoprotein
	5.3375	5.33765	5.33586	CFI	P05156;G3XAM2;E7ETH0	P05156;G3XAM2;E7ETH0;A0A087X0I2;D6R9Z8	Complement factor I;Complement factor I heavy chain;Complement factor I light chain
	5.32323	5.30884	5.3724	UGT8	Q16880	Q16880	2-hydroxyacylsphingosine 1-beta-galactosyltransferase
	5.33278	5.28122	5.42532	ZNF652	Q9Y2D9;D6RF85	Q9Y2D9;D6RF85	Zinc finger protein 652
	5.15582	5.28074	4.91648	ERN1	O75460	O75460	Serine/threonine-protein kinase/endoribonuclease IRE1;Serine/threonine-protein kinase;Endoribonuclease
	5.2569	5.26714	5.24646	IGJ;JCHAIN	P01591;D6RD17;D6RHJ6;C9JA05	P01591;D6RD17;D6RHJ6;C9JA05	Immunoglobulin J chain
	5.21655	5.25886	5.14532	ITIH3	Q06033;Q06033-2;A0A087WW43;E7ET33	Q06033;Q06033-2;A0A087WW43;E7ET33	Inter-alpha-trypsin inhibitor heavy chain H3
	5.35805	5.25331	5.56909	SAA2	P0DJI9	P0DJI9	Serum amyloid A-2 protein
	5.27546	5.24977	5.3137	MYO1D	O94832;J3QRN6;K7EIG7;J3KRL0	O94832;J3QRN6;K7EIG7;J3KRL0	Unconventional myosin-Id
	5.20765	5.24666	5.16054	IGKC	A0A087WTX5;A0A087X1V9;P01834;A0A075B6H6	A0A087WTX5;A0A087X1V9;P01834;A0A075B6H6;A0A0C4DH73;A0A0B4J2E7	Ig kappa chain C region
	5.25728	5.244	5.27185	APOH	P02749;J3QRN2	P02749;J3QRN2;J3KS17;J3QLI0	Beta-2-glycoprotein 1
	5.23144	5.23992	5.18893		P01703	P01703	Ig lambda chain V-I region NEWM
	5.22513	5.23962	5.20279		P01603	P01603	Ig kappa chain V-I region Ka
	5.18407	5.21808	5.1439	SERPINF1	P36955	P36955;I3L4N7;I3L107;I3L4F9;I3L4Z0;I3L2R7;I3L425;I3L3Z3;I3L1U4	Pigment epithelium-derived factor
	5.19051	5.20295	5.13094	HARS	P12081;E7ETE2;B4DDD8;B3KWE1;P12081-4;B4E1C5;P12081-3;P12081-2	P12081;E7ETE2;B4DDD8;B3KWE1;P12081-4;B4E1C5;P12081-3;P12081-2	Histidine--tRNA ligase, cytoplasmic
	5.25886	5.18969	5.42324	GSN	P06396;A0A0A0MS51;A0A0A0MT01;P06396-4;P06396-3;Q5T0H9;CON__Q3SX14	P06396;A0A0A0MS51;A0A0A0MT01;P06396-4;P06396-3;Q5T0H9;CON__Q3SX14;Q5T0H8;Q5T0I1	Gelsolin
	5.15643	5.18939	5.09715	IGHV5-51	A0A0C4DH38;A0A0G2JP91	A0A0C4DH38;A0A0G2JP91
	5.17557	5.18763	5.16239	SERPIND1	P05546	P05546;CON__ENSEMBL:ENSBTAP00000018574	Heparin cofactor 2
	5.18345	5.18451	5.18044	IGKC	A0A087X130	A0A087X130
	5.16954	5.17186	5.16664	SERPINA6	P08185	P08185;G3V4V7	Corticosteroid-binding globulin
	5.19853	5.16994	5.24644	AFM	P43652	P43652;CON__REFSEQ:XP_585019	Afamin
	5.04638	5.16942	4.85373	IGLV3-10	A0A075B6K4	A0A075B6K4
	5.15999	5.14431	5.18856	IGKV2D-24;IGKV2-24	A0A075B6R9;A0A0C4DH68	A0A075B6R9;A0A0C4DH68
	5.15735	5.14255	5.18438		P01611	P01611	Ig kappa chain V-I region Wes
	5.05021	5.12195	5.01174	SERPINA6	G3V350	G3V350
	5.09325	5.10738	5.03969	C7	P10643	P10643;CON__Q29RQ1	Complement component C7
	5.11404	5.10356	5.13473	IGKV3-7	A0A075B6H7;P04434	A0A075B6H7;P04434	Ig kappa chain V-III region VH
	5.09156	5.10151	5.07471	APOF	Q13790	Q13790	Apolipoprotein F
	5.14137	5.08842	5.25857	SPTAN1	Q13813;Q13813-3;Q13813-2;A0A0D9SF54;A0A0D9SGF6	Q13813;Q13813-3;Q13813-2;A0A0D9SF54;A0A0D9SGF6;A0A0D9SFH4;A0A0D9SFF6	Spectrin alpha chain, non-erythrocytic 1
	5.1101	5.08063	5.16919		P23083	P23083	Ig heavy chain V-I region V35
	5.06041	5.06251	5.0519	C6	P13671	P13671	Complement component C6
	5.06341	5.05477	5.0769	AHNAK	Q09666	Q09666	Neuroblast differentiation-associated protein AHNAK
	5.06741	5.02465	5.15085	TOR3A	Q9H497;Q9H497-3	Q9H497;Q9H497-3	Torsin-3A
	5.01945	5.02127	5.01945	SAA2-SAA4;SAA4	A0A096LPE2;P35542	A0A096LPE2;P35542;E9PR14;G3V1D9;P0DJI9-2	Serum amyloid A-4 protein
	5.05009	5.01601	5.11146	PGLYRP2	Q96PD5;Q96PD5-2	Q96PD5;Q96PD5-2;M0QYW3;M0R2W8	N-acetylmuramoyl-L-alanine amidase
	5.09611	5.00022	5.21205	APOD	C9JF17;P05090;C9JX71	C9JF17;P05090;C9JX71;F8WBT9	Apolipoprotein D
	5.0277	4.98535	5.11759	IGKV3D-20	A0A0C4DH25	A0A0C4DH25
	4.89423	4.98378	4.76057	IGLV3-19	A0A075B6J8	A0A075B6J8
	5.00522	4.97838	5.04208		P04430	P04430	Ig kappa chain V-I region BAN
	4.97859	4.97748	4.99029	PLS1	Q14651	Q14651;C9J359;C9J0F3;C9JAM3;C9JVY2;C9JU08	Plastin-1
	4.91945	4.95883	4.72629	CEP164	Q9UPV0;Q9UPV0-2	Q9UPV0;Q9UPV0-2	Centrosomal protein of 164 kDa
	4.98175	4.95533	5.02024		P04207	P04207	Ig kappa chain V-III region CLL
	4.92679	4.94152	4.91154	IGHV3-49	A0A087WU91;A0A0A0MS15	A0A087WU91;A0A0A0MS15
	4.96373	4.93686	5.00826	PSMB1	P20618	P20618	Proteasome subunit beta type-1
	4.99357	4.93506	5.06528	HADH	A0A0A0MSE2;Q16836-2;Q16836;E9PF18;Q16836-3	A0A0A0MSE2;Q16836-2;Q16836;E9PF18;Q16836-3	Hydroxyacyl-coenzyme A dehydrogenase, mitochondrial
	4.91877	4.93486	4.89052	NCF4	Q15080;A0A0G2JR51;B0QY04;Q15080-3;Q15080-2	Q15080;A0A0G2JR51;B0QY04;Q15080-3;Q15080-2	Neutrophil cytosol factor 4
	4.86665	4.93439	4.66881	LGALS3BP	Q08380	Q08380;K7EP36;K7ESM3;K7EKQ5;K7ES75;K7EN99;K7ERZ6;K7EJY8;K7EJD3;K7EQT9	Galectin-3-binding protein
	4.97448	4.93233	5.05067	APOM	O95445;Q5SRP5;O95445-2	O95445;Q5SRP5;O95445-2	Apolipoprotein M
	4.93311	4.93228	4.93692	C8G	P07360;Q5SQ08	P07360;Q5SQ08	Complement component C8 gamma chain
	4.93674	4.93127	4.96774		P01613	P01613	Ig kappa chain V-I region Ni
	4.90359	4.91724	4.88068	ATP1A4	Q13733	Q13733;P20648;M0QXF2;E9PRA5;Q13733-2	Sodium/potassium-transporting ATPase subunit alpha-4
	4.88873	4.90901	4.8611	IGKV1-5	P01602	P01602	Ig kappa chain V-I region HK102
	4.87419	4.90201	4.83242	PPIL1	Q9Y3C6	Q9Y3C6	Peptidyl-prolyl cis-trans isomerase-like 1
	4.87197	4.89244	4.85679		Q7Z736-3	Q7Z736-3
	4.84997	4.8879	4.76884	IGKV3-11	A0A087WZW8	A0A087WZW8;A0A087WUS2;A0A0A0MRZ8;P04433
	4.85376	4.88717	4.82469	IGKV1-17	A0A0B4J1Z4	A0A0B4J1Z4
	4.90291	4.88121	4.96375	MYH11	P35749;B1PS43;P35749-4;P35749-3;P35749-2	P35749;B1PS43;P35749-4;P35749-3;P35749-2;E7ERA5	Myosin-11
	4.84907	4.87733	4.80171	AZGP1	P25311;C9JEV0	P25311;C9JEV0;H7BZJ8	Zinc-alpha-2-glycoprotein
	4.91313	4.87508	4.96095	PPA1	Q15181;Q5SQT6	Q15181;Q5SQT6	Inorganic pyrophosphatase
	4.87581	4.87224	4.881		P01780	P01780	Ig heavy chain V-III region JON
	4.89465	4.86441	4.95709	LUM	P51884	P51884;CON__Q05443	Lumican
	4.92083	4.85178	5.01465	CP	E9PFZ2	E9PFZ2
	4.84041	4.84999	4.81423	GPX3	P22352;A0A087X1J7;H0YBE4	P22352;A0A087X1J7;H0YBE4;E5RG32;H0YC19	Glutathione peroxidase 3;Glutathione peroxidase
	4.83436	4.83686	4.82899	SDC1	P18827	P18827;E9PHH3;H7C1K4	Syndecan-1
	4.82311	4.82154	4.82913	CPN2	P22792	P22792	Carboxypeptidase N subunit 2
	4.90929	4.80749	5.00061	FAM153A	D6REE0	D6REE0
	4.80971	4.77264	4.88971	APOL1	O14791;O14791-2;O14791-3	O14791;O14791-2;O14791-3;B1AH96;B1AH94;B1AH95;F8WCH3	Apolipoprotein L1
	4.81202	4.76997	4.92658	HPR	P00739;P00739-2;A0A0A0MRD9	P00739;P00739-2;A0A0A0MRD9;J3KTC3	Haptoglobin-related protein
	4.78897	4.76957	4.82044	C8B	P07358;F5GY80;F5H7G1	P07358;F5GY80;F5H7G1	Complement component C8 beta chain
	4.76012	4.76301	4.75989	SPTA1	P02549;A0A087WZE4;P02549-2	P02549;A0A087WZE4;P02549-2;V9GY79	Spectrin alpha chain, erythrocytic 1
	4.86977	4.76013	5.03876	CHRNB1	P11230;I3L1T7;P11230-2	P11230;I3L1T7;P11230-2	Acetylcholine receptor subunit beta
	4.78268	4.75661	4.85438	C8A	P07357	P07357	Complement component C8 alpha chain
	4.73294	4.75444	4.70966	IGHV4-59;IGHV4-61	A0A0G2JPU1;A0A0C4DH40;A0A0C4DH41	A0A0G2JPU1;A0A0C4DH40;A0A0C4DH41
	4.76984	4.75161	4.8211	RAN	P62826;F5H018;B5MDF5;J3KQE5;H0YFC6	P62826;F5H018;B5MDF5;J3KQE5;H0YFC6;B4DV51	GTP-binding nuclear protein Ran
	4.77239	4.74391	4.82454	KLKB1	P03952;H0YAC1;E9PBC5	P03952;H0YAC1;E9PBC5;C9JCT1;C9J075	Plasma kallikrein;Plasma kallikrein heavy chain;Plasma kallikrein light chain
	4.59831	4.73887	4.3355	IGHA2	A0A075B6N7	A0A075B6N7
	4.59826	4.73594	4.31649	IGHV1-69	A0A0B4J1V5	A0A0B4J1V5
	4.72129	4.72933	4.70772	SERPINA4	P29622	P29622	Kallistatin
	4.72077	4.72505	4.71234	RECK	O95980	O95980	Reversion-inducing cysteine-rich protein with Kazal motifs
	4.71141	4.72362	4.67779		P01719	P01719	Ig lambda chain V-V region DEL
	4.68909	4.71466	4.64991	C2	P06681;A0A0G2JL69;P06681-3;B4DQI1;P06681-2;A0A0G2JIE7;H0Y3H6;E9PDZ0;A0A0G2JK28	P06681;A0A0G2JL69;P06681-3;B4DQI1;P06681-2;A0A0G2JIE7;H0Y3H6;E9PDZ0;A0A0G2JK28;H0Y868;Q8N6L6	Complement C2;Complement C2b fragment;Complement C2a fragment
	4.76813	4.71386	4.83932	NRP2	O60462;O60462-5;A0A024R412;A0A024R3W6;Q7LBX6;X5D2Q8;O60462-6;O60462-4;O60462-2;O60462-3	O60462;O60462-5;A0A024R412;A0A024R3W6;Q7LBX6;X5D2Q8;O60462-6;O60462-4;O60462-2;O60462-3	Neuropilin-2
	4.69903	4.7111	4.69052	NEO1	Q92859;Q92859-3;Q92859-2;Q92859-4	Q92859;Q92859-3;Q92859-2;Q92859-4;Q59FP8	Neogenin
	4.73163	4.6966	4.76765		P01708	P01708	Ig lambda chain V-II region BUR
	4.63941	4.69592	4.5238	IGLV3-9	A0A075B6K5	A0A075B6K5
	4.71361	4.69308	4.74928	LOC93432	A0A0A6YYI8;Q2M2H8	A0A0A6YYI8;Q2M2H8;P14410	Probable maltase-glucoamylase-like protein LOC93432;Glucoamylase
	4.63319	4.68426	4.40261	CPS1	P31327;P31327-3;P31327-2	P31327;P31327-3;P31327-2;Q5R211;E7EWJ3;C9JTA4	Carbamoyl-phosphate synthase [ammonia], mitochondrial
	4.67138	4.68138	4.6572	CD5L	O43866	O43866	CD5 antigen-like
	4.63676	4.66689	4.59281	FCN3	O75636;O75636-2	O75636;O75636-2	Ficolin-3
	4.65079	4.66128	4.62613	C4BPB	P20851;P20851-2	P20851;P20851-2	C4b-binding protein beta chain
	4.66235	4.65464	4.66649	LILRB1;LILRA1	F6TER3;A0A087WSV6;A8MVE2;D9IDM5;F6RVM3;A0A087WSX8;A0A0B4J1W1;Q8NHL6;A0A0G2JLS4;A0A0G2JQ15;A0A0G2JP64;A0A0G2JNM2;A0A0G2JNQ6;A0A0G2JP80;D9IDM6;A0A0G2JQ44;Q8NHL6-3;A0A0G2JNR3;A0A0G2JNK9;Q8NHL6-5;Q8NHL6-2;Q8NHL6-4;A0A0G2JQ46;O75019;A0A0G2JP96;A0A0D9SES5;A0A0G2JM99;O75019-2;A0A087WVJ8	F6TER3;A0A087WSV6;A8MVE2;D9IDM5;F6RVM3;A0A087WSX8;A0A0B4J1W1;Q8NHL6;A0A0G2JLS4;A0A0G2JQ15;A0A0G2JP64;A0A0G2JNM2;A0A0G2JNQ6;A0A0G2JP80;D9IDM6;A0A0G2JQ44;Q8NHL6-3;A0A0G2JNR3;A0A0G2JNK9;Q8NHL6-5;Q8NHL6-2;Q8NHL6-4;A0A0G2JQ46;O75019;A0A0G2JP96;A0A0D9SES5;A0A0G2JM99;O75019-2;A0A087WVJ8;A0A0G2JS62;A0A0G2JQS6;A0A0G2JLV5	Leukocyte immunoglobulin-like receptor subfamily B member 1;Leukocyte immunoglobulin-like receptor subfamily A member 1
	4.66619	4.65179	4.68598		P01608	P01608	Ig kappa chain V-I region Roy
	4.5317	4.64419	4.38504	IGHV1-69-2	A0A0B4J2H0	A0A0B4J2H0
	4.68982	4.64417	4.70491	FLOT2	Q14254;J3QLD9;E7EMK3	Q14254;J3QLD9;E7EMK3;K7EKW9	Flotillin-2
	4.6527	4.64181	4.67442	GBA	P04062;A0A0G2JNZ5;A0A0G2JNZ0;A0A0G2JLB3;P04062-4;P04062-5;P04062-2;P04062-3	P04062;A0A0G2JNZ5;A0A0G2JNZ0;A0A0G2JLB3;P04062-4;P04062-5;P04062-2;P04062-3	Glucosylceramidase
	4.62985	4.61518	4.64666	THBS1	P07996;CON__Q28194;P07996-2	P07996;CON__Q28194;P07996-2;A8MZG1;P35442;P49746;Q2HIZ1;F5H4Z8;P49746-2	Thrombospondin-1
	4.57009	4.61507	4.47369	CPB2	Q96IY4;A0A087WSY5;Q96IY4-2	Q96IY4;A0A087WSY5;Q96IY4-2;CON__Q2KIG3	Carboxypeptidase B2
	4.495	4.61409	4.29248	IGHV1-46	A0A0B4J1V4	A0A0B4J1V4
	4.5132	4.60923	4.42155	IGHV1-18	A0A0C4DH31	A0A0C4DH31
	4.61505	4.60253	4.63635		P01605	P01605	Ig kappa chain V-I region Lay
	4.54743	4.59989	4.44376	IGHG1	A0A087WYC5	A0A087WYC5;A0A087WSX2
	4.56617	4.57727	4.53595	STXBP5L	Q9Y2K9;C9JQS3;E9PFI2;C9JPK3;C9K0E4;C9JCY1	Q9Y2K9;C9JQS3;E9PFI2;C9JPK3;C9K0E4;C9JCY1	Syntaxin-binding protein 5-like
	4.64353	4.57565	4.78601	CLEC3B	E9PHK0;P05452	E9PHK0;P05452;CON__Q2KIS7	Tetranectin
	4.5704	4.56805	4.57595	FBLN1	P23142;CON__ENSEMBL:ENSBTAP00000016046	P23142;CON__ENSEMBL:ENSBTAP00000016046;P23142-2;P23142-3;B1AHM7;H7C1M6;B1AHM9	Fibulin-1
	4.58033	4.55039	4.61878		P01619	P01619	Ig kappa chain V-III region B6
	4.53928	4.53102	4.56976	IGLL1	P15814;C9JEE0	P15814;C9JEE0	Immunoglobulin lambda-like polypeptide 1
	4.54486	4.52234	4.56641		P01763	P01763	Ig heavy chain V-III region WEA
	4.54793	4.5117	4.58871	IGLC2;IGLC6	A0A075B6K9;P0CG05;P0CF74	A0A075B6K9;P0CG05;P0CF74	Ig lambda-2 chain C regions;Ig lambda-6 chain C region
	4.53179	4.51142	4.55751		P01781	P01781;P01782	Ig heavy chain V-III region GAL
	4.48156	4.49797	4.41265	FKBP4	Q02790	Q02790	Peptidyl-prolyl cis-trans isomerase FKBP4;Peptidyl-prolyl cis-trans isomerase FKBP4, N-terminally processed
	4.49001	4.49649	4.47325	PSG1	P11464;P11464-4;P11464-3;P11464-2;M0R235;G5E9F7	P11464;P11464-4;P11464-3;P11464-2;M0R235;G5E9F7;M0R1G9;Q15238;M0R276;E7EQY3;M0QY31	Pregnancy-specific beta-1-glycoprotein 1
	4.43881	4.49635	4.34969	CD14	P08571;D6RFL4	P08571;D6RFL4	Monocyte differentiation antigen CD14;Monocyte differentiation antigen CD14, urinary form;Monocyte differentiation antigen CD14, membrane-bound form
	4.51407	4.49328	4.5567	IGKV1D-13	A0A0B4J2D9	A0A0B4J2D9
	4.43792	4.49142	4.38193	IGLL5	A0A087WYR4	A0A087WYR4;A0A087WZW9
	4.49812	4.48564	4.50852	IGLV2-18	A0A075B6J9	A0A075B6J9
	4.4705	4.48105	4.4484	IGKV2D-29	A0A087X0P6;A0A075B6S2	A0A087X0P6;A0A075B6S2;A0A0A0MRZ7
	4.48905	4.46967	4.53367	IGLV7-46	A0A075B6I9	A0A075B6I9
	4.44039	4.46587	4.34885	IGLV1-36	A0A0G2JLQ1;A0A0B4J1U3	A0A0G2JLQ1;A0A0B4J1U3
	4.44691	4.46128	4.42744	PLCD1	P51178;P51178-2	P51178;P51178-2	1-phosphatidylinositol 4,5-bisphosphate phosphodiesterase delta-1
	4.43035	4.45994	4.36367	FETUB	Q9UGM5;Q9UGM5-2;E9PG08	Q9UGM5;Q9UGM5-2;E9PG08;F8WAW1;F8WEP7	Fetuin-B
	4.6812	4.44722	4.81835	ARSB	P15848;P15848-2	P15848;P15848-2	Arylsulfatase B
	4.54505	4.44282	4.63789	BLK	P51451	P51451	Tyrosine-protein kinase Blk
	4.44841	4.44129	4.47608		P01612	P01612	Ig kappa chain V-I region Mev
	4.41201	4.42841	4.36689	C1RL	Q9NZP8;F5GWF3	Q9NZP8;F5GWF3;F5H7C8;F5H6S5;H0YFL7;F5H2Z5	Complement C1r subcomponent-like protein
	4.42646	4.42718	4.42646		P06331	P06331	Ig heavy chain V-II region ARH-77
	4.44394	4.41444	4.50791	RNF111	Q6ZNA4;H0YKS2;Q6ZNA4-2;Q6ZNA4-4;Q6ZNA4-3	Q6ZNA4;H0YKS2;Q6ZNA4-2;Q6ZNA4-4;Q6ZNA4-3	E3 ubiquitin-protein ligase Arkadia
	4.43868	4.41216	4.53676	IGHD	A0A087WUS7;A0A0A0MS09	A0A087WUS7;A0A0A0MS09
	4.48498	4.40794	4.61765	IGFALS	P35858;P35858-2	P35858;P35858-2	Insulin-like growth factor-binding protein complex acid labile subunit
	4.42994	4.40382	4.453		P01701	P01701	Ig lambda chain V-I region NEW
	4.44028	4.39891	4.48461		P01767	P01767	Ig heavy chain V-III region BUT
	4.37363	4.39417	4.33842	SLC3A2	P08195;F5GZS6;P08195-3;J3KPF3;P08195-2;P08195-4	P08195;F5GZS6;P08195-3;J3KPF3;P08195-2;P08195-4;H0YFX4;F5H0E2;H0YFS2;F5GZI0	4F2 cell-surface antigen heavy chain
	4.18449	4.39286	3.91891	IGHV1-24	A0A0C4DH33	A0A0C4DH33
	4.26482	4.38824	4.15461	IGHV3-23	P01764	P01764	Ig heavy chain V-III region 23
	4.36336	4.38512	4.32146	TTN	Q8WZ42;A0A0A0MTS7;Q8WZ42-5;Q8WZ42-11;Q8WZ42-4;Q8WZ42-7;Q8WZ42-2;Q8WZ42-8;Q8WZ42-13;Q8WZ42-12;A0A0A0MRA3;Q8WZ42-3;Q8WZ42-10;Q8WZ42-9	Q8WZ42;A0A0A0MTS7;Q8WZ42-5;Q8WZ42-11;Q8WZ42-4;Q8WZ42-7;Q8WZ42-2;Q8WZ42-8;Q8WZ42-13;Q8WZ42-12;A0A0A0MRA3;Q8WZ42-3;Q8WZ42-10;Q8WZ42-9;Q8WZ42-6	Titin
	4.44376	4.37783	4.52058	MUC4	Q99102;Q99102-10;Q99102-7;Q99102-16;Q99102-3;Q99102-17;A0A0G2JPA4;E9PDY6;E7EWN1;A0A0G2JQN9;E7ERK0;E7EUL9;E7EQT2;A0A0G2JRK4;E7ETT5;A0A0G2JN54;A0A0G2JRT1;A0A0G2JRV5;A0A0G2JMX1;E7ENC5;A0A0G2JNM3;Q99102-8;Q99102-5;A0A0G2JRW3;A0A0G2JRW6;Q99102-2;E7EW47;A0A0G2JSB4;A0A0G2JRS2;A0A0G2JQC6;A0A0G2JM16;A0A0G2JQT8;A0A0G2JRA1;A0A0G2JRY3;A0A0G2JRD8;A0A0G2JRJ6;A0A0G2JQI2;A0A0G2JQK9;A0A0G2JR97;A0A0G2JNJ5;A0A0G2JR43;A0A0G2JSD9;A0A0G2JS65;A0A0G2JNL3;A0A0G2JS19;Q99102-13;A0A0G2JRE6;A0A0G2JM65;H0Y2Y1	Q99102;Q99102-10;Q99102-7;Q99102-16;Q99102-3;Q99102-17;A0A0G2JPA4;E9PDY6;E7EWN1;A0A0G2JQN9;E7ERK0;E7EUL9;E7EQT2;A0A0G2JRK4;E7ETT5;A0A0G2JN54;A0A0G2JRT1;A0A0G2JRV5;A0A0G2JMX1;E7ENC5;A0A0G2JNM3;Q99102-8;Q99102-5;A0A0G2JRW3;A0A0G2JRW6;Q99102-2;E7EW47;A0A0G2JSB4;A0A0G2JRS2;A0A0G2JQC6;A0A0G2JM16;A0A0G2JQT8;A0A0G2JRA1;A0A0G2JRY3;A0A0G2JRD8;A0A0G2JRJ6;A0A0G2JQI2;A0A0G2JQK9;A0A0G2JR97;A0A0G2JNJ5;A0A0G2JR43;A0A0G2JSD9;A0A0G2JS65;A0A0G2JNL3;A0A0G2JS19;Q99102-13;A0A0G2JRE6;A0A0G2JM65;H0Y2Y1;A0A0G2JS91;Q99102-11;Q99102-12;Q99102-9;A0A0G2JR46;A0A0G2JQA9;A0A0G2JRC8;A0A0G2JSC3;E7EQG8;A0A0G2JQC1;A0A0G2JSB1;A0A0G2JS42;A0A0G2JRU8;A0A0G2JQJ2;Q99102-15	Mucin-4;Mucin-4 alpha chain;Mucin-4 beta chain
	4.33708	4.37563	4.28867	IGKV1-16	A0A0A0MT74	A0A0A0MT74
	4.33552	4.37463	4.25947	PRG4	Q92954-6;Q92954;Q92954-5;Q92954-4;Q92954-3;Q92954-2	Q92954-6;Q92954;Q92954-5;Q92954-4;Q92954-3;Q92954-2	Proteoglycan 4;Proteoglycan 4 C-terminal part
	4.32786	4.37153	4.21392	MANBA	O00462;E9PFW2	O00462;E9PFW2	Beta-mannosidase
	4.38001	4.37074	4.3927		P01624	P01624	Ig kappa chain V-III region POM
	4.33116	4.36288	4.27728	GPRC5C	Q9NQ84;A8MXZ4;A0A0C4DFY5;Q9NQ84-2;J9JIE0	Q9NQ84;A8MXZ4;A0A0C4DFY5;Q9NQ84-2;J9JIE0	G-protein coupled receptor family C group 5 member C
	4.39312	4.35562	4.45852		P01615	P01615	Ig kappa chain V-II region FR
	4.34147	4.3471	4.33041	IGHG1	A0A087X010	A0A087X010
	4.47741	4.33261	4.6866	HBD	P02042;E9PFT6	P02042;E9PFT6	Hemoglobin subunit delta
	4.29462	4.33157	4.21471	IGHV3-15	A0A0B4J1V0	A0A0B4J1V0
	4.3316	4.33006	4.33417	PLCG2	P16885;A0A0A0MRF9;H3BQV5;H3BPZ3	P16885;A0A0A0MRF9;H3BQV5;H3BPZ3	1-phosphatidylinositol 4,5-bisphosphate phosphodiesterase gamma-2;Phosphoinositide phospholipase C
	4.3628	4.32958	4.40799	NIN	Q8N4C6;Q8N4C6-7;H0YDJ4;H9KV85;E9PN67;C9J066;Q8N4C6-4;Q8N4C6-9;Q8N4C6-2;Q8N4C6-5;Q8N4C6-10;Q8N4C6-6;Q8N4C6-11	Q8N4C6;Q8N4C6-7;H0YDJ4;H9KV85;E9PN67;C9J066;Q8N4C6-4;Q8N4C6-9;Q8N4C6-2;Q8N4C6-5;Q8N4C6-10;Q8N4C6-6;Q8N4C6-11	Ninein
	4.29927	4.32037	4.2704	SEPP1	P49908;D6REX5	P49908;D6REX5;D6RIS9	Selenoprotein P
	4.32866	4.3188	4.34734	RBP1	A0A0A0MTB9;H0YAK8;P09455;P09455-3;A0A0A0MQT0;P09455-2	A0A0A0MTB9;H0YAK8;P09455;P09455-3;A0A0A0MQT0;P09455-2	Retinol-binding protein 1
	4.33283	4.31865	4.38469	PLTP	P55058;P55058-3;P55058-2;P55058-4	P55058;P55058-3;P55058-2;P55058-4	Phospholipid transfer protein
	4.34453	4.31591	4.39508		P06311	P06311	Ig kappa chain V-III region IARC/BL41
	4.09644	4.31077	3.87118	IGHV3-13	A0A0A0MS11	A0A0A0MS11
	4.33758	4.30797	4.37253	PLEC	Q15149;Q15149-4;Q15149-2;Q15149-6;Q15149-9;Q15149-7;Q15149-8;Q15149-5;Q15149-3	Q15149;Q15149-4;Q15149-2;Q15149-6;Q15149-9;Q15149-7;Q15149-8;Q15149-5;Q15149-3;E9PMV1;E9PKG0;E9PQ28;E9PIA2	Plectin
	4.28306	4.30016	4.22144		P16383-4	P16383-4
	4.27328	4.29951	4.22863	HABP2	Q14520;Q14520-2	Q14520;Q14520-2	Hyaluronan-binding protein 2;Hyaluronan-binding protein 2 50 kDa heavy chain;Hyaluronan-binding protein 2 50 kDa heavy chain alternate form;Hyaluronan-binding protein 2 27 kDa light chain;Hyaluronan-binding protein 2 27 kDa light chain alternate form
	4.25638	4.28736	4.18616	SERPINA10	Q9UK55;G3V2W1	Q9UK55;G3V2W1	Protein Z-dependent protease inhibitor
	4.24938	4.28612	4.13818	MBL2	P11226	P11226	Mannose-binding protein C
	4.30919	4.2855	4.35019	CPN1	P15169	P15169;B1AP58;CON__Q2KJ83	Carboxypeptidase N catalytic chain
	4.30603	4.28084	4.35612		P01622	P01622	Ig kappa chain V-III region Ti
	4.24822	4.27947	4.18896	TGFBI	Q15582;H0Y8L3;S4R3C6	Q15582;H0Y8L3;S4R3C6;H0Y9D7;H0YAB8;D6RBX4;H0YAH8	Transforming growth factor-beta-induced protein ig-h3
	4.27992	4.27738	4.30886	CNTN3	Q9P232	Q9P232	Contactin-3
	4.05607	4.27338	3.70491	KRT24	Q2M2I5;CON__Q2M2I5	Q2M2I5;CON__Q2M2I5	Keratin, type I cytoskeletal 24
	4.2737	4.27321	4.27578	CALD1	Q05682;Q05682-3;Q05682-4;Q05682-6;Q05682-2;C9JEK3;C9J813;E9PGZ1;E7EX44;Q05682-5	Q05682;Q05682-3;Q05682-4;Q05682-6;Q05682-2;C9JEK3;C9J813;E9PGZ1;E7EX44;Q05682-5	Caldesmon
	4.31188	4.26771	4.36819	GPLD1	P80108	P80108;P80108-2	Phosphatidylinositol-glycan-specific phospholipase D
	4.26604	4.26062	4.28046	CRYAB	P02511;E9PR44;E9PJL7;E9PRA8;E9PRS4;E9PS12;E9PNH7;A0A024R3B9	P02511;E9PR44;E9PJL7;E9PRA8;E9PRS4;E9PS12;E9PNH7;A0A024R3B9;H0YCW8	Alpha-crystallin B chain
	4.19529	4.25735	4.09358	ITIH4	Q14624	Q14624	Inter-alpha-trypsin inhibitor heavy chain H4;70 kDa inter-alpha-trypsin inhibitor heavy chain H4;35 kDa inter-alpha-trypsin inhibitor heavy chain H4
	4.22167	4.23618	4.1983	IGLV1-51	A0A075B6I5;P01702;P06316	A0A075B6I5;P01702;P06316	Ig lambda chain V-I region NIG-64;Ig lambda chain V-I region BL2
	4.28479	4.23055	4.3853	ATRN	O75882;O75882-3;O75882-2	O75882;O75882-3;O75882-2	Attractin
	4.13859	4.23012	4.00971	MASP2	O00187;O00187-2	O00187;O00187-2	Mannan-binding lectin serine protease 2;Mannan-binding lectin serine protease 2 A chain;Mannan-binding lectin serine protease 2 B chain
	4.23434	4.22669	4.27582		P80419	P80419	Ig heavy chain V-III region GAR
	4.23697	4.22567	4.25638	CTSA	P10619;X6R5C5;X6R8A1;P10619-2	P10619;X6R5C5;X6R8A1;P10619-2;U3KQ41;Q5JZH0;U3KQU6	Lysosomal protective protein;Lysosomal protective protein 32 kDa chain;Lysosomal protective protein 20 kDa chain;Carboxypeptidase
	4.24087	4.22002	4.29949	PZP	P20742;P20742-2	P20742;P20742-2;F5GXY0	Pregnancy zone protein
	4.23476	4.21864	4.25091	SPTB	P11277;P11277-2;P11277-3	P11277;P11277-2;P11277-3;H0YJE6	Spectrin beta chain, erythrocytic
	4.16192	4.21675	4.05467	CFD	P00746;K7ERG9	P00746;K7ERG9	Complement factor D
	4.23297	4.21203	4.25771	LAMB2	P55268	P55268;F5H520	Laminin subunit beta-2
	4.10965	4.21176	3.72321	CAT	P04040	P04040	Catalase
	3.95992	4.1972	3.55956	IGHV3-30	A0A0B4J2B7	A0A0B4J2B7
	4.25632	4.19008	4.37276	MARCKS	P29966;A0A087WZH7	P29966;A0A087WZH7	Myristoylated alanine-rich C-kinase substrate
	4.21255	4.18979	4.23692	KIAA0319L	Q8IZA0;B1AN15;E7EN73;Q8IZA0-2;H0Y4S8	Q8IZA0;B1AN15;E7EN73;Q8IZA0-2;H0Y4S8	Dyslexia-associated protein KIAA0319-like protein
	4.1407	4.17935	4.05365	IGKV2-40;IGKV2D-40	A0A087X0Q4;A0A087WW87;A0A075B6R1	A0A087X0Q4;A0A087WW87;A0A075B6R1
	4.17696	4.17301	4.18259	IGKV3D-15	A0A087WSY6	A0A087WSY6
	4.20784	4.16995	4.22321	PUS10	Q3MIT2	Q3MIT2	Putative tRNA pseudouridine synthase Pus10
	4.14979	4.16658	4.12215	CFL1	P23528;G3V1A4;E9PK25;E9PP50;E9PQB7	P23528;G3V1A4;E9PK25;E9PP50;E9PQB7;E9PLJ3;E9PS23	Cofilin-1
	4.11598	4.14931	4.07588	SRGN	P10124	P10124	Serglycin
	4.12603	4.14755	4.03625	IGLV2-11	A0A075B6K3	A0A075B6K3
	4.22855	4.129	4.37658	GCA	P28676;H7BXD5;H7C2Z6	P28676;H7BXD5;H7C2Z6;C9JIZ3;C9JV47;C9JWQ8	Grancalcin
	4.23188	4.11463	4.34506	IGHG1	A0A087WV47;P01857;A0A0A0MS08;A0A0A0MS07	A0A087WV47;P01857;A0A0A0MS08;A0A0A0MS07;A0A0B4J1U8	Ig gamma-1 chain C region
	4.03979	4.10212	3.98977		P01600	P01600	Ig kappa chain V-I region Hau
	4.20858	4.08661	4.25187	PDIA4	P13667	P13667;C9JMN9	Protein disulfide-isomerase A4
	4.0911	4.08422	4.09543	HIST1H4A	P62805	P62805	Histone H4
	4.01582	4.08023	3.90774	FCGBP	Q9Y6R7;A0A087WXI2	Q9Y6R7;A0A087WXI2;A0A087WUZ2	IgGFc-binding protein
	4.04462	4.0735	4.01849	TRHDE	Q9UKU6	Q9UKU6	Thyrotropin-releasing hormone-degrading ectoenzyme
	4.04497	4.05362	4.03096	RPL10	P27635;F8W7C6;A0A087WV22;X1WI28	P27635;F8W7C6;A0A087WV22;X1WI28	60S ribosomal protein L10
	3.96007	4.0435	3.75635	SERPINB6	P35237;A0A087X1N8;A0A024QZX5	P35237;A0A087X1N8;A0A024QZX5	Serpin B6
	4.01557	4.04212	4.0057		P01772	P01772	Ig heavy chain V-III region KOL
	4.00447	4.03517	3.97525	APOC4	P55056	P55056	Apolipoprotein C-IV
	4.01366	4.02971	3.99084		P01601	P01601	Ig kappa chain V-I region HK101
	4.02938	4.02861	4.03246	IGKV3-15	A0A0B4J1T9	A0A0B4J1T9
	4.03796	4.02723	4.06397	CDH5	P33151;I3L1J2;P33151-2	P33151;I3L1J2;P33151-2;H3BPG1;H3BR64;H3BR11	Cadherin-5
	4.07809	4.02408	4.14631	FCN2	Q15485-2;Q15485	Q15485-2;Q15485	Ficolin-2
	4.02218	4.02059	4.02861	IGLV9-49	A0A0B4J1Y8	A0A0B4J1Y8
	4.08142	4.02044	4.16247	CARD9;CARD11	Q9H257;Q9H257-3;Q9H257-2;Q9BXL7	Q9H257;Q9H257-3;Q9H257-2;Q9BXL7	Caspase recruitment domain-containing protein 9;Caspase recruitment domain-containing protein 11
	3.98636	4.01895	3.95491	TMSB4X	P62328	P62328	Thymosin beta-4;Hematopoietic system regulatory peptide
	3.99732	4.01691	3.59191	PRSS2	P07478	P07478	Trypsin-2
	3.98793	4.01578	3.93621	IGHV3-74;IGHV3OR16-13	A0A0B4J1X5;A0A075B7E8	A0A0B4J1X5;A0A075B7E8
	3.96808	4.01494	3.86164	LCP1	P13796	P13796;Q5TBN3;P13796-2;Q5TBN5	Plastin-2
	4.06498	4.01043	4.13389	HEXA	P06865;H3BS10;H3BP20;H3BU85;H3BTD4	P06865;H3BS10;H3BP20;H3BU85;H3BTD4;A0A087WUJ7;P06865-2	Beta-hexosaminidase subunit alpha;Beta-hexosaminidase
	4.00482	4.00805	3.99982	SELL	P14151;P14151-2	P14151;P14151-2	L-selectin
	4.00958	4.00696	4.12156	IGHV2-70	A0A0B4J2H3	A0A0B4J2H3
	3.9951	4.00117	3.963	FLII	Q13045;Q13045-2;Q13045-3	Q13045;Q13045-2;Q13045-3	Protein flightless-1 homolog
	4.04968	4.00113	4.14378	SUMO2;SUMO3;SUMO4	P61956-2;P61956;P55854;Q6EEV6;A8MUA9;A8MU27;P55854-2	P61956-2;P61956;P55854;Q6EEV6;A8MUA9;A8MU27;P55854-2	Small ubiquitin-related modifier 2;Small ubiquitin-related modifier 3;Small ubiquitin-related modifier 4
	4.00013	3.99959	4.00013	ECM1	Q16610;Q16610-4;Q16610-2	Q16610;Q16610-4;Q16610-2;Q16610-3	Extracellular matrix protein 1
	3.96611	3.99527	3.8517		P01778	P01778	Ig heavy chain V-III region ZAP
	3.94985	3.99312	3.91775	APOB	A0A087WTM7	A0A087WTM7;A8MUN2
	3.9499	3.98166	3.86696	GP1BA	P07359;A0A0C4DGZ8	P07359;A0A0C4DGZ8	Platelet glycoprotein Ib alpha chain;Glycocalicin
	3.89325	3.97312	3.76566	MASP1	P48740	P48740	Mannan-binding lectin serine protease 1;Mannan-binding lectin serine protease 1 heavy chain;Mannan-binding lectin serine protease 1 light chain
	3.94528	3.95964	3.8256	PCOLCE	Q15113	Q15113	Procollagen C-endopeptidase enhancer 1
	3.999	3.95853	4.05469	LCAT	P04180;J3QSE5;J3QKT0	P04180;J3QSE5;J3QKT0;I3L1Q6;I3L0J6	Phosphatidylcholine-sterol acyltransferase
	3.98776	3.95645	4.11363	CRYZ	Q08257;Q08257-3;A6NP24;C9JH92;Q08257-2	Q08257;Q08257-3;A6NP24;C9JH92;Q08257-2	Quinone oxidoreductase
	3.85205	3.93649	3.67203	IGFBP6	P24592;F8VYK9	P24592;F8VYK9	Insulin-like growth factor-binding protein 6
	3.93412	3.9343	3.93273	ZNF256	M0R2X0	M0R2X0
	3.9192	3.93377	3.90399	IGHV3-64	A0A075B6Q5	A0A075B6Q5
	3.90564	3.92621	3.86756		P01707	P01707	Ig lambda chain V-II region TRO
	3.94686	3.92095	3.97493	HGFAC	Q04756;D6RAR4;CON__ENSEMBL:ENSBTAP00000023055	Q04756;D6RAR4;CON__ENSEMBL:ENSBTAP00000023055	Hepatocyte growth factor activator;Hepatocyte growth factor activator short chain;Hepatocyte growth factor activator long chain
	3.8455	3.91538	3.6345	PIGR	P01833	P01833	Polymeric immunoglobulin receptor;Secretory component
	3.91006	3.91423	3.89698	IGHG3	A0A087WVW2;P01860;A0A075B6N8	A0A087WVW2;P01860;A0A075B6N8;A0A0A0MS10	Ig gamma-3 chain C region
	3.93758	3.91377	4.01038	IGKV6D-21	A0A0A0MT36	A0A0A0MT36;A0A0C4DH26
	3.9256	3.90689	3.97953	ERLIN1	O75477;B0QZ43	O75477;B0QZ43;O94905-2;O94905-3	Erlin-1
	3.92928	3.90484	3.99341	IGKV6-21	A0A0C4DH24	A0A0C4DH24
	3.89658	3.90015	3.89317	IGHM	A0A087WYJ9;P01871;A0A0G2JQL4;A0A075B6N9;P01871-2	A0A087WYJ9;P01871;A0A0G2JQL4;A0A075B6N9;P01871-2;A0A0B4J1U7	Ig mu chain C region
	3.90961	3.89069	3.94186	EIF4A1	J3QL43;J3QR64;J3QLN6;J3KS25	J3QL43;J3QR64;J3QLN6;J3KS25;J3QKZ9
	3.89716	3.88572	3.95465	HIST2H2AA3;HIST1H2AG;HIST1H2AJ;H2AFJ;HIST2H2AC;HIST1H2AC;HIST3H2A;HIST1H2AB;HIST1H2AH;HIST1H2AD;H2AFX;HIST1H2AA	Q6FI13;P0C0S8;Q99878;Q9BTM1;Q16777;Q93077;Q7L7L0;P04908;Q96KK5;P20671;P16104;Q96QV6;H0YFX9;Q9BTM1-2	Q6FI13;P0C0S8;Q99878;Q9BTM1;Q16777;Q93077;Q7L7L0;P04908;Q96KK5;P20671;P16104;Q96QV6;H0YFX9;Q9BTM1-2;Q8IUE6;Q71UI9-5	Histone H2A type 2-A;Histone H2A type 1;Histone H2A type 1-J;Histone H2A.J;Histone H2A type 2-C;Histone H2A type 1-C;Histone H2A type 3;Histone H2A type 1-B/E;Histone H2A type 1-H;Histone H2A type 1-D;Histone H2AX;Histone H2A type 1-A;Histone H2A
	3.87362	3.88262	3.86941	QSOX1	O00391;O00391-2	O00391;O00391-2;A8MXT8	Sulfhydryl oxidase 1
	3.88138	3.88138	3.88342	ICAM2	P13598;J3QQR8;J3QQX6;J3QRQ1;J3QRT5;J3QKR4	P13598;J3QQR8;J3QQX6;J3QRQ1;J3QRT5;J3QKR4	Intercellular adhesion molecule 2
	3.87238	3.88116	3.86016	FAM162A	Q96A26;F8W7Q4;E9PH05	Q96A26;F8W7Q4;E9PH05	Protein FAM162A
	3.88158	3.87847	3.89187	ACTC1;ACTA1;ACTA2;ACTG2	P68032;P68133;P62736;P63267;P63267-2;A6NL76	P68032;P68133;P62736;P63267;P63267-2;A6NL76;F6UVQ4;F6QUT6;F8WB63;B8ZZJ2;C9JFL5	Actin, alpha cardiac muscle 1;Actin, alpha skeletal muscle;Actin, aortic smooth muscle;Actin, gamma-enteric smooth muscle
	3.87393	3.87401	3.87386	PCDHA3;PCDHA4;PCDHA12;PCDHA6;PCDHA13;PCDHA5;PCDHA9;PCDHA7;PCDHA8	Q9Y5H8;Q9Y5H8-2;Q9UN74;Q9UN75-2;Q9UN73-2;A0A087WSW8;C9JA99;Q9Y5H7-3;Q9Y5H5-2;Q9Y5H7-2;Q9UN73-3;Q9UN74-2;Q9UN72-2;Q9Y5H7;Q9Y5H6-2;Q9Y5I0-2;Q9Y5I0;Q9Y5H5;Q9UN73;Q9UN75;Q9UN72;Q9Y5H6;D6RA20	Q9Y5H8;Q9Y5H8-2;Q9UN74;Q9UN75-2;Q9UN73-2;A0A087WSW8;C9JA99;Q9Y5H7-3;Q9Y5H5-2;Q9Y5H7-2;Q9UN73-3;Q9UN74-2;Q9UN72-2;Q9Y5H7;Q9Y5H6-2;Q9Y5I0-2;Q9Y5I0;Q9Y5H5;Q9UN73;Q9UN75;Q9UN72;Q9Y5H6;D6RA20	Protocadherin alpha-3;Protocadherin alpha-4;Protocadherin alpha-12;Protocadherin alpha-6;Protocadherin alpha-5;Protocadherin alpha-9;Protocadherin alpha-7;Protocadherin alpha-8;Protocadherin alpha-13
	3.86965	3.87365	3.25653	IGHV3-53;IGHV3-66	A0A087WSX4;A0A0C4DH42	A0A087WSX4;A0A0C4DH42
	3.89975	3.87339	3.9245		P01604	P01604	Ig kappa chain V-I region Kue
	4.00264	3.87273	4.09844	PEBP1	P30086	P30086	Phosphatidylethanolamine-binding protein 1;Hippocampal cholinergic neurostimulating peptide
	3.89681	3.87119	3.95204	CUBN	O60494	O60494;B0YIZ6;H7C480	Cubilin
	3.88404	3.86948	3.91566	NCKIPSD	Q9NZQ3;Q9NZQ3-3;C9JSC3;Q9NZQ3-5;Q9NZQ3-4;Q9NZQ3-2	Q9NZQ3;Q9NZQ3-3;C9JSC3;Q9NZQ3-5;Q9NZQ3-4;Q9NZQ3-2	NCK-interacting protein with SH3 domain
	3.84749	3.86638	3.81671		P01761	P01761	Ig heavy chain V-I region SIE
	3.89047	3.86245	3.90442	ALDH1A3	P47895;H0YKF9;H0YNQ3;H0Y2X5	P47895;H0YKF9;H0YNQ3;H0Y2X5	Aldehyde dehydrogenase family 1 member A3
	3.85307	3.86203	3.8342	CNDP1	Q96KN2;J3KRP0	Q96KN2;J3KRP0	Beta-Ala-His dipeptidase
	3.8425	3.85756	3.84197	IGHV2-26	A0A0B4J1V2	A0A0B4J1V2
	3.68099	3.85206	3.24665	MIA3	Q5JRA6;Q5JRA6-3;Q5JRA6-2	Q5JRA6;Q5JRA6-3;Q5JRA6-2	Melanoma inhibitory activity protein 3
	3.799	3.84732	3.70036	SERPINA5	P05154;G3V5Q9	P05154;G3V5Q9;G3V264;G3V2M1;G3V482;G3V265;G3V4B4;G3V3F5;G3V5I3	Plasma serine protease inhibitor
	3.84392	3.84112	3.8462	ACTB	P60709	P60709;G5E9R0;E7EVS6;Q6S8J3;C9JZR7;A5A3E0;C9JTX5;C9JUM1;P0CG38;P0CG39;Q9BYX7;F8WCH0	Actin, cytoplasmic 1;Actin, cytoplasmic 1, N-terminally processed
	3.89887	3.83953	3.94771	PSMD2	Q13200;Q13200-2;Q13200-3	Q13200;Q13200-2;Q13200-3;H7C1H2;H7C2Q3;C9JPC0	26S proteasome non-ATPase regulatory subunit 2
	3.83924	3.83924	3.79802	IGHV4-31	A0A087WSY4	A0A087WSY4
	3.83724	3.83888	3.67876	VSIG4	Q9Y279;Q9Y279-2;H7C062;Q9Y279-3	Q9Y279;Q9Y279-2;H7C062;Q9Y279-3	V-set and immunoglobulin domain-containing protein 4
	3.84879	3.83376	3.97325		P01775	P01775	Ig heavy chain V-III region LAY
	3.85546	3.82971	3.95441	ATRNL1	R4GMZ1	R4GMZ1
	3.85352	3.82675	3.95291	PFN1	P07737;K7EJ44;I3L3D5	P07737;K7EJ44;I3L3D5;CON__P02584	Profilin-1
	3.8155	3.82234	3.80563	MMRN1	Q13201;Q13201-2	Q13201;Q13201-2;E7EPG1	Multimerin-1;Platelet glycoprotein Ia*;155 kDa platelet multimerin
	3.86164	3.81181	3.91527	CHIT1	Q13231;D6REY1;Q13231-2;Q13231-3;Q13231-4	Q13231;D6REY1;Q13231-2;Q13231-3;Q13231-4	Chitotriosidase-1
	3.74062	3.8043	3.61099	PROZ	P22891;P22891-2	P22891;P22891-2	Vitamin K-dependent protein Z
	3.68521	3.80243	3.58078	IGHV1OR15-1	A0A075B7D0	A0A075B7D0
	3.77194	3.79637	3.72153	SPP1	P10451;P10451-4;P10451-2	P10451;P10451-4;P10451-2;CON__P31096	Osteopontin
	3.63	3.79486	3.35399	PCCA	P05165;P05165-3;P05165-2	P05165;P05165-3;P05165-2	Propionyl-CoA carboxylase alpha chain, mitochondrial
	3.76595	3.79224	3.54073	CDHR2	Q9BYE9	Q9BYE9	Cadherin-related family member 2
	3.87205	3.79078	4.01157	IGLV8-61	A0A075B6I0	A0A075B6I0
	3.81405	3.79037	3.84946	INTS4	Q96HW7;E9PIM3;F8WAA7;Q96HW7-4;Q96HW7-2	Q96HW7;E9PIM3;F8WAA7;Q96HW7-4;Q96HW7-2	Integrator complex subunit 4
	3.79948	3.7869	3.82399	MYH14	Q7Z406;Q7Z406-6;Q7Z406-2;Q7Z406-4;Q7Z406-5	Q7Z406;Q7Z406-6;Q7Z406-2;Q7Z406-4;Q7Z406-5;A0A0C4DFM8;A1L2Z2;M0QY43	Myosin-14
	3.67051	3.78628	3.32488	IGHV3-33	A0A0B4J1V3	A0A0B4J1V3
	3.77163	3.78148	3.76397	FCGR3A	P08637;H0Y755;M9MML0	P08637;H0Y755;M9MML0;C9JC71	Low affinity immunoglobulin gamma Fc region receptor III-A
	3.72999	3.78148	3.52064	ALDH1A1	P00352	P00352;Q5SYQ9;Q5SYQ8;Q5SYQ7	Retinal dehydrogenase 1
	3.76501	3.78125	3.73385	CD44	P16070;P16070-9;P16070-8;P16070-3;P16070-4;P16070-5;P16070-7;P16070-13;P16070-10;P16070-16;P16070-15;P16070-14;P16070-17;P16070-6;P16070-18;H0Y5E4;P16070-12;P16070-11;H0YCV9;H0YDW7;H0YD13;H0Y2P0;H0YDX6;H0YD17	P16070;P16070-9;P16070-8;P16070-3;P16070-4;P16070-5;P16070-7;P16070-13;P16070-10;P16070-16;P16070-15;P16070-14;P16070-17;P16070-6;P16070-18;H0Y5E4;P16070-12;P16070-11;H0YCV9;H0YDW7;H0YD13;H0Y2P0;H0YDX6;H0YD17;H0YEU1;E9PKC6;H0YD90;H0YCL4;H0YEV3;H0YDV8;H0YF08;P16070-19;Q86UZ1	CD44 antigen
	3.77101	3.77817	3.76174	CFHR3;CFHR4	Q02985;Q02985-2;A0A087WYK9;Q6NSD3;V9GYX2;A0A0C4DH21;Q92496-3	Q02985;Q02985-2;A0A087WYK9;Q6NSD3;V9GYX2;A0A0C4DH21;Q92496-3	Complement factor H-related protein 3;Complement factor H-related protein 4
	3.71319	3.76951	3.65581	IGKV3OR2-268;IGKV3D-7	A0A0G2JMV0;A0A0C4DH90;A0A0C4DH55	A0A0G2JMV0;A0A0C4DH90;A0A0C4DH55
	3.73253	3.76391	3.54494	IGHV3-21	A0A0B4J1V1	A0A0B4J1V1
	3.75186	3.75186	3.74074	EXOC1	Q9NV70;Q9NV70-2	Q9NV70;Q9NV70-2	Exocyst complex component 1
	3.74282	3.75005	3.52166	SFTPB	H0Y7V6;D6W5L6;P07988	H0Y7V6;D6W5L6;P07988;U3KQT2	Pulmonary surfactant-associated protein B
	3.79452	3.73741	3.83048	RAB21	Q9UL25	Q9UL25	Ras-related protein Rab-21
	3.78746	3.73562	3.81904	APEH	P13798;C9JIF9;H7C393	P13798;C9JIF9;H7C393;C9JLK2;F8WEH5	Acylamino-acid-releasing enzyme
	3.75295	3.73298	3.77204		P06889	P06889	Ig lambda chain V-IV region MOL
	3.75259	3.72839	3.78509	MST1;MST1L	P26927;G3XAK1;Q2TV78	P26927;G3XAK1;Q2TV78;Q2TV78-2	Hepatocyte growth factor-like protein;Hepatocyte growth factor-like protein alpha chain;Hepatocyte growth factor-like protein beta chain;Putative macrophage stimulating 1-like protein
	3.70912	3.72813	3.67975	TXN	P10599;P10599-2	P10599;P10599-2	Thioredoxin
	3.68025	3.71971	3.64379	HIST2H3PS2;HIST1H3A;H3F3A;HIST2H3A;HIST3H3;H3F3C;H3F3B	Q5TEC6;P68431;P84243;Q71DI3;Q16695;Q6NXT2;K7EMV3;K7EP01;B4DEB1;K7EK07;K7ES00	Q5TEC6;P68431;P84243;Q71DI3;Q16695;Q6NXT2;K7EMV3;K7EP01;B4DEB1;K7EK07;K7ES00	Histone H3;Histone H3.1;Histone H3.3;Histone H3.2;Histone H3.1t;Histone H3.3C
	3.72092	3.71497	3.75927	IGLV2-23	A0A075B6J5	A0A075B6J5
	3.61173	3.71462	3.57429		P01712	P01712	Ig lambda chain V-II region WIN
	3.6258	3.71341	3.39783	IGHV1-58	A0A0C4DH39	A0A0C4DH39
	3.79296	3.6992	3.98175	CLTC	Q00610;A0A087WVQ6;Q00610-2	Q00610;A0A087WVQ6;Q00610-2;J3KS13;A0A087WX41;K7EJJ5;J3KSQ2;J3KRF5;F5H5N6	Clathrin heavy chain 1;Clathrin heavy chain
	3.806	3.69806	3.93324	PI16	Q6UXB8;Q6UXB8-2	Q6UXB8;Q6UXB8-2	Peptidase inhibitor 16
	3.688	3.69622	3.67622		A0A0G2JRQ6	A0A0G2JRQ6
	3.69202	3.69202	3.70579	SOD3	P08294	P08294;M0R1V4	Extracellular superoxide dismutase [Cu-Zn]
	3.62742	3.69118	3.53804		P01609	P01609	Ig kappa chain V-I region Scw
	3.6601	3.68284	3.63742		P01824	P01824	Ig heavy chain V-II region WAH
	3.39935	3.67634	2.69169	ETFA	P13804;H0YK49;H0YL12;H0YNX6;P13804-2;H0YKF0;H0YLU7	P13804;H0YK49;H0YL12;H0YNX6;P13804-2;H0YKF0;H0YLU7	Electron transfer flavoprotein subunit alpha, mitochondrial
	3.7109	3.66914	3.7446	PSMC6	P62333;A0A087X2I1;H0YJC0	P62333;A0A087X2I1;H0YJC0;H0YJE9;H0YJT1;H0YJS8	26S protease regulatory subunit 10B
	3.64319	3.65048	3.63296	PRCC	Q92733	Q92733	Proline-rich protein PRCC
	3.62425	3.64565	3.52525	VCAM1	P19320;P19320-3;P19320-2;E9PDD2	P19320;P19320-3;P19320-2;E9PDD2	Vascular cell adhesion protein 1
	3.68759	3.64392	3.73048	CLTCL1	P53675;P53675-2	P53675;P53675-2;A0A087WV74;A0A087WXH4	Clathrin heavy chain 2
	3.60721	3.63727	3.5641	SNCA	P37840;E7EPV7;P37840-2;H6UYS7;P37840-3	P37840;E7EPV7;P37840-2;H6UYS7;P37840-3;D6RA31	Alpha-synuclein
	3.64353	3.63689	3.66297	MEI1	Q5TIA1;Q5TIA1-4;F5GZT0;Q5TIA1-6	Q5TIA1;Q5TIA1-4;F5GZT0;Q5TIA1-6	Meiosis inhibitor protein 1
	3.70297	3.62155	3.88834	GPC6	Q9Y625;A0A087WT82	Q9Y625;A0A087WT82	Glypican-6;Secreted glypican-6
	3.63074	3.61779	3.68647		P83593	P83593	Ig kappa chain V-IV region STH
	3.56161	3.60211	3.39722	HLA-C	P30508;Q29960-2;Q07000;Q95604;Q29960;Q29963;A0A0G2JH50;A0A0G2JIF0;P30510;Q9TNN7;P30505;A2BF26;P30501;Q29865;P04222	P30508;Q29960-2;Q07000;Q95604;Q29960;Q29963;A0A0G2JH50;A0A0G2JIF0;P30510;Q9TNN7;P30505;A2BF26;P30501;Q29865;P04222;P30499;Q31612	HLA class I histocompatibility antigen, Cw-12 alpha chain;HLA class I histocompatibility antigen, Cw-16 alpha chain;HLA class I histocompatibility antigen, Cw-15 alpha chain;HLA class I histocompatibility antigen, Cw-17 alpha chain;HLA class I histocompatibility antigen, Cw-6 alpha chain;HLA class I histocompatibility antigen, Cw-14 alpha chain;HLA class I histocompatibility antigen, Cw-5 alpha chain;HLA class I histocompatibility antigen, Cw-8 alpha chain;HLA class I histocompatibility antigen, Cw-2 alpha chain;HLA class I histocompatibility antigen, Cw-18 alpha chain;HLA class I histocompatibility antigen, Cw-3 alpha chain
	3.60185	3.60136	3.60233	VASN	Q6EMK4	Q6EMK4	Vasorin
	3.61438	3.59613	3.61817	HBG2	P69892;E9PBW4	P69892;E9PBW4	Hemoglobin subunit gamma-2
	3.53813	3.58466	3.43602	APMAP	Q9HDC9;H0Y512;Q9HDC9-2	Q9HDC9;H0Y512;Q9HDC9-2	Adipocyte plasma membrane-associated protein
	3.59518	3.56639	3.66374	PPIA	P62937;F8WE65;C9J5S7	P62937;F8WE65;C9J5S7;P62937-2;F5H284;Q9Y536;E5RIZ5;A0A0B4J2A2;A0A075B767;A0A075B759	Peptidyl-prolyl cis-trans isomerase A;Peptidyl-prolyl cis-trans isomerase A, N-terminally processed;Peptidyl-prolyl cis-trans isomerase
	3.60024	3.56163	3.61421	ADIPOQ	Q15848	Q15848	Adiponectin
	3.56866	3.55053	3.57497	MASP1	P48740-4;P48740-2	P48740-4;P48740-2	Mannan-binding lectin serine protease 1;Mannan-binding lectin serine protease 1 heavy chain;Mannan-binding lectin serine protease 1 light chain
	3.59677	3.54979	3.7176	FGFR2	P21802-7;P21802-9;P21802;P21802-6;P21802-3;P21802-16;P21802-18;P21802-5;P21802-10;A0A0A0MR25;P21802-12;A0A087WY21;P21802-17;P21802-13;P21802-2;P21802-8;P21802-23;P21802-15;P21802-19;P21802-14;P21802-11	P21802-7;P21802-9;P21802;P21802-6;P21802-3;P21802-16;P21802-18;P21802-5;P21802-10;A0A0A0MR25;P21802-12;A0A087WY21;P21802-17;P21802-13;P21802-2;P21802-8;P21802-23;P21802-15;P21802-19;P21802-14;P21802-11	Fibroblast growth factor receptor 2;Fibroblast growth factor receptor
	3.57348	3.54705	3.60216	CTSD	P07339;F8WD96;C9JH19	P07339;F8WD96;C9JH19;H7C1V0;H7C469;F8W787	Cathepsin D;Cathepsin D light chain;Cathepsin D heavy chain
	3.52158	3.53931	3.50995	LYVE1	Q9Y5Y7	Q9Y5Y7	Lymphatic vessel endothelial hyaluronic acid receptor 1
	3.56561	3.53479	3.7056	TMSB10	P63313	P63313	Thymosin beta-10
	3.52864	3.53363	3.42429	HLA-A;HLA-H	P05534;P13746-2;Q5SRN7;P04439;A0A0G2JL56;A0A0G2JIF2;P30443;P13746;A0A0G2JI36;P30447;P30455;Q5SRN5;P16188;P01893;Q09160	P05534;P13746-2;Q5SRN7;P04439;A0A0G2JL56;A0A0G2JIF2;P30443;P13746;A0A0G2JI36;P30447;P30455;Q5SRN5;P16188;P01893;Q09160;A0A0G2JPD3;Q9GJ45;A0A0G2JNY4;P30456;P01892;P30453;P10316;P16190;B0UXQ0;P30457;P30459;P30512;P30450;P01891;P16189;P18462;P10314	HLA class I histocompatibility antigen, A-24 alpha chain;HLA class I histocompatibility antigen, A-11 alpha chain;HLA class I histocompatibility antigen, A-3 alpha chain;HLA class I histocompatibility antigen, A-1 alpha chain;HLA class I histocompatibility antigen, A-23 alpha chain;HLA class I histocompatibility antigen, A-36 alpha chain;HLA class I histocompatibility antigen, A-30 alpha chain;Putative HLA class I histocompatibility antigen, alpha chain H;HLA class I histocompatibility antigen, A-80 alpha chain
	3.45787	3.53224	3.23175	GDI2	P50395;P50395-2	P50395;P50395-2;Q5SX87;V9GYF8;Q5SX90;V9GYJ7	Rab GDP dissociation inhibitor beta
	3.52655	3.53041	3.52195	KPNB1	Q14974;J3KTM9;Q14974-2	Q14974;J3KTM9;Q14974-2;J3QR48;J3QRG4;J3QKQ5	Importin subunit beta-1
	3.45673	3.52869	3.37651	GGH	Q92820	Q92820	Gamma-glutamyl hydrolase
	3.54918	3.52758	3.63967		P04206	P04206	Ig kappa chain V-III region GOL
	3.45782	3.52401	3.38913	ABCC2	Q92887	Q92887	Canalicular multispecific organic anion transporter 1
	3.59813	3.52228	3.82765	UCHL3	P15374;A0A087WTB8;Q5TBK7	P15374;A0A087WTB8;Q5TBK7	Ubiquitin carboxyl-terminal hydrolase isozyme L3;Ubiquitin carboxyl-terminal hydrolase
	3.52014	3.51244	3.73062	FITM1	A5D6W6;H0YL77	A5D6W6;H0YL77	Fat storage-inducing transmembrane protein 1
	3.48096	3.51243	3.43608	ANGPTL3	Q9Y5C1	Q9Y5C1	Angiopoietin-related protein 3
	3.50581	3.50783	3.48816	PCYOX1	Q9UHG3;Q9UHG3-2;F8W8W4;C9K055	Q9UHG3;Q9UHG3-2;F8W8W4;C9K055;C9JM55;C9JGT6	Prenylcysteine oxidase 1
	3.49214	3.49639	3.46626	SLC12A3	P55017;J3QSS1;P55017-3;P55017-2	P55017;J3QSS1;P55017-3;P55017-2	Solute carrier family 12 member 3
	3.53802	3.49213	3.59982	GAPDH	P04406;P04406-2;E7EUT5	P04406;P04406-2;E7EUT5	Glyceraldehyde-3-phosphate dehydrogenase
	3.48222	3.48984	3.42403	HSPA8	P11142;E9PKE3;P11142-2;E9PN89;E9PNE6;E9PLF4;E9PQQ4;E9PQK7;E9PK54	P11142;E9PKE3;P11142-2;E9PN89;E9PNE6;E9PLF4;E9PQQ4;E9PQK7;E9PK54;E9PN25;E9PPY6;A8K7Q2;P54652;E9PI65;E9PM13;E9PS65	Heat shock cognate 71 kDa protein
	3.46292	3.48971	3.40524	IGLV5-37	A0A075B6J1	A0A075B6J1
	3.47404	3.48273	3.44223	KCTD12	Q96CX2	Q96CX2;Q68DU8	BTB/POZ domain-containing protein KCTD12
	3.45798	3.47044	3.41714	GSTM4	Q03013-3	Q03013-3	Glutathione S-transferase Mu 4
	3.49032	3.47016	3.60627	C15orf41	Q9Y2V0;H3BNF9;H3BS01;Q9Y2V0-2	Q9Y2V0;H3BNF9;H3BS01;Q9Y2V0-2	Uncharacterized protein C15orf41
	3.45897	3.4659	3.39714	MMP2	P08253;H3BR66;P08253-2;P08253-3;H3BV48	P08253;H3BR66;P08253-2;P08253-3;H3BV48	72 kDa type IV collagenase;PEX
	3.57943	3.46483	3.71376	CRISP3	P54108;I3L0A1;J3KPA1;P54108-2;P54108-3	P54108;I3L0A1;J3KPA1;P54108-2;P54108-3	Cysteine-rich secretory protein 3
	3.44428	3.45938	3.44165	IL1RAP	Q9NPH3;Q9NPH3-3;Q9NPH3-2;Q9NPH3-5;C9J1D9	Q9NPH3;Q9NPH3-3;Q9NPH3-2;Q9NPH3-5;C9J1D9;C9JT28;C9J9W1	Interleukin-1 receptor accessory protein
	3.47934	3.45023	3.53935	CD163	Q86VB7;Q86VB7-3;F5GZZ9;C9JHR8;Q86VB7-4;Q86VB7-2;H0YGZ7	Q86VB7;Q86VB7-3;F5GZZ9;C9JHR8;Q86VB7-4;Q86VB7-2;H0YGZ7	Scavenger receptor cysteine-rich type 1 protein M130;Soluble CD163
	3.44511	3.44014	3.6522	COL18A1	P39060;P39060-2;P39060-1;H7BXV5	P39060;P39060-2;P39060-1;H7BXV5;H7C457	Collagen alpha-1(XVIII) chain;Endostatin
	3.43122	3.43122	3.42541	PROCR	Q9UNN8	Q9UNN8	Endothelial protein C receptor
	3.39349	3.40471	3.11109	CALR	P27797;K7EJB9	P27797;K7EJB9;K7EL50	Calreticulin
	3.56315	3.40233	3.72642	PRDX2	P32119;A6NIW5	P32119;A6NIW5;P32119-2	Peroxiredoxin-2
	3.39824	3.40162	3.07295	PRAP1	Q96NZ9;H7BY64;Q96NZ9-2;Q96NZ9-4;Q96NZ9-3	Q96NZ9;H7BY64;Q96NZ9-2;Q96NZ9-4;Q96NZ9-3	Proline-rich acidic protein 1
	3.56393	3.39508	3.61771		P01623	P01623	Ig kappa chain V-III region WOL
	3.3532	3.38234	3.13551	ANPEP	P15144	P15144;H0YKT6;H0YMC1;H0YLZ8	Aminopeptidase N
	3.43514	3.37989	3.48552	DBH	P09172	P09172	Dopamine beta-hydroxylase;Soluble dopamine beta-hydroxylase
	3.41212	3.37793	3.46025	ARHGAP1	Q07960;H0YE29	Q07960;H0YE29;E9PNR6	Rho GTPase-activating protein 1
	3.37594	3.37594	3.37897	FABP4	P15090	P15090;P02689;E5RIR0;E5RH45	Fatty acid-binding protein, adipocyte
	3.4019	3.37341	3.66042	VNN1	O95497	O95497;F5GYM6;Q9NY84-5;Q9NY84-2;Q9NY84	Pantetheinase
	3.35436	3.37309	3.31448	COL6A3	P12111;P12111-2;E7ENL6;P12111-4;P12111-3;P12111-5	P12111;P12111-2;E7ENL6;P12111-4;P12111-3;P12111-5;C9JNG9	Collagen alpha-3(VI) chain
	3.38149	3.35972	3.41968	COLEC11	Q9BWP8;Q9BWP8-9;Q9BWP8-8;Q9BWP8-7;Q9BWP8-6;Q9BWP8-5;Q9BWP8-4;Q9BWP8-3;Q9BWP8-2;Q9BWP8-10	Q9BWP8;Q9BWP8-9;Q9BWP8-8;Q9BWP8-7;Q9BWP8-6;Q9BWP8-5;Q9BWP8-4;Q9BWP8-3;Q9BWP8-2;Q9BWP8-10	Collectin-11
	3.32791	3.35189	3.27878	CALM1;CALM2;CALM3	P62158;H0Y7A7;M0QZ52;Q96HY3;E7ETZ0;E7EMB3	P62158;H0Y7A7;M0QZ52;Q96HY3;E7ETZ0;E7EMB3;F8WBR5;G3V479;G3V361	Calmodulin
	3.51264	3.35018	3.57125	ENO1	P06733;P06733-2	P06733;P06733-2;K7EM90	Alpha-enolase
	3.29114	3.34892	3.00405	FGL1	Q08830	Q08830	Fibrinogen-like protein 1
	3.33832	3.34517	3.33832	FAH	P16930;H0YLC7;P16930-2	P16930;H0YLC7;P16930-2	Fumarylacetoacetase
	3.33175	3.32443	3.40056		P01742	P01742	Ig heavy chain V-I region EU
	3.28262	3.30361	3.2551	RNASE4	P34096	P34096	Ribonuclease 4
	3.28999	3.2882	3.35518	TAGLN2	P37802;X6RJP6;P37802-2	P37802;X6RJP6;P37802-2	Transgelin-2
	3.28182	3.28182	3.27076	REG1A	P05451	P05451	Lithostathine-1-alpha
	3.24143	3.28109	3.22294	ICAM1	P05362;K7EKL8	P05362;K7EKL8;E7ESS4	Intercellular adhesion molecule 1
	3.32718	3.2748	3.37714	MMP9	P14780	P14780	Matrix metalloproteinase-9;67 kDa matrix metalloproteinase-9;82 kDa matrix metalloproteinase-9
	3.25083	3.25122	3.24209	PON3	Q15166;C9JZ99;F8WD41	Q15166;C9JZ99;F8WD41	Serum paraoxonase/lactonase 3
	3.41524	3.24593	3.49581	CRTAC1	Q9NQ79;A0A0C4DFP6;Q9NQ79-3;Q9NQ79-2;Q5T4F6	Q9NQ79;A0A0C4DFP6;Q9NQ79-3;Q9NQ79-2;Q5T4F6	Cartilage acidic protein 1
	3.37743	3.24034	3.59725	PRG2	P13727;P13727-2	P13727;P13727-2;H0YCG3	Bone marrow proteoglycan;Eosinophil granule major basic protein
	3.23267	3.23947	3.22141	UBC;UBB;RPS27A;UBA52;UBBP4	P0CG48;F5H6Q2;Q96C32;Q5PY61;J3QKN0;F5GXK7;F5H747;F5H388;B4DV12;F5H265;P0CG47;F5H2Z3;J3QTR3;J3QS39;F5GYU3;P62987;P62979;M0R1V7;J3QLP7;J3QRK5;M0R1M6;F5GZ39;J3QSA3	P0CG48;F5H6Q2;Q96C32;Q5PY61;J3QKN0;F5GXK7;F5H747;F5H388;B4DV12;F5H265;P0CG47;F5H2Z3;J3QTR3;J3QS39;F5GYU3;P62987;P62979;M0R1V7;J3QLP7;J3QRK5;M0R1M6;F5GZ39;J3QSA3;K7EMA8;J3KSM4	Polyubiquitin-C;Ubiquitin;Polyubiquitin-B;Ubiquitin;Ubiquitin-60S ribosomal protein L40;Ubiquitin;60S ribosomal protein L40;Ubiquitin-40S ribosomal protein S27a;Ubiquitin;40S ribosomal protein S27a
	3.24356	3.22776	3.24356	CA2	P00918	P00918;E5RID5;E5RK37	Carbonic anhydrase 2
	3.23102	3.21312	3.66961	TNXB	P22105;E7EPZ9;P22105-3;P22105-4;A0A087X0I0	P22105;E7EPZ9;P22105-3;P22105-4;A0A087X0I0;P22105-2;Q16473;A0A087WWA5;C9J7W4	Tenascin-X
	3.18294	3.21245	3.17511	CHI3L1	P36222	P36222;H0Y3U8	Chitinase-3-like protein 1
	3.26971	3.18121	3.29951	PC	P11498;E9PRE7;P11498-2	P11498;E9PRE7;P11498-2;E9PS68	Pyruvate carboxylase, mitochondrial
	2.99674	3.05227	2.93958	YWHAE	P62258;P62258-2	P62258;P62258-2;B4DJF2;I3L3T1;K7EM20;K7EIT4;I3L0W5	14-3-3 protein epsilon
	3.02598	3.04068	2.95134	TNC	P24821;F5H7V9;E9PC84;J3QSU6;P24821-6;P24821-5;P24821-2;P24821-3;P24821-4	P24821;F5H7V9;E9PC84;J3QSU6;P24821-6;P24821-5;P24821-2;P24821-3;P24821-4;H0YGZ3	Tenascin
	3.01918	3.02032	3.01515		P01721	P01721;P06317	Ig lambda chain V-VI region AR
	2.87826	2.9171	2.87096	BLVRB	P30043;M0R192;M0QZL1	P30043;M0R192;M0QZL1	Flavin reductase (NADPH)
	2.80331	2.80031	2.83913	HSP90B1	P14625;Q96GW1	P14625;Q96GW1;F8W026;H0YIV0	Endoplasmin
	2.45567	2.46774	2.35208	HSP90AA1	P07900;P07900-2	P07900;P07900-2;Q14568;G3V2J8;Q58FG0	Heat shock protein HSP 90-alpha
	2.11853	2.12102	2.0773	HSPA5	P11021	P11021	78 kDa glucose-regulated protein

### Sheet: Table EV 2
	Table EV 2: Proteins significantly different between COVID-19 patients at the first day of sampling and SARS-CoV-2 PCR-negative controls.
	Gene names	Majority protein IDs	Protein IDs	Protein names	(-)Log Student's T-test p-value	Student's T-test q-value	Student's T-test Difference	Fold-change
	APOH	P02749;J3QRN2	P02749;J3QRN2;J3KS17;J3QLI0	Beta-2-glycoprotein 1	15.6003	0	-0.279524	1.90337
	HRG	P04196	P04196	Histidine-rich glycoprotein	11.0574	0	-0.249342	1.77559
	APOD	C9JF17;P05090;C9JX71	C9JF17;P05090;C9JX71;F8WBT9	Apolipoprotein D	8.80275	0.0008	-0.254889	1.79841
	APOC1	K7ERI9;P02654	K7ERI9;P02654;K7EKP1;K7EJI9;K7ELM9;K7EPF9	Apolipoprotein C-I;Truncated apolipoprotein C-I	8.02854	0.00133333	-0.20188	1.59177
	FN1	P02751;P02751-8;P02751-3;P02751-15;P02751-7;P02751-14;P02751-17;P02751-5;P02751-9;P02751-10;P02751-6;P02751-11;P02751-13;P02751-4;P02751-12;H0Y7Z1	P02751;P02751-8;P02751-3;P02751-15;P02751-7;P02751-14;P02751-17;P02751-5;P02751-9;P02751-10;P02751-6;P02751-11;P02751-13;P02751-4;P02751-12;H0Y7Z1;H0Y4K8;P02751-16;P02751-2	Fibronectin;Anastellin;Ugl-Y1;Ugl-Y2;Ugl-Y3	7.58577	0.002	-0.197243	1.57486
	APOA4	P06727	P06727	Apolipoprotein A-IV	7.34652	0.00222222	-0.274443	1.88123
	AFM	P43652	P43652;CON__REFSEQ:XP_585019	Afamin	6.7195	0.0032	-0.214702	1.63946
	APOA1	P02647;F8W696	P02647;F8W696;CON__P15497	Apolipoprotein A-I;Proapolipoprotein A-I;Truncated apolipoprotein A-I	5.95167	0.00666667	-0.128826	1.34532
	ITIH2	Q5T985	Q5T985		5.62651	0.00853333	-0.149777	1.41181
	AHSG	P02765;C9JV77	P02765;C9JV77	Alpha-2-HS-glycoprotein;Alpha-2-HS-glycoprotein chain A;Alpha-2-HS-glycoprotein chain B	5.62006	0.008	-0.221823	1.66657
	SERPINA4	P29622	P29622	Kallistatin	5.30632	0.0122222	-0.176206	1.5004
	IGHG1	A0A087WV47;P01857;A0A0A0MS08;A0A0A0MS07	A0A087WV47;P01857;A0A0A0MS08;A0A0A0MS07;A0A0B4J1U8	Ig gamma-1 chain C region	5.11323	0.0134737	-0.304761	2.01726
	PLTP	P55058;P55058-3;P55058-2;P55058-4	P55058;P55058-3;P55058-2;P55058-4	Phospholipid transfer protein	4.97801	0.0137143	-0.224764	1.67789
	CALD1	Q05682;Q05682-3;Q05682-4;Q05682-6;Q05682-2;C9JEK3;C9J813;E9PGZ1;E7EX44;Q05682-5	Q05682;Q05682-3;Q05682-4;Q05682-6;Q05682-2;C9JEK3;C9J813;E9PGZ1;E7EX44;Q05682-5	Caldesmon	4.6759	0.0166667	-0.128669	1.34483
	ATRN	O75882;O75882-3;O75882-2	O75882;O75882-3;O75882-2	Attractin	4.7567	0.016	-0.113124	1.29755
	RBP1	A0A0A0MTB9;H0YAK8;P09455;P09455-3;A0A0A0MQT0;P09455-2	A0A0A0MTB9;H0YAK8;P09455;P09455-3;A0A0A0MQT0;P09455-2	Retinol-binding protein 1	4.27392	0.0234286	-0.122974	1.32731
	APOA2	P02652;V9GYM3;V9GYE3;V9GYG9	P02652;V9GYM3;V9GYE3;V9GYG9;V9GYC1;V9GYS1	Apolipoprotein A-II;Proapolipoprotein A-II;Truncated apolipoprotein A-II	4.28789	0.0249231	-0.161054	1.44895
	PGLYRP2	Q96PD5;Q96PD5-2	Q96PD5;Q96PD5-2;M0QYW3;M0R2W8	N-acetylmuramoyl-L-alanine amidase	4.28193	0.0241481	-0.137587	1.37274
	LCAT	P04180;J3QSE5;J3QKT0	P04180;J3QSE5;J3QKT0;I3L1Q6;I3L0J6	Phosphatidylcholine-sterol acyltransferase	4.05825	0.0278667	-0.16442	1.46023
	TF	P02787	P02787;C9JVG0;F8WCI6;C9JB55;H7C5E8;F8WEK9;F8WC57;CON__Q2HJF0	Serotransferrin	4.04898	0.0270968	-0.105729	1.27564
	CRISP3	P54108;I3L0A1;J3KPA1;P54108-2;P54108-3	P54108;I3L0A1;J3KPA1;P54108-2;P54108-3	Cysteine-rich secretory protein 3	3.96099	0.029125	-0.464687	2.91533
	GSN	P06396;A0A0A0MS51;A0A0A0MT01;P06396-4;P06396-3;Q5T0H9;CON__Q3SX14	P06396;A0A0A0MS51;A0A0A0MT01;P06396-4;P06396-3;Q5T0H9;CON__Q3SX14;Q5T0H8;Q5T0I1	Gelsolin	3.783	0.0358824	-0.120818	1.32074
	KLKB1	P03952;H0YAC1;E9PBC5	P03952;H0YAC1;E9PBC5;C9JCT1;C9J075	Plasma kallikrein;Plasma kallikrein heavy chain;Plasma kallikrein light chain	3.66864	0.0394444	-0.124775	1.33283
	SERPINA10	Q9UK55;G3V2W1	Q9UK55;G3V2W1	Protein Z-dependent protease inhibitor	3.5698	0.044	0.167316	1.47
	CAT	P04040	P04040	Catalase	3.72543	0.0374857	0.316314	2.07164
	GC	D6RF35;D6RBJ7	D6RF35;D6RBJ7;D6RF20;CON__Q3MHN5;CON__ENSEMBL:ENSBTAP00000018229		3.84442	0.0329697	0.0748234	1.18802
	C4BPA	P04003	P04003;CON__Q28065	C4b-binding protein alpha chain	4.21092	0.0244138	0.111158	1.29169
	F5	P12259;A0A0A0MRJ7	P12259;A0A0A0MRJ7	Coagulation factor V;Coagulation factor V heavy chain;Coagulation factor V light chain	4.46861	0.02032	0.195089	1.56707
	C9	P02748	P02748	Complement component C9;Complement component C9a;Complement component C9b	4.7031	0.016	0.147471	1.40434
	ORM1	P02763	P02763	Alpha-1-acid glycoprotein 1	5.11079	0.0128	0.164857	1.4617
	ITIH4	B7ZKJ8;Q14624-2;Q14624-3;Q14624-4;H7C0L5	B7ZKJ8;Q14624-2;Q14624-3;Q14624-4;H7C0L5	Inter-alpha-trypsin inhibitor heavy chain H4;70 kDa inter-alpha-trypsin inhibitor heavy chain H4;35 kDa inter-alpha-trypsin inhibitor heavy chain H4	5.31262	0.0129412	0.103675	1.26962
	ITIH3	Q06033;Q06033-2;A0A087WW43;E7ET33	Q06033;Q06033-2;A0A087WW43;E7ET33	Inter-alpha-trypsin inhibitor heavy chain H3	5.9168	0.00571429	0.192631	1.55823
	SERPINA3	P01011;G3V595	P01011;G3V595;P01011-2;P01011-3	Alpha-1-antichymotrypsin;Alpha-1-antichymotrypsin His-Pro-less	5.92548	0.00615385	0.199625	1.58353
	LGALS3BP	Q08380	Q08380;K7EP36;K7ESM3;K7EKQ5;K7ES75;K7EN99;K7ERZ6;K7EJY8;K7EJD3;K7EQT9	Galectin-3-binding protein	6.38075	0.00436364	0.296319	1.97842
	C2	P06681;A0A0G2JL69;P06681-3;B4DQI1;P06681-2;A0A0G2JIE7;H0Y3H6;E9PDZ0;A0A0G2JK28	P06681;A0A0G2JL69;P06681-3;B4DQI1;P06681-2;A0A0G2JIE7;H0Y3H6;E9PDZ0;A0A0G2JK28;H0Y868;Q8N6L6	Complement C2;Complement C2b fragment;Complement C2a fragment	7.87386	0.00114286	0.171557	1.48442
	CD14	P08571;D6RFL4	P08571;D6RFL4	Monocyte differentiation antigen CD14;Monocyte differentiation antigen CD14, urinary form;Monocyte differentiation antigen CD14, membrane-bound form	9.61357	0	0.318834	2.08369
	SERPING1	P05155;P05155-2;P05155-3;E9PGN7;H9KV48	P05155;P05155-2;P05155-3;E9PGN7;H9KV48;H0YCA1;CON__P50448	Plasma protease C1 inhibitor	10.7645	0	0.167557	1.47081

### Sheet: Table EV 3
	Table EV 3: Proteins significantly different between COVID-19 patients at the time point of the highest signal of the Roche S-Ab test and PCR-negative controls.
	Gene names	Majority protein IDs	Protein IDs	Protein names	(-)Log Student's T-test p-value	Student's T-test q-value	Student's T-test Difference	Fold-change
	HBA1	P69905	P69905		7.73272	0.00145455	-0.339395	2.18472
	HBD	P02042;E9PFT6	P02042;E9PFT6		3.7937	0.0481333	-0.339132	2.18339
	HBB	P68871;F8W6P5	P68871;F8W6P5		7.53732	0.00166667	-0.310306	2.04318
	APOD	C9JF17;P05090;C9JX71	C9JF17;P05090;C9JX71;F8WBT9		9.37866	0.001	-0.274571	1.88179
	GSN	P06396;A0A0A0MS51;A0A0A0MT01;P06396-4;P06396-3;Q5T0H9;CON__Q3SX14	P06396;A0A0A0MS51;A0A0A0MT01;P06396-4;P06396-3;Q5T0H9;CON__Q3SX14;Q5T0H8;Q5T0I1	Ig kappa chain C region	10.9185	0	-0.224892	1.67839
	CLEC3B	E9PHK0;P05452	E9PHK0;P05452;CON__Q2KIS7		8.40357	0.000888889	-0.201297	1.58963
	APOA2	P02652;V9GYM3;V9GYE3;V9GYG9	P02652;V9GYM3;V9GYE3;V9GYG9;V9GYC1;V9GYS1		4.78836	0.0142222	-0.177598	1.50521
	ATRN	O75882;O75882-3;O75882-2	O75882;O75882-3;O75882-2	Coagulation factor V;Coagulation factor V heavy chain;Coagulation factor V light chain	7.44538	0.00142857	-0.14578	1.39888
	C8A	P07357	P07357		4.01468	0.0362759	-0.12702	1.33974
	CLU	P10909;P10909-4;P10909-5;P10909-2;P10909-3;H0YC35;H0YLK8	P10909;P10909-4;P10909-5;P10909-2;P10909-3;H0YC35;H0YLK8;H0YAS8;E7ERK6;E7ETB4;E5RG36;E5RGB0;E5RH61;E5RJZ5		5.15401	0.0088	0.100677	1.26089
	CPB2	Q96IY4;A0A087WSY5;Q96IY4-2	Q96IY4;A0A087WSY5;Q96IY4-2;CON__Q2KIG3		5.29197	0.00909091	0.155911	1.43189
	IGHV5-51	A0A0C4DH38;A0A0G2JP91	A0A0C4DH38;A0A0G2JP91		5.50372	0.0076	0.171774	1.48516
	FETUB	Q9UGM5;Q9UGM5-2;E9PG08	Q9UGM5;Q9UGM5-2;E9PG08;F8WAW1;F8WEP7		3.74373	0.046303	0.172734	1.48845
	ITIH4	Q14624	Q14624		3.7825	0.0470968	0.194693	1.56564
	IGKV1D-33	A0A087WZH9;A0A0B4J1U0	A0A087WZH9;A0A0B4J1U0;P01593		5.27286	0.00886957	0.204357	1.60087
		P01714	P01714		5.03153	0.0101538	0.239085	1.73414
	IGKC	A0A087WTX5;A0A087X1V9;P01834;A0A075B6H6	A0A087WTX5;A0A087X1V9;P01834;A0A075B6H6;A0A0C4DH73;A0A0B4J2E7	Apolipoprotein D	5.99566	0.00525	0.240434	1.73954
	F5	P12259;A0A0A0MRJ7	P12259;A0A0A0MRJ7	Tetranectin	6.43358	0.004	0.240449	1.7396
	IGKV3-11	A0A087WZW8	A0A087WZW8;A0A087WUS2;A0A0A0MRZ8;P04433	Attractin	5.23828	0.00866667	0.242066	1.74609
	IGHV1-69-2	A0A0B4J2H0	A0A0B4J2H0	Ig kappa chain V-III region NG9	3.75007	0.047125	0.25247	1.78842
	IGHV3-15	A0A0B4J1V0	A0A0B4J1V0	Ig lambda chain V-III region SH	3.73378	0.0454118	0.254981	1.79879
		P01717	P01717	Ig lambda chain V-IV region Hil	5.98802	0.00517647	0.256591	1.80547
	IGHV1-18	A0A0C4DH31	A0A0C4DH31	Ig heavy chain V-III region 23	5.31622	0.00933333	0.2855	1.92975
	IGLV3-21	A0A075B6J7	A0A075B6J7	Hemoglobin subunit delta	4.2648	0.0265714	0.321692	2.09745
	IGLV3-25;IGLV3-27	A0A075B6J4;A0A075B6J3	A0A075B6J4;A0A075B6J3	Apolipoprotein A-II;Proapolipoprotein A-II;Truncated apolipoprotein A-II	10.9257	0	0.340292	2.18923
	PROZ	P22891;P22891-2	P22891;P22891-2	Gelsolin	5.53896	0.008	0.343034	2.2031
		P01621	P01621	Complement component C8 alpha chain	9.39109	0.00114286	0.349127	2.23423
	IGLV3-10	A0A075B6K4	A0A075B6K4	Clusterin;Clusterin beta chain;Clusterin alpha chain;Clusterin	8.20062	0.0008	0.40742	2.55517
	IGHV1-46	A0A0B4J1V4	A0A0B4J1V4	Vitamin K-dependent protein Z	10.2602	0.0008	0.413729	2.59256
	IGLV3-19	A0A075B6J8	A0A075B6J8	Hemoglobin subunit beta;LVV-hemorphin-7;Spinorphin	10.9027	0	0.440905	2.75997
	IGHV3-23	P01764	P01764	Hemoglobin subunit alpha	10.1876	0.000666667	0.46692	2.93035
	IGHV1-24	A0A0C4DH33	A0A0C4DH33	Inter-alpha-trypsin inhibitor heavy chain H4;70 kDa inter-alpha-trypsin inhibitor heavy chain H4;35 kDa inter-alpha-trypsin inhibitor heavy chain H4	5.58425	0.00844444	0.53164	3.40126
	IGHV1-69	A0A0B4J1V5	A0A0B4J1V5	Carboxypeptidase B2	12.1421	0	0.569678	3.7126
	IGHV3-30	A0A0B4J2B7	A0A0B4J2B7	Fetuin-B	7.45432	0.00153846	0.636363	4.32875

### Sheet: Table EV 4
	Table EV 4: Proteins significantly different in a one sample T-test between the first time point of sampling and the sample with the highest signal of the Roche S-Ab test.
	Gene names	Majority protein IDs	Protein IDs	Protein names	(-)Log T-test p-value	T-test q-value	T-test Difference	Fold-change
	GPLD1	P80108	P80108;P80108-2	Phosphatidylinositol-glycan-specific phospholipase D	2.09976	0.0492556	0.167104	1.46928
	IGHV3-15	A0A0B4J1V0	A0A0B4J1V0		2.12847	0.046681	0.317391	2.07678
	IGKV1-16	A0A0A0MT74	A0A0A0MT74		2.14604	0.0459796	0.257566	1.80953
	IGLV3-21	A0A075B6J7	A0A075B6J7		2.15219	0.0459221	0.189006	1.54528
	ITIH1	P19827;P19827-2;P19827-3	P19827;P19827-2;P19827-3;H7C0N0;F8WAS2;H7C5I0;B5MCP1	Inter-alpha-trypsin inhibitor heavy chain H1	2.15492	0.0459221	0.0866528	1.22082
	CLU	P10909;P10909-4;P10909-5;P10909-2;P10909-3;H0YC35;H0YLK8	P10909;P10909-4;P10909-5;P10909-2;P10909-3;H0YC35;H0YLK8;H0YAS8;E7ERK6;E7ETB4;E5RG36;E5RGB0;E5RH61;E5RJZ5	Clusterin;Clusterin beta chain;Clusterin alpha chain;Clusterin	2.1817	0.0446451	0.0866057	1.22069
	IGLV2-11	A0A075B6K3	A0A075B6K3		2.19056	0.044343	0.783286	6.07136
		P01601	P01601	Ig kappa chain V-I region HK101	2.33182	0.0359722	0.455364	2.85341
	IGKV1-17	A0A0B4J1Z4	A0A0B4J1Z4		2.33868	0.0359722	0.246493	1.76398
	IGLL5;IGLC1	A0A087WWC9;A0A087WXC3;A0A087WWU7;A0A087WYN7;A0A087WWT5;A0A087WX49;B9A064;A0A0B4J231;A0A087WU42;A0A087X2A1;A0A075B6K8;P0CG04	A0A087WWC9;A0A087WXC3;A0A087WWU7;A0A087WYN7;A0A087WWT5;A0A087WX49;B9A064;A0A0B4J231;A0A087WU42;A0A087X2A1;A0A075B6K8;P0CG04;A0A075B6K7	Immunoglobulin lambda-like polypeptide 5;Ig lambda-1 chain C regions	2.34618	0.0359722	0.127427	1.34099
	FETUB	Q9UGM5;Q9UGM5-2;E9PG08	Q9UGM5;Q9UGM5-2;E9PG08;F8WAW1;F8WEP7	Fetuin-B	2.3796	0.035502	0.147302	1.40379
	IGHV3-33	A0A0B4J1V3	A0A0B4J1V3		2.41585	0.033222	0.585742	3.85249
	PROC	P04070;E7END6;P04070-2;H7BYX9	P04070;E7END6;P04070-2;H7BYX9	Vitamin K-dependent protein C;Vitamin K-dependent protein C light chain;Vitamin K-dependent protein C heavy chain;Activation peptide	2.42915	0.0327851	0.104864	1.2731
	PTGDS	P41222;H0Y5A1;Q5SQ11	P41222;H0Y5A1;Q5SQ11	Prostaglandin-H2 D-isomerase	2.43186	0.0327851	0.171506	1.48425
	IGLV3-10	A0A075B6K4	A0A075B6K4		2.45653	0.0327851	0.224225	1.67581
	PROZ	P22891;P22891-2	P22891;P22891-2	Vitamin K-dependent protein Z	2.46781	0.0327851	0.277896	1.89625
	IGHG1	A0A087WYC5	A0A087WYC5;A0A087WSX2		2.50357	0.0308721	0.301784	2.00348
	IGKV1D-33	A0A087WZH9;A0A0B4J1U0	A0A087WZH9;A0A0B4J1U0;P01593		2.67581	0.0220624	0.215107	1.64099
	FCGBP	Q9Y6R7;A0A087WXI2	Q9Y6R7;A0A087WXI2;A0A087WUZ2	IgGFc-binding protein	2.73246	0.0197765	0.298569	1.9887
		P01717	P01717	Ig lambda chain V-IV region Hil	2.74141	0.0197765	0.180284	1.51455
	IGKC	A0A087WTX5;A0A087X1V9;P01834;A0A075B6H6	A0A087WTX5;A0A087X1V9;P01834;A0A075B6H6;A0A0C4DH73;A0A0B4J2E7	Ig kappa chain C region	2.81489	0.0172364	0.247219	1.76693
	FAM153A	D6REE0	D6REE0		2.81875	0.0172364	0.692888	4.93047
	IGHV1-46	A0A0B4J1V4	A0A0B4J1V4		2.83608	0.0172364	0.256295	1.80424
	IGHV4-59;IGHV4-61	A0A0G2JPU1;A0A0C4DH40;A0A0C4DH41	A0A0G2JPU1;A0A0C4DH40;A0A0C4DH41		2.86386	0.0167519	0.208374	1.61575
	CPB2	Q96IY4;A0A087WSY5;Q96IY4-2	Q96IY4;A0A087WSY5;Q96IY4-2;CON__Q2KIG3	Carboxypeptidase B2	2.97247	0.0137142	0.0922774	1.23674
	CRISP3	P54108;I3L0A1;J3KPA1;P54108-2;P54108-3	P54108;I3L0A1;J3KPA1;P54108-2;P54108-3	Cysteine-rich secretory protein 3	2.99335	0.0137142	0.437278	2.73702
	IGLV3-25;IGLV3-27	A0A075B6J4;A0A075B6J3	A0A075B6J4;A0A075B6J3		3.15864	0.0105571	0.263245	1.83335
	TTR	P02766;A0A087WT59;A0A087WV45	P02766;A0A087WT59;A0A087WV45	Transthyretin	3.34556	0.00755134	0.292907	1.96294
	IGLV3-19	A0A075B6J8	A0A075B6J8		3.53126	0.00527572	0.363901	2.31154
	CD5L	O43866	O43866	CD5 antigen-like	3.65393	0.00412487	0.227629	1.689
	IGHV3-23	P01764	P01764	Ig heavy chain V-III region 23	3.7038	0.00381882	0.459547	2.88102
	ITIH2	Q5T985	Q5T985		4.12909	0.00155382	0.171302	1.48355
		P01621	P01621	Ig kappa chain V-III region NG9	4.26407	0.00118826	0.333123	2.15339
	IGHV1-69	A0A0B4J1V5	A0A0B4J1V5		4.29264	0.00116316	0.450537	2.82187
	APOC3	P02656;B0YIW2	P02656;B0YIW2	Apolipoprotein C-III	4.49431	0.000893561	0.204861	1.60273
	HRG	P04196	P04196	Histidine-rich glycoprotein	4.68734	0.000687503	0.208619	1.61666
	RBP4	P02753;Q5VY30;A0A0C4DGV7	P02753;Q5VY30;A0A0C4DGV7	Retinol-binding protein 4;Plasma retinol-binding protein(1-182);Plasma retinol-binding protein(1-181);Plasma retinol-binding protein(1-179);Plasma retinol-binding protein(1-176)	4.73345	0.000662411	0.348512	2.23106
	APOC4-APOC2;APOC2	K7ER74;P02655;Q6P163	K7ER74;P02655;Q6P163;K7EMC3	Apolipoprotein C-II;Proapolipoprotein C-II	4.8896	0.000497921	0.273869	1.87875
	AFM	P43652	P43652;CON__REFSEQ:XP_585019	Afamin	4.89973	0.000497921	0.19672	1.57297
	APOC1	K7ERI9;P02654	K7ERI9;P02654;K7EKP1;K7EJI9;K7ELM9;K7EPF9	Apolipoprotein C-I;Truncated apolipoprotein C-I	5.23208	0.000294187	0.23514	1.71846
	AZGP1	P25311;C9JEV0	P25311;C9JEV0;H7BZJ8	Zinc-alpha-2-glycoprotein	5.52603	0.000219675	0.207319	1.61183
	SERPINA4	P29622	P29622	Kallistatin	6.15905	8.7015e-05	0.249088	1.77455
	APOH	P02749;J3QRN2	P02749;J3QRN2;J3KS17;J3QLI0	Beta-2-glycoprotein 1	7.77408	4.22273e-06	0.286975	1.93631
	FN1	P02751;P02751-8;P02751-3;P02751-15;P02751-7;P02751-14;P02751-17;P02751-5;P02751-9;P02751-10;P02751-6;P02751-11;P02751-13;P02751-4;P02751-12;H0Y7Z1	P02751;P02751-8;P02751-3;P02751-15;P02751-7;P02751-14;P02751-17;P02751-5;P02751-9;P02751-10;P02751-6;P02751-11;P02751-13;P02751-4;P02751-12;H0Y7Z1;H0Y4K8;P02751-16;P02751-2	Fibronectin;Anastellin;Ugl-Y1;Ugl-Y2;Ugl-Y3	7.86603	4.22273e-06	0.307594	2.03046
	SAA1	P0DJI8;E9PQD6	P0DJI8;E9PQD6	Serum amyloid A-1 protein;Amyloid protein A;Serum amyloid protein A(2-104);Serum amyloid protein A(3-104);Serum amyloid protein A(2-103);Serum amyloid protein A(2-102);Serum amyloid protein A(4-101);Serum amyloid A protein	3.44507	0.0062121	-0.719152	5.23784
	CRP	P02741;Q5VVP7;P02741-2	P02741;Q5VVP7;P02741-2;C9JRE9	C-reactive protein;C-reactive protein(1-205)	3.19965	0.00990603	-0.694237	4.94581
	SAA2	P0DJI9	P0DJI9	Serum amyloid A-2 protein	2.28156	0.037918	-0.668533	4.66158
	CA1	P00915;E5RHP7;E5RH81;E5RFE7;E5RIF9;E5RG43;H0YBE2	P00915;E5RHP7;E5RH81;E5RFE7;E5RIF9;E5RG43;H0YBE2;E5RJI8;E5RFL2;E5RJF6;E5RGU8;E5RG81;E5RII2	Carbonic anhydrase 1	2.35439	0.0359722	-0.528879	3.37971
	LBP	P18428	P18428	Lipopolysaccharide-binding protein	5.46209	0.000219675	-0.324498	2.11105
	CD14	P08571;D6RFL4	P08571;D6RFL4	Monocyte differentiation antigen CD14;Monocyte differentiation antigen CD14, urinary form;Monocyte differentiation antigen CD14, membrane-bound form	4.41973	0.000954878	-0.317701	2.07827
	HBA1	P69905	P69905	Hemoglobin subunit alpha	4.93986	0.000497921	-0.266897	1.84883
	HBB	P68871;F8W6P5	P68871;F8W6P5	Hemoglobin subunit beta;LVV-hemorphin-7;Spinorphin	5.37642	0.000234444	-0.265655	1.84355
	CPN1	P15169	P15169;B1AP58;CON__Q2KJ83	Carboxypeptidase N catalytic chain	4.53908	0.000853453	-0.231675	1.70481
	UGT8	Q16880	Q16880	2-hydroxyacylsphingosine 1-beta-galactosyltransferase	3.24096	0.00929786	-0.199838	1.5843
	C2	P06681;A0A0G2JL69;P06681-3;B4DQI1;P06681-2;A0A0G2JIE7;H0Y3H6;E9PDZ0;A0A0G2JK28	P06681;A0A0G2JL69;P06681-3;B4DQI1;P06681-2;A0A0G2JIE7;H0Y3H6;E9PDZ0;A0A0G2JK28;H0Y868;Q8N6L6	Complement C2;Complement C2b fragment;Complement C2a fragment	6.2148	8.7015e-05	-0.190733	1.55143
	SELL	P14151;P14151-2	P14151;P14151-2	L-selectin	2.97327	0.0137142	-0.186339	1.53582
	SERPINA3	P01011;G3V595	P01011;G3V595;P01011-2;P01011-3	Alpha-1-antichymotrypsin;Alpha-1-antichymotrypsin His-Pro-less	2.98296	0.0137142	-0.164353	1.46
	ORM1	P02763	P02763	Alpha-1-acid glycoprotein 1	4.64298	0.000713846	-0.158961	1.44199
	C8B	P07358;F5GY80;F5H7G1	P07358;F5GY80;F5H7G1	Complement component C8 beta chain	4.3245	0.00113236	-0.157064	1.4357
		Q7Z736-3	Q7Z736-3		2.27746	0.037918	-0.150225	1.41327
	FCN3	O75636;O75636-2	O75636;O75636-2	Ficolin-3	5.45583	0.000219675	-0.14918	1.40987
	C9	P02748	P02748	Complement component C9;Complement component C9a;Complement component C9b	3.07886	0.012313	-0.140248	1.38117
	IGHG2	P01859;A0A0G2JN06	P01859;A0A0G2JN06	Ig gamma-2 chain C region	2.27676	0.037918	-0.138949	1.37705
	C8A	P07357	P07357	Complement component C8 alpha chain	4.42095	0.000954878	-0.136213	1.3684
	LGALS3BP	Q08380	Q08380;K7EP36;K7ESM3;K7EKQ5;K7ES75;K7EN99;K7ERZ6;K7EJY8;K7EJD3;K7EQT9	Galectin-3-binding protein	2.2345	0.0412047	-0.135917	1.36747
	VTN	P04004	P04004;CON__Q3ZBS7;F5GX75	Vitronectin;Vitronectin V65 subunit;Vitronectin V10 subunit;Somatomedin-B	4.10412	0.00157996	-0.13271	1.35741
	LRG1	P02750	P02750	Leucine-rich alpha-2-glycoprotein	2.32325	0.0360055	-0.128102	1.34308
	HPX	P02790;Q9BS19	P02790;Q9BS19	Hemopexin	2.81105	0.0172364	-0.119602	1.31705
	C4B	P0C0L5;F5GXS0	P0C0L5;F5GXS0	Complement C4-B;Complement C4 beta chain;Complement C4-B alpha chain;C4a anaphylatoxin;C4b-B;C4d-B;Complement C4 gamma chain	2.13184	0.046681	-0.117967	1.3121
	CLEC3B	E9PHK0;P05452	E9PHK0;P05452;CON__Q2KIS7	Tetranectin	2.65334	0.0223047	-0.113464	1.29857
	CFB	B4E1Z4;E7ETN3;P00751;A0A0G2JH38	B4E1Z4;E7ETN3;P00751;A0A0G2JH38;H7C5H1;P00751-2;C9JRT3;A0A0G2JHM4;A0A0G2JJ82;H7C526;F8WCJ9;A0A0G2JJM0;Q5ST52;F2Z3N2	Complement factor B;Complement factor B Ba fragment;Complement factor B Bb fragment	5.9887	0.000103046	-0.113459	1.29855
	ORM2	P19652	P19652	Alpha-1-acid glycoprotein 2	2.43889	0.0327851	-0.0992973	1.25689
	C8G	P07360;Q5SQ08	P07360;Q5SQ08	Complement component C8 gamma chain	2.22362	0.0416628	-0.0968915	1.24995
	SERPINA7	P05543	P05543;CON__Q9TT36	Thyroxine-binding globulin	2.33688	0.0359722	-0.0941255	1.24201
	F10	P00742	P00742	Coagulation factor X;Factor X light chain;Factor X heavy chain;Activated factor Xa heavy chain	2.31826	0.0360055	-0.0894387	1.22868
	C1R	F5H2D0;B4DPQ0;P00736	F5H2D0;B4DPQ0;P00736;F5H1V0;F5H6Y3;F5H3N3;F5H3A3	Complement C1r subcomponent;Complement C1r subcomponent heavy chain;Complement C1r subcomponent light chain	2.35527	0.0359722	-0.0832569	1.21131
	SERPING1	P05155;P05155-2;P05155-3;E9PGN7;H9KV48	P05155;P05155-2;P05155-3;E9PGN7;H9KV48;H0YCA1;CON__P50448	Plasma protease C1 inhibitor	2.44682	0.0327851	-0.0803599	1.20326
	SERPINA1	P01009;P01009-2;P01009-3	P01009;P01009-2;P01009-3	Alpha-1-antitrypsin;Short peptide from AAT	2.66234	0.022293	-0.0799728	1.20219
	CP	P00450	P00450;H7C5N5	Ceruloplasmin	2.92537	0.0149031	-0.070454	1.17613
	C7	P10643	P10643;CON__Q29RQ1	Complement component C7	2.09054	0.0496996	-0.0643485	1.15971
	SERPINA6	P08185	P08185;G3V4V7	Corticosteroid-binding globulin	2.98058	0.0137142	-0.0600611	1.14832
	GC	D6RF35;D6RBJ7	D6RF35;D6RBJ7;D6RF20;CON__Q3MHN5;CON__ENSEMBL:ENSBTAP00000018229		2.16327	0.0459221	-0.0518073	1.1267

### Sheet: Table EV 5
	Table EV 5: Proteins significantly correlating with sampling time. For this purpose, protein intensities were Z-scored within each COVID-19 patient.
	Pearson correlation Corr.Coef.	Pearson correlation p-value (-log10)	Protein IDs	Gene names	Majority protein IDs	Protein names
	0.473096	26.1945	Q5T985	ITIH2	Q5T985
	0.418395	20.1087	P19827;P19827-2;P19827-3;H7C0N0;F8WAS2;H7C5I0;B5MCP1	ITIH1	P19827;P19827-2;P19827-3	Inter-alpha-trypsin inhibitor heavy chain H1
	0.40265	18.5528	P02751;P02751-8;P02751-3;P02751-15;P02751-7;P02751-14;P02751-17;P02751-5;P02751-9;P02751-10;P02751-6;P02751-11;P02751-13;P02751-4;P02751-12;H0Y7Z1;H0Y4K8;P02751-16;P02751-2	FN1	P02751;P02751-8;P02751-3;P02751-15;P02751-7;P02751-14;P02751-17;P02751-5;P02751-9;P02751-10;P02751-6;P02751-11;P02751-13;P02751-4;P02751-12;H0Y7Z1	Fibronectin;Anastellin;Ugl-Y1;Ugl-Y2;Ugl-Y3
	-0.390874	17.4421	Q08380;K7EP36;K7ESM3;K7EKQ5;K7ES75;K7EN99;K7ERZ6;K7EJY8;K7EJD3;K7EQT9	LGALS3BP	Q08380	Galectin-3-binding protein
	-0.38263	16.6906	P06681;A0A0G2JL69;P06681-3;B4DQI1;P06681-2;A0A0G2JIE7;H0Y3H6;E9PDZ0;A0A0G2JK28;H0Y868;Q8N6L6	C2	P06681;A0A0G2JL69;P06681-3;B4DQI1;P06681-2;A0A0G2JIE7;H0Y3H6;E9PDZ0;A0A0G2JK28	Complement C2;Complement C2b fragment;Complement C2a fragment
	-0.394986	15.3235	P14151;P14151-2	SELL	P14151;P14151-2	L-selectin
	0.368699	15.275	P02749;J3QRN2;J3KS17;J3QLI0	APOH	P02749;J3QRN2	Beta-2-glycoprotein 1
	0.354428	14.276	P10909;P10909-4;P10909-5;P10909-2;P10909-3;H0YC35;H0YLK8;H0YAS8;E7ERK6;E7ETB4;E5RG36;E5RGB0;E5RH61;E5RJZ5	CLU	P10909;P10909-4;P10909-5;P10909-2;P10909-3;H0YC35;H0YLK8	Clusterin;Clusterin beta chain;Clusterin alpha chain;Clusterin
	0.352397	14.0818	P80108;P80108-2	GPLD1	P80108	Phosphatidylinositol-glycan-specific phospholipase D
	-0.34133	13.2334	P02763	ORM1	P02763	Alpha-1-acid glycoprotein 1
	0.338563	13.0194	P29622	SERPINA4	P29622	Kallistatin
	0.335464	12.7823	P06727	APOA4	P06727	Apolipoprotein A-IV
	-0.338214	12.3213	P08571;D6RFL4	CD14	P08571;D6RFL4	Monocyte differentiation antigen CD14;Monocyte differentiation antigen CD14, urinary form;Monocyte differentiation antigen CD14, membrane-bound form
	-0.32286	11.8447	P22792	CPN2	P22792	Carboxypeptidase N subunit 2
	0.313218	11.1564	P43652;CON__REFSEQ:XP_585019	AFM	P43652	Afamin
	-0.311839	11.06	P01019	AGT	P01019	Angiotensinogen;Angiotensin-1;Angiotensin-2;Angiotensin-3;Angiotensin-4;Angiotensin 1-9;Angiotensin 1-7;Angiotensin 1-5;Angiotensin 1-4
	0.305281	10.6082	P55058;P55058-3;P55058-2;P55058-4	PLTP	P55058;P55058-3;P55058-2;P55058-4	Phospholipid transfer protein
	0.304376	10.5468	K7ERI9;P02654;K7EKP1;K7EJI9;K7ELM9;K7EPF9	APOC1	K7ERI9;P02654	Apolipoprotein C-I;Truncated apolipoprotein C-I
	-0.300904	10.313	P05155;P05155-2;P05155-3;E9PGN7;H9KV48;H0YCA1;CON__P50448	SERPING1	P05155;P05155-2;P05155-3;E9PGN7;H9KV48	Plasma protease C1 inhibitor
	0.28909	9.54036	P02647;F8W696;CON__P15497	APOA1	P02647;F8W696	Apolipoprotein A-I;Proapolipoprotein A-I;Truncated apolipoprotein A-I
	-0.290593	9.32271	P18428	LBP	P18428	Lipopolysaccharide-binding protein
	-0.279923	8.96502	P00450;H7C5N5	CP	P00450	Ceruloplasmin
	-0.278824	8.8794	P02741;Q5VVP7;P02741-2;C9JRE9	CRP	P02741;Q5VVP7;P02741-2	C-reactive protein;C-reactive protein(1-205)
	0.276856	8.77716	P04196	HRG	P04196	Histidine-rich glycoprotein
	0.268738	8.2911	P01042;CON__P01045-1;CON__Q2KJ62;CON__P01044-1	KNG1	P01042	Kininogen-1;Kininogen-1 heavy chain;T-kinin;Bradykinin;Lysyl-bradykinin;Kininogen-1 light chain;Low molecular weight growth-promoting factor
	0.264058	8.01811	K7ER74;P02655;Q6P163;K7EMC3	APOC4-APOC2;APOC2	K7ER74;P02655;Q6P163	Apolipoprotein C-II;Proapolipoprotein C-II
	-0.262642	7.93658	P01011;G3V595;P01011-2;P01011-3	SERPINA3	P01011;G3V595	Alpha-1-antichymotrypsin;Alpha-1-antichymotrypsin His-Pro-less
	0.260974	7.84107	P25311;C9JEV0;H7BZJ8	AZGP1	P25311;C9JEV0	Zinc-alpha-2-glycoprotein
	0.258144	7.68064	P02765;C9JV77	AHSG	P02765;C9JV77	Alpha-2-HS-glycoprotein;Alpha-2-HS-glycoprotein chain A;Alpha-2-HS-glycoprotein chain B
	-0.25562	7.35762	O75636;O75636-2	FCN3	O75636;O75636-2	Ficolin-3
	-0.246601	7.04579	P04004;CON__Q3ZBS7;F5GX75	VTN	P04004	Vitronectin;Vitronectin V65 subunit;Vitronectin V10 subunit;Somatomedin-B
	-0.246897	7.03345	P15169;B1AP58;CON__Q2KJ83	CPN1	P15169	Carboxypeptidase N catalytic chain
	-0.24612	7.02003	P08185;G3V4V7	SERPINA6	P08185	Corticosteroid-binding globulin
	-0.245936	7.01016	P19652	ORM2	P19652	Alpha-1-acid glycoprotein 2
	-0.243583	6.85748	P00739;P00739-2;A0A0A0MRD9;J3KTC3	HPR	P00739;P00739-2;A0A0A0MRD9	Haptoglobin-related protein
	0.25384	6.79812	P41222;H0Y5A1;Q5SQ11	PTGDS	P41222;H0Y5A1;Q5SQ11	Prostaglandin-H2 D-isomerase
	-0.238304	6.60862	P02790;Q9BS19	HPX	P02790;Q9BS19	Hemopexin
	-0.235843	6.48199	P68871;F8W6P5	HBB	P68871;F8W6P5	Hemoglobin subunit beta;LVV-hemorphin-7;Spinorphin
	0.229112	6.14266	P03952;H0YAC1;E9PBC5;C9JCT1;C9J075	KLKB1	P03952;H0YAC1;E9PBC5	Plasma kallikrein;Plasma kallikrein heavy chain;Plasma kallikrein light chain
	-0.226584	6.01786	P00738;A0A0C4DGL8;J3QR68;H0Y300;P00738-2;J3QLC9;A0A087WU08;H3BS21;J3KRH2;J3KSV1;J3QQI8;H3BMJ7	HP	P00738;A0A0C4DGL8;J3QR68;H0Y300;P00738-2;J3QLC9;A0A087WU08;H3BS21	Haptoglobin;Haptoglobin alpha chain;Haptoglobin beta chain
	0.223291	5.85745	P02656;B0YIW2	APOC3	P02656;B0YIW2	Apolipoprotein C-III
	-0.231188	5.80019	P0DJI8;E9PQD6	SAA1	P0DJI8;E9PQD6	Serum amyloid A-1 protein;Amyloid protein A;Serum amyloid protein A(2-104);Serum amyloid protein A(3-104);Serum amyloid protein A(2-103);Serum amyloid protein A(2-102);Serum amyloid protein A(4-101);Serum amyloid A protein
	-0.216848	5.55063	P02748	C9	P02748	Complement component C9;Complement component C9a;Complement component C9b
	0.216143	5.51757	P02753;Q5VY30;A0A0C4DGV7	RBP4	P02753;Q5VY30;A0A0C4DGV7	Retinol-binding protein 4;Plasma retinol-binding protein(1-182);Plasma retinol-binding protein(1-181);Plasma retinol-binding protein(1-179);Plasma retinol-binding protein(1-176)
	0.221454	5.4847	P49908;D6REX5;D6RIS9	SEPP1	P49908;D6REX5	Selenoprotein P
	0.303784	5.48307	A0A0A0MT36;A0A0C4DH26	IGKV6D-21	A0A0A0MT36
	0.21332	5.38649	P02787;C9JVG0;F8WCI6;C9JB55;H7C5E8;F8WEK9;F8WC57;CON__Q2HJF0	TF	P02787	Serotransferrin
	0.218276	5.36363	P06311		P06311	Ig kappa chain V-III region IARC/BL41
	-0.211474	5.30168	D6RF35;D6RBJ7;D6RF20;CON__Q3MHN5;CON__ENSEMBL:ENSBTAP00000018229	GC	D6RF35;D6RBJ7
	-0.209743	5.18202	Q9UK55;G3V2W1	SERPINA10	Q9UK55;G3V2W1	Protein Z-dependent protease inhibitor
	-0.208694	5.17541	Q06033;Q06033-2;A0A087WW43;E7ET33	ITIH3	Q06033;Q06033-2;A0A087WW43;E7ET33	Inter-alpha-trypsin inhibitor heavy chain H3
	0.287746	5.17179	Q05682;Q05682-3;Q05682-4;Q05682-6;Q05682-2;C9JEK3;C9J813;E9PGZ1;E7EX44;Q05682-5	CALD1	Q05682;Q05682-3;Q05682-4;Q05682-6;Q05682-2;C9JEK3;C9J813;E9PGZ1;E7EX44;Q05682-5	Caldesmon
	-0.206382	5.07167	P05543;CON__Q9TT36	SERPINA7	P05543	Thyroxine-binding globulin
	-0.201441	4.84442	Q13733;P20648;M0QXF2;E9PRA5;Q13733-2	ATP1A4	Q13733	Sodium/potassium-transporting ATPase subunit alpha-4
	0.20944	4.8012	A0A087WUS7;A0A0A0MS09	IGHD	A0A087WUS7;A0A0A0MS09
	-0.199845	4.78464	P09871;F8WCZ6;H0Y5D1;F5H7T4	C1S	P09871;F8WCZ6	Complement C1s subcomponent;Complement C1s subcomponent heavy chain;Complement C1s subcomponent light chain
	-0.196458	4.63954	P69905	HBA1	P69905	Hemoglobin subunit alpha
	0.221981	4.62448	A0A0B4J1V0	IGHV3-15	A0A0B4J1V0
	0.193395	4.5104	P23142;CON__ENSEMBL:ENSBTAP00000016046;P23142-2;P23142-3;B1AHM7;H7C1M6;B1AHM9	FBLN1	P23142;CON__ENSEMBL:ENSBTAP00000016046	Fibulin-1
	0.192917	4.49046	A0A0G2JPU1;A0A0C4DH40;A0A0C4DH41	IGHV4-59;IGHV4-61	A0A0G2JPU1;A0A0C4DH40;A0A0C4DH41
	-0.20091	4.47356	P0DJI9	SAA2	P0DJI9	Serum amyloid A-2 protein
	0.191864	4.44663	P01024;M0QYC8;M0R0Q9;M0QXZ3;O95568	C3	P01024	Complement C3;Complement C3 beta chain;C3-beta-c;Complement C3 alpha chain;C3a anaphylatoxin;Acylation stimulating protein;Complement C3b alpha chain;Complement C3c alpha chain fragment 1;Complement C3dg fragment;Complement C3g fragment;Complement C3d fragment;Complement C3f fragment;Complement C3c alpha chain fragment 2
	0.19173	4.44107	Q96PD5;Q96PD5-2;M0QYW3;M0R2W8	PGLYRP2	Q96PD5;Q96PD5-2	N-acetylmuramoyl-L-alanine amidase
	0.200041	4.42955	P04180;J3QSE5;J3QKT0;I3L1Q6;I3L0J6	LCAT	P04180;J3QSE5;J3QKT0	Phosphatidylcholine-sterol acyltransferase
	-0.191076	4.41402	A0A087X2C0;A0A0B4J1U9	IGHM	A0A087X2C0
	-0.191034	4.41228	P01859;A0A0G2JN06	IGHG2	P01859;A0A0G2JN06	Ig gamma-2 chain C region
	-0.187075	4.25031	P01009;P01009-2;P01009-3	SERPINA1	P01009;P01009-2;P01009-3	Alpha-1-antitrypsin;Short peptide from AAT
	-0.64063	4.22757	A0A087WTM7;A8MUN2	APOB	A0A087WTM7
	0.185081	4.17	P27169;F8WF42	PON1	P27169	Serum paraoxonase/arylesterase 1
	-0.18501	4.16717	A0A087WU91;A0A0A0MS15	IGHV3-49	A0A087WU91;A0A0A0MS15
	-0.183747	4.11677	P10643;CON__Q29RQ1	C7	P10643	Complement component C7
	-0.184431	4.08838	Q14520;Q14520-2	HABP2	Q14520;Q14520-2	Hyaluronan-binding protein 2;Hyaluronan-binding protein 2 50 kDa heavy chain;Hyaluronan-binding protein 2 50 kDa heavy chain alternate form;Hyaluronan-binding protein 2 27 kDa light chain;Hyaluronan-binding protein 2 27 kDa light chain alternate form
	-0.1812	4.01611	B7ZKJ8;Q14624-2;Q14624-3;Q14624-4;H7C0L5	ITIH4	B7ZKJ8;Q14624-2;Q14624-3;Q14624-4;H7C0L5	Inter-alpha-trypsin inhibitor heavy chain H4;70 kDa inter-alpha-trypsin inhibitor heavy chain H4;35 kDa inter-alpha-trypsin inhibitor heavy chain H4

### Sheet: Table EV 6
	Table EV 6: The table contains the comparison time intervals and results for one-sample t-tests. For this purpose the median of the difference between the first time point and the other time points was taken for the indicated time range of time points after hospitalization. The results of the one-sample t-tests are displayed.
	Comparison time range	-Log T-test p-value	T-test Difference	Gene names	Majority protein IDs	Protein IDs	Protein names
	6 to 10	2.61798	-0.11236		Q7Z736-3	Q7Z736-3
	6 to 10	2.62347	0.0908002	VWF	P04275	P04275;P04275-2	von Willebrand factor;von Willebrand antigen 2
	6 to 10	2.67415	0.204531	IGLV3-19	A0A075B6J8	A0A075B6J8
	6 to 10	2.73525	-0.112647	C4A	P0C0L4;P0C0L4-2	P0C0L4;P0C0L4-2	Complement C4-A;Complement C4 beta chain;Complement C4-A alpha chain;C4a anaphylatoxin;C4b-A;C4d-A;Complement C4 gamma chain
	6 to 10	2.73708	0.209584	IGLV3-10	A0A075B6K4	A0A075B6K4
	6 to 10	2.77847	-0.0460057	C6	P13671	P13671	Complement component C6
	6 to 10	2.83016	0.179233		P01621	P01621	Ig kappa chain V-III region NG9
	6 to 10	2.8815	-0.0874917	APOF	Q13790	Q13790	Apolipoprotein F
	6 to 10	2.9185	0.157838		P01717	P01717	Ig lambda chain V-IV region Hil
	6 to 10	2.97347	0.288796	IGHV3-23	P01764	P01764	Ig heavy chain V-III region 23
	6 to 10	3.02199	-0.123572		P01612	P01612	Ig kappa chain V-I region Mev
	6 to 10	3.06046	-0.115405	C4B	P0C0L5;F5GXS0	P0C0L5;F5GXS0	Complement C4-B;Complement C4 beta chain;Complement C4-B alpha chain;C4a anaphylatoxin;C4b-B;C4d-B;Complement C4 gamma chain
	6 to 10	3.40533	-0.0973754	FCN3	O75636;O75636-2	O75636;O75636-2	Ficolin-3
	6 to 10	3.41599	0.339399	IGHV1-69	A0A0B4J1V5	A0A0B4J1V5
	6 to 10	3.45503	0.202304	IGHV1-18	A0A0C4DH31	A0A0C4DH31
	6 to 10	3.52123	-0.101877	C2	P06681;A0A0G2JL69;P06681-3;B4DQI1;P06681-2;A0A0G2JIE7;H0Y3H6;E9PDZ0;A0A0G2JK28	P06681;A0A0G2JL69;P06681-3;B4DQI1;P06681-2;A0A0G2JIE7;H0Y3H6;E9PDZ0;A0A0G2JK28;H0Y868;Q8N6L6	Complement C2;Complement C2b fragment;Complement C2a fragment
	6 to 10	3.58472	-0.0870963	HPX	P02790;Q9BS19	P02790;Q9BS19	Hemopexin
	6 to 10	3.60174	0.212795	IGLV3-25;IGLV3-27	A0A075B6J4;A0A075B6J3	A0A075B6J4;A0A075B6J3
	6 to 10	3.61733	0.193492	FN1	P02751;P02751-8;P02751-3;P02751-15;P02751-7;P02751-14;P02751-17;P02751-5;P02751-9;P02751-10;P02751-6;P02751-11;P02751-13;P02751-4;P02751-12;H0Y7Z1	P02751;P02751-8;P02751-3;P02751-15;P02751-7;P02751-14;P02751-17;P02751-5;P02751-9;P02751-10;P02751-6;P02751-11;P02751-13;P02751-4;P02751-12;H0Y7Z1;H0Y4K8;P02751-16;P02751-2	Fibronectin;Anastellin;Ugl-Y1;Ugl-Y2;Ugl-Y3
	6 to 10	3.78729	-0.136265	BCHE	P06276;F8WF14;F8WEX7	P06276;F8WF14;F8WEX7;H0Y885;H7C4Y0	Cholinesterase;Carboxylic ester hydrolase
	6 to 10	3.89675	-0.141174	GSN	P06396;A0A0A0MS51;A0A0A0MT01;P06396-4;P06396-3;Q5T0H9;CON__Q3SX14	P06396;A0A0A0MS51;A0A0A0MT01;P06396-4;P06396-3;Q5T0H9;CON__Q3SX14;Q5T0H8;Q5T0I1	Gelsolin
	6 to 10	3.94234	-0.0408952	A2M	P01023	P01023;H0YFH1;F8W7L3;F5H1E8	Alpha-2-macroglobulin
	6 to 10	4.18007	-0.229681	HBB	P68871;F8W6P5	P68871;F8W6P5	Hemoglobin subunit beta;LVV-hemorphin-7;Spinorphin
	6 to 10	4.24954	-0.245967	HBA1	P69905	P69905	Hemoglobin subunit alpha
	6 to 10	4.40185	0.130472	CPB2	Q96IY4;A0A087WSY5;Q96IY4-2	Q96IY4;A0A087WSY5;Q96IY4-2;CON__Q2KIG3	Carboxypeptidase B2
	6 to 10	5.66605	0.222662	APOH	P02749;J3QRN2	P02749;J3QRN2;J3KS17;J3QLI0	Beta-2-glycoprotein 1
	11 to 15	2.97944	0.207149	IGLV3-25;IGLV3-27	A0A075B6J4;A0A075B6J3	A0A075B6J4;A0A075B6J3
	11 to 15	2.28723	-0.105413	FCN3	O75636;O75636-2	O75636;O75636-2	Ficolin-3
	11 to 15	2.33531	-0.167953	HBA1	P69905	P69905	Hemoglobin subunit alpha
	11 to 15	2.34042	0.186415	APOA4	P06727	P06727	Apolipoprotein A-IV
	11 to 15	2.35113	0.172689	IGKV3-11	A0A087WZW8	A0A087WZW8;A0A087WUS2;A0A0A0MRZ8;P04433
	11 to 15	2.36253	-0.0448125	A2M	P01023	P01023;H0YFH1;F8W7L3;F5H1E8	Alpha-2-macroglobulin
	11 to 15	2.36882	0.39179	MMRN1	Q13201;Q13201-2	Q13201;Q13201-2;E7EPG1	Multimerin-1;Platelet glycoprotein Ia*;155 kDa platelet multimerin
	11 to 15	2.3793	-0.157819		Q7Z736-3	Q7Z736-3
	11 to 15	2.40136	-0.166371	HBB	P68871;F8W6P5	P68871;F8W6P5	Hemoglobin subunit beta;LVV-hemorphin-7;Spinorphin
	11 to 15	2.43239	-0.609424	SAA1	P0DJI8;E9PQD6	P0DJI8;E9PQD6	Serum amyloid A-1 protein;Amyloid protein A;Serum amyloid protein A(2-104);Serum amyloid protein A(3-104);Serum amyloid protein A(2-103);Serum amyloid protein A(2-102);Serum amyloid protein A(4-101);Serum amyloid A protein
	11 to 15	2.4538	0.0867185	F13B	P05160	P05160	Coagulation factor XIII B chain
	11 to 15	2.47653	0.133938	ITIH2	Q5T985	Q5T985
	11 to 15	2.5034	0.607731	IGHV3-33	A0A0B4J1V3	A0A0B4J1V3
	11 to 15	2.59041	0.37046	CD163	Q86VB7;Q86VB7-3;F5GZZ9;C9JHR8;Q86VB7-4;Q86VB7-2;H0YGZ7	Q86VB7;Q86VB7-3;F5GZZ9;C9JHR8;Q86VB7-4;Q86VB7-2;H0YGZ7	Scavenger receptor cysteine-rich type 1 protein M130;Soluble CD163
	11 to 15	2.60087	-0.239713	HP	P00738;A0A0C4DGL8;J3QR68;H0Y300;P00738-2;J3QLC9;A0A087WU08;H3BS21	P00738;A0A0C4DGL8;J3QR68;H0Y300;P00738-2;J3QLC9;A0A087WU08;H3BS21;J3KRH2;J3KSV1;J3QQI8;H3BMJ7	Haptoglobin;Haptoglobin alpha chain;Haptoglobin beta chain
	11 to 15	2.60308	0.0395452	KNG1	P01042	P01042;CON__P01045-1;CON__Q2KJ62;CON__P01044-1	Kininogen-1;Kininogen-1 heavy chain;T-kinin;Bradykinin;Lysyl-bradykinin;Kininogen-1 light chain;Low molecular weight growth-promoting factor
	11 to 15	2.62341	-0.200219	CD14	P08571;D6RFL4	P08571;D6RFL4	Monocyte differentiation antigen CD14;Monocyte differentiation antigen CD14, urinary form;Monocyte differentiation antigen CD14, membrane-bound form
	11 to 15	2.6492	-0.109102	HPR	P00739;P00739-2;A0A0A0MRD9	P00739;P00739-2;A0A0A0MRD9;J3KTC3	Haptoglobin-related protein
	11 to 15	2.68918	-0.0740989	CP	P00450	P00450;H7C5N5	Ceruloplasmin
	11 to 15	2.69992	0.24244	IGLV3-10	A0A075B6K4	A0A075B6K4
	11 to 15	2.74511	0.241717	APOC4-APOC2;APOC2	K7ER74;P02655;Q6P163	K7ER74;P02655;Q6P163;K7EMC3	Apolipoprotein C-II;Proapolipoprotein C-II
	11 to 15	2.77469	-0.141578	ORM1	P02763	P02763	Alpha-1-acid glycoprotein 1
	11 to 15	2.8138	0.254528	TTR	P02766;A0A087WT59;A0A087WV45	P02766;A0A087WT59;A0A087WV45	Transthyretin
	11 to 15	2.82986	-0.106444	VTN	P04004	P04004;CON__Q3ZBS7;F5GX75	Vitronectin;Vitronectin V65 subunit;Vitronectin V10 subunit;Somatomedin-B
	11 to 15	2.84841	-0.123151	CLEC3B	E9PHK0;P05452	E9PHK0;P05452;CON__Q2KIS7	Tetranectin
	11 to 15	2.89029	0.118768	VWF	P04275	P04275;P04275-2	von Willebrand factor;von Willebrand antigen 2
	11 to 15	2.89442	0.0645724	PLG	P00747	P00747;Q5TEH5;A6PVI2;Q15195;Q02325;CON__P06868	Plasminogen;Plasmin heavy chain A;Activation peptide;Angiostatin;Plasmin heavy chain A, short form;Plasmin light chain B
	11 to 15	2.97799	0.287286	IGLV3-19	A0A075B6J8	A0A075B6J8
	11 to 15	3.00867	0.398348	FCGBP	Q9Y6R7;A0A087WXI2	Q9Y6R7;A0A087WXI2;A0A087WUZ2	IgGFc-binding protein
	11 to 15	3.07679	-0.0518895	C6	P13671	P13671	Complement component C6
	11 to 15	3.09809	-0.122024	C9	P02748	P02748	Complement component C9;Complement component C9a;Complement component C9b
	11 to 15	3.1468	-0.288657	LBP	P18428	P18428	Lipopolysaccharide-binding protein
	11 to 15	3.20612	0.151179	PROC	P04070;E7END6;P04070-2;H7BYX9	P04070;E7END6;P04070-2;H7BYX9	Vitamin K-dependent protein C;Vitamin K-dependent protein C light chain;Vitamin K-dependent protein C heavy chain;Activation peptide
	11 to 15	3.28503	0.216269	APOC3	P02656;B0YIW2	P02656;B0YIW2	Apolipoprotein C-III
	11 to 15	3.293	0.157591	FETUB	Q9UGM5;Q9UGM5-2;E9PG08	Q9UGM5;Q9UGM5-2;E9PG08;F8WAW1;F8WEP7	Fetuin-B
	11 to 15	3.30312	0.193699	APOC1	K7ERI9;P02654	K7ERI9;P02654;K7EKP1;K7EJI9;K7ELM9;K7EPF9	Apolipoprotein C-I;Truncated apolipoprotein C-I
	11 to 15	3.34037	-0.138387	HPX	P02790;Q9BS19	P02790;Q9BS19	Hemopexin
	11 to 15	3.36043	0.402891	IGHV3-23	P01764	P01764	Ig heavy chain V-III region 23
	11 to 15	3.43519	0.325452	RBP4	P02753;Q5VY30;A0A0C4DGV7	P02753;Q5VY30;A0A0C4DGV7	Retinol-binding protein 4;Plasma retinol-binding protein(1-182);Plasma retinol-binding protein(1-181);Plasma retinol-binding protein(1-179);Plasma retinol-binding protein(1-176)
	11 to 15	3.52539	0.243166	CD5L	O43866	O43866	CD5 antigen-like
	11 to 15	3.6381	-0.117441	C8G	P07360;Q5SQ08	P07360;Q5SQ08	Complement component C8 gamma chain
	11 to 15	3.68182	0.271904	SERPINA4	P29622	P29622	Kallistatin
	11 to 15	3.70875	0.252954		P01621	P01621	Ig kappa chain V-III region NG9
	11 to 15	3.7456	0.207401	AZGP1	P25311;C9JEV0	P25311;C9JEV0;H7BZJ8	Zinc-alpha-2-glycoprotein
	11 to 15	3.80021	0.415109	IGHV1-69	A0A0B4J1V5	A0A0B4J1V5
	11 to 15	3.86867	0.0892316	CLU	P10909;P10909-4;P10909-5;P10909-2;P10909-3;H0YC35;H0YLK8	P10909;P10909-4;P10909-5;P10909-2;P10909-3;H0YC35;H0YLK8;H0YAS8;E7ERK6;E7ETB4;E5RG36;E5RGB0;E5RH61;E5RJZ5	Clusterin;Clusterin beta chain;Clusterin alpha chain;Clusterin
	11 to 15	3.96631	-0.203267	CPN1	P15169	P15169;B1AP58;CON__Q2KJ83	Carboxypeptidase N catalytic chain
	11 to 15	4.20953	-0.158319	C8A	P07357	P07357	Complement component C8 alpha chain
	11 to 15	4.3178	0.251644	FN1	P02751;P02751-8;P02751-3;P02751-15;P02751-7;P02751-14;P02751-17;P02751-5;P02751-9;P02751-10;P02751-6;P02751-11;P02751-13;P02751-4;P02751-12;H0Y7Z1	P02751;P02751-8;P02751-3;P02751-15;P02751-7;P02751-14;P02751-17;P02751-5;P02751-9;P02751-10;P02751-6;P02751-11;P02751-13;P02751-4;P02751-12;H0Y7Z1;H0Y4K8;P02751-16;P02751-2	Fibronectin;Anastellin;Ugl-Y1;Ugl-Y2;Ugl-Y3
	11 to 15	4.32538	0.130649	CPB2	Q96IY4;A0A087WSY5;Q96IY4-2	Q96IY4;A0A087WSY5;Q96IY4-2;CON__Q2KIG3	Carboxypeptidase B2
	11 to 15	4.7307	-0.143634	C2	P06681;A0A0G2JL69;P06681-3;B4DQI1;P06681-2;A0A0G2JIE7;H0Y3H6;E9PDZ0;A0A0G2JK28	P06681;A0A0G2JL69;P06681-3;B4DQI1;P06681-2;A0A0G2JIE7;H0Y3H6;E9PDZ0;A0A0G2JK28;H0Y868;Q8N6L6	Complement C2;Complement C2b fragment;Complement C2a fragment
	11 to 15	5.07276	-0.122461	CFB	B4E1Z4;E7ETN3;P00751;A0A0G2JH38	B4E1Z4;E7ETN3;P00751;A0A0G2JH38;H7C5H1;P00751-2;C9JRT3;A0A0G2JHM4;A0A0G2JJ82;H7C526;F8WCJ9;A0A0G2JJM0;Q5ST52;F2Z3N2	Complement factor B;Complement factor B Ba fragment;Complement factor B Bb fragment
	11 to 15	5.58432	-0.165128	C8B	P07358;F5GY80;F5H7G1	P07358;F5GY80;F5H7G1	Complement component C8 beta chain
	11 to 15	5.84374	0.27138	APOH	P02749;J3QRN2	P02749;J3QRN2;J3KS17;J3QLI0	Beta-2-glycoprotein 1
	16 to 20	2.69999	0.357298	IGLV3-19	A0A075B6J8	A0A075B6J8
	16 to 20	2.31365	-0.132403	HPR	P00739;P00739-2;A0A0A0MRD9	P00739;P00739-2;A0A0A0MRD9;J3KTC3	Haptoglobin-related protein
	16 to 20	2.3176	0.09164	ITIH1	P19827;P19827-2;P19827-3	P19827;P19827-2;P19827-3;H7C0N0;F8WAS2;H7C5I0;B5MCP1	Inter-alpha-trypsin inhibitor heavy chain H1
	16 to 20	2.32761	0.219961	PLTP	P55058;P55058-3;P55058-2;P55058-4	P55058;P55058-3;P55058-2;P55058-4	Phospholipid transfer protein
	16 to 20	2.3962	-0.0919882	SERPINA7	P05543	P05543;CON__Q9TT36	Thyroxine-binding globulin
	16 to 20	2.48786	0.366703	FCGBP	Q9Y6R7;A0A087WXI2	Q9Y6R7;A0A087WXI2;A0A087WUZ2	IgGFc-binding protein
	16 to 20	2.4982	-0.821663	CRP	P02741;Q5VVP7;P02741-2	P02741;Q5VVP7;P02741-2;C9JRE9	C-reactive protein;C-reactive protein(1-205)
	16 to 20	2.51842	0.0921566	APOA1	P02647;F8W696	P02647;F8W696;CON__P15497	Apolipoprotein A-I;Proapolipoprotein A-I;Truncated apolipoprotein A-I
	16 to 20	2.55864	0.278559		P01621	P01621	Ig kappa chain V-III region NG9
	16 to 20	2.56424	0.380669	IGHV3-23	P01764	P01764	Ig heavy chain V-III region 23
	16 to 20	2.59582	-0.934378	SAA1	P0DJI8;E9PQD6	P0DJI8;E9PQD6	Serum amyloid A-1 protein;Amyloid protein A;Serum amyloid protein A(2-104);Serum amyloid protein A(3-104);Serum amyloid protein A(2-103);Serum amyloid protein A(2-102);Serum amyloid protein A(4-101);Serum amyloid A protein
	16 to 20	2.63994	0.137642		P01598	P01598	Ig kappa chain V-I region EU
	16 to 20	2.64574	0.198084	ANPEP	P15144	P15144;H0YKT6;H0YMC1;H0YLZ8	Aminopeptidase N
	16 to 20	2.66467	-0.205034	SERPINA3	P01011;G3V595	P01011;G3V595;P01011-2;P01011-3	Alpha-1-antichymotrypsin;Alpha-1-antichymotrypsin His-Pro-less
	16 to 20	2.67714	0.2559	PTGDS	P41222;H0Y5A1;Q5SQ11	P41222;H0Y5A1;Q5SQ11	Prostaglandin-H2 D-isomerase
	16 to 20	2.7157	-0.17841	LGALS3BP	Q08380	Q08380;K7EP36;K7ESM3;K7EKQ5;K7ES75;K7EN99;K7ERZ6;K7EJY8;K7EJD3;K7EQT9	Galectin-3-binding protein
	16 to 20	2.76235	0.211044	APOC3	P02656;B0YIW2	P02656;B0YIW2	Apolipoprotein C-III
	16 to 20	2.78134	-0.0782305	C6	P13671	P13671	Complement component C6
	16 to 20	2.82303	-0.144523	VTN	P04004	P04004;CON__Q3ZBS7;F5GX75	Vitronectin;Vitronectin V65 subunit;Vitronectin V10 subunit;Somatomedin-B
	16 to 20	2.82772	-0.0756379	GC	D6RF35;D6RBJ7	D6RF35;D6RBJ7;D6RF20;CON__Q3MHN5;CON__ENSEMBL:ENSBTAP00000018229
	16 to 20	2.84204	0.189805	ITIH4	Q14624	Q14624	Inter-alpha-trypsin inhibitor heavy chain H4;70 kDa inter-alpha-trypsin inhibitor heavy chain H4;35 kDa inter-alpha-trypsin inhibitor heavy chain H4
	16 to 20	2.90232	-0.108443	CPN2	P22792	P22792	Carboxypeptidase N subunit 2
	16 to 20	2.95259	0.152149	PROC	P04070;E7END6;P04070-2;H7BYX9	P04070;E7END6;P04070-2;H7BYX9	Vitamin K-dependent protein C;Vitamin K-dependent protein C light chain;Vitamin K-dependent protein C heavy chain;Activation peptide
	16 to 20	3.03688	0.252166	IGKV3-11	A0A087WZW8	A0A087WZW8;A0A087WUS2;A0A0A0MRZ8;P04433
	16 to 20	3.05413	0.201047	IGKV1D-33	A0A087WZH9;A0A0B4J1U0	A0A087WZH9;A0A0B4J1U0;P01593
	16 to 20	3.14053	-0.333547	CD14	P08571;D6RFL4	P08571;D6RFL4	Monocyte differentiation antigen CD14;Monocyte differentiation antigen CD14, urinary form;Monocyte differentiation antigen CD14, membrane-bound form
	16 to 20	3.14236	0.381365	IGHV3-15	A0A0B4J1V0	A0A0B4J1V0
	16 to 20	3.2861	0.370311	IGHV1-69	A0A0B4J1V5	A0A0B4J1V5
	16 to 20	3.51045	0.376691	RBP4	P02753;Q5VY30;A0A0C4DGV7	P02753;Q5VY30;A0A0C4DGV7	Retinol-binding protein 4;Plasma retinol-binding protein(1-182);Plasma retinol-binding protein(1-181);Plasma retinol-binding protein(1-179);Plasma retinol-binding protein(1-176)
	16 to 20	3.51868	-0.160585	ORM2	P19652	P19652	Alpha-1-acid glycoprotein 2
	16 to 20	3.54017	0.203469	APOC1	K7ERI9;P02654	K7ERI9;P02654;K7EKP1;K7EJI9;K7ELM9;K7EPF9	Apolipoprotein C-I;Truncated apolipoprotein C-I
	16 to 20	3.58502	0.181663	ITIH2	Q5T985	Q5T985
	16 to 20	3.68107	-0.220134	CPN1	P15169	P15169;B1AP58;CON__Q2KJ83	Carboxypeptidase N catalytic chain
	16 to 20	3.84706	0.106846	CLU	P10909;P10909-4;P10909-5;P10909-2;P10909-3;H0YC35;H0YLK8	P10909;P10909-4;P10909-5;P10909-2;P10909-3;H0YC35;H0YLK8;H0YAS8;E7ERK6;E7ETB4;E5RG36;E5RGB0;E5RH61;E5RJZ5	Clusterin;Clusterin beta chain;Clusterin alpha chain;Clusterin
	16 to 20	3.86574	-0.197714	ORM1	P02763	P02763	Alpha-1-acid glycoprotein 1
	16 to 20	3.87277	0.235031	AZGP1	P25311;C9JEV0	P25311;C9JEV0;H7BZJ8	Zinc-alpha-2-glycoprotein
	16 to 20	3.90234	0.266597	AFM	P43652	P43652;CON__REFSEQ:XP_585019	Afamin
	16 to 20	4.07651	-0.166788	C8G	P07360;Q5SQ08	P07360;Q5SQ08	Complement component C8 gamma chain
	16 to 20	4.12126	-0.372691	LBP	P18428	P18428	Lipopolysaccharide-binding protein
	16 to 20	4.22938	-0.136586	FCN3	O75636;O75636-2	O75636;O75636-2	Ficolin-3
	16 to 20	4.32616	0.269532	SERPINA4	P29622	P29622	Kallistatin
	16 to 20	4.34276	0.24601	HRG	P04196	P04196	Histidine-rich glycoprotein
	16 to 20	4.70833	0.281696	FN1	P02751;P02751-8;P02751-3;P02751-15;P02751-7;P02751-14;P02751-17;P02751-5;P02751-9;P02751-10;P02751-6;P02751-11;P02751-13;P02751-4;P02751-12;H0Y7Z1	P02751;P02751-8;P02751-3;P02751-15;P02751-7;P02751-14;P02751-17;P02751-5;P02751-9;P02751-10;P02751-6;P02751-11;P02751-13;P02751-4;P02751-12;H0Y7Z1;H0Y4K8;P02751-16;P02751-2	Fibronectin;Anastellin;Ugl-Y1;Ugl-Y2;Ugl-Y3
	16 to 20	4.83511	-0.225153	C2	P06681;A0A0G2JL69;P06681-3;B4DQI1;P06681-2;A0A0G2JIE7;H0Y3H6;E9PDZ0;A0A0G2JK28	P06681;A0A0G2JL69;P06681-3;B4DQI1;P06681-2;A0A0G2JIE7;H0Y3H6;E9PDZ0;A0A0G2JK28;H0Y868;Q8N6L6	Complement C2;Complement C2b fragment;Complement C2a fragment
	16 to 20	5.03693	-0.169417	C9	P02748	P02748	Complement component C9;Complement component C9a;Complement component C9b
	16 to 20	5.98308	-0.173379	C8B	P07358;F5GY80;F5H7G1	P07358;F5GY80;F5H7G1	Complement component C8 beta chain
	16 to 20	6.11945	-0.158113	CFB	B4E1Z4;E7ETN3;P00751;A0A0G2JH38	B4E1Z4;E7ETN3;P00751;A0A0G2JH38;H7C5H1;P00751-2;C9JRT3;A0A0G2JHM4;A0A0G2JJ82;H7C526;F8WCJ9;A0A0G2JJM0;Q5ST52;F2Z3N2	Complement factor B;Complement factor B Ba fragment;Complement factor B Bb fragment
	16 to 20	6.53745	-0.200666	C8A	P07357	P07357	Complement component C8 alpha chain
	16 to 20	6.6005	0.251489	APOH	P02749;J3QRN2	P02749;J3QRN2;J3KS17;J3QLI0	Beta-2-glycoprotein 1
	21 to 25	4.0195	0.432041	RBP4	P02753;Q5VY30;A0A0C4DGV7	P02753;Q5VY30;A0A0C4DGV7	Retinol-binding protein 4;Plasma retinol-binding protein(1-182);Plasma retinol-binding protein(1-181);Plasma retinol-binding protein(1-179);Plasma retinol-binding protein(1-176)
	21 to 25	2.48337	0.192294	APOC1	K7ERI9;P02654	K7ERI9;P02654;K7EKP1;K7EJI9;K7ELM9;K7EPF9	Apolipoprotein C-I;Truncated apolipoprotein C-I
	21 to 25	2.60757	-0.223831	HBB	P68871;F8W6P5	P68871;F8W6P5	Hemoglobin subunit beta;LVV-hemorphin-7;Spinorphin
	21 to 25	2.62279	-0.766466	CRP	P02741;Q5VVP7;P02741-2	P02741;Q5VVP7;P02741-2;C9JRE9	C-reactive protein;C-reactive protein(1-205)
	21 to 25	2.67606	0.216227	CALD1	Q05682;Q05682-3;Q05682-4;Q05682-6;Q05682-2;C9JEK3;C9J813;E9PGZ1;E7EX44;Q05682-5	Q05682;Q05682-3;Q05682-4;Q05682-6;Q05682-2;C9JEK3;C9J813;E9PGZ1;E7EX44;Q05682-5	Caldesmon
	21 to 25	2.73227	0.15384	ITIH2	Q5T985	Q5T985
	21 to 25	2.83315	0.314591	APOC4-APOC2;APOC2	K7ER74;P02655;Q6P163	K7ER74;P02655;Q6P163;K7EMC3	Apolipoprotein C-II;Proapolipoprotein C-II
	21 to 25	2.86759	0.506857	IGHV3-23	P01764	P01764	Ig heavy chain V-III region 23
	21 to 25	2.93996	-0.151827	C8A	P07357	P07357	Complement component C8 alpha chain
	21 to 25	2.98973	-0.0834164	GC	D6RF35;D6RBJ7	D6RF35;D6RBJ7;D6RF20;CON__Q3MHN5;CON__ENSEMBL:ENSBTAP00000018229
	21 to 25	2.99799	-0.528113		P04206	P04206	Ig kappa chain V-III region GOL
	21 to 25	3.00114	-0.15534	SERPINA10	Q9UK55;G3V2W1	Q9UK55;G3V2W1	Protein Z-dependent protease inhibitor
	21 to 25	3.16945	-0.1538	C9	P02748	P02748	Complement component C9;Complement component C9a;Complement component C9b
	21 to 25	3.26045	-0.132655	SERPINA7	P05543	P05543;CON__Q9TT36	Thyroxine-binding globulin
	21 to 25	3.26857	-0.347974	CD14	P08571;D6RFL4	P08571;D6RFL4	Monocyte differentiation antigen CD14;Monocyte differentiation antigen CD14, urinary form;Monocyte differentiation antigen CD14, membrane-bound form
	21 to 25	3.30031	0.128683	CPB2	Q96IY4;A0A087WSY5;Q96IY4-2	Q96IY4;A0A087WSY5;Q96IY4-2;CON__Q2KIG3	Carboxypeptidase B2
	21 to 25	3.35186	-0.146041	ORM2	P19652	P19652	Alpha-1-acid glycoprotein 2
	21 to 25	3.3794	0.331024	APOA4	P06727	P06727	Apolipoprotein A-IV
	21 to 25	3.38841	-0.222466	C2	P06681;A0A0G2JL69;P06681-3;B4DQI1;P06681-2;A0A0G2JIE7;H0Y3H6;E9PDZ0;A0A0G2JK28	P06681;A0A0G2JL69;P06681-3;B4DQI1;P06681-2;A0A0G2JIE7;H0Y3H6;E9PDZ0;A0A0G2JK28;H0Y868;Q8N6L6	Complement C2;Complement C2b fragment;Complement C2a fragment
	21 to 25	3.54748	-0.995078	SAA1	P0DJI8;E9PQD6	P0DJI8;E9PQD6	Serum amyloid A-1 protein;Amyloid protein A;Serum amyloid protein A(2-104);Serum amyloid protein A(3-104);Serum amyloid protein A(2-103);Serum amyloid protein A(2-102);Serum amyloid protein A(4-101);Serum amyloid A protein
	21 to 25	3.71543	0.289188	APOC3	P02656;B0YIW2	P02656;B0YIW2	Apolipoprotein C-III
	21 to 25	3.96859	0.208412	FN1	P02751;P02751-8;P02751-3;P02751-15;P02751-7;P02751-14;P02751-17;P02751-5;P02751-9;P02751-10;P02751-6;P02751-11;P02751-13;P02751-4;P02751-12;H0Y7Z1	P02751;P02751-8;P02751-3;P02751-15;P02751-7;P02751-14;P02751-17;P02751-5;P02751-9;P02751-10;P02751-6;P02751-11;P02751-13;P02751-4;P02751-12;H0Y7Z1;H0Y4K8;P02751-16;P02751-2	Fibronectin;Anastellin;Ugl-Y1;Ugl-Y2;Ugl-Y3
	21 to 25	4.04253	0.218323	AFM	P43652	P43652;CON__REFSEQ:XP_585019	Afamin
	21 to 25	4.27236	-0.249369	CPN1	P15169	P15169;B1AP58;CON__Q2KJ83	Carboxypeptidase N catalytic chain
	21 to 25	4.35136	-0.15592	FCN3	O75636;O75636-2	O75636;O75636-2	Ficolin-3
	21 to 25	4.37186	-0.189555	ORM1	P02763	P02763	Alpha-1-acid glycoprotein 1
	21 to 25	4.47692	0.108009	CLU	P10909;P10909-4;P10909-5;P10909-2;P10909-3;H0YC35;H0YLK8	P10909;P10909-4;P10909-5;P10909-2;P10909-3;H0YC35;H0YLK8;H0YAS8;E7ERK6;E7ETB4;E5RG36;E5RGB0;E5RH61;E5RJZ5	Clusterin;Clusterin beta chain;Clusterin alpha chain;Clusterin
	21 to 25	4.81619	-0.200305	C8B	P07358;F5GY80;F5H7G1	P07358;F5GY80;F5H7G1	Complement component C8 beta chain
	21 to 25	4.86923	-0.425606	LBP	P18428	P18428	Lipopolysaccharide-binding protein
	21 to 25	5.09443	0.277352	AZGP1	P25311;C9JEV0	P25311;C9JEV0;H7BZJ8	Zinc-alpha-2-glycoprotein
	21 to 25	5.23258	-0.139213	CFB	B4E1Z4;E7ETN3;P00751;A0A0G2JH38	B4E1Z4;E7ETN3;P00751;A0A0G2JH38;H7C5H1;P00751-2;C9JRT3;A0A0G2JHM4;A0A0G2JJ82;H7C526;F8WCJ9;A0A0G2JJM0;Q5ST52;F2Z3N2	Complement factor B;Complement factor B Ba fragment;Complement factor B Bb fragment
	21 to 25	5.35672	0.288556	SERPINA4	P29622	P29622	Kallistatin
	21 to 25	5.7613	-0.17848	VTN	P04004	P04004;CON__Q3ZBS7;F5GX75	Vitronectin;Vitronectin V65 subunit;Vitronectin V10 subunit;Somatomedin-B
	21 to 25	6.62856	0.290935	APOH	P02749;J3QRN2	P02749;J3QRN2;J3KS17;J3QLI0	Beta-2-glycoprotein 1
	26 to 30	3.58309	0.355406	RBP4	P02753;Q5VY30;A0A0C4DGV7	P02753;Q5VY30;A0A0C4DGV7	Retinol-binding protein 4;Plasma retinol-binding protein(1-182);Plasma retinol-binding protein(1-181);Plasma retinol-binding protein(1-179);Plasma retinol-binding protein(1-176)
	26 to 30	2.59232	0.159482	HRG	P04196	P04196	Histidine-rich glycoprotein
	26 to 30	2.71255	-0.130337	C9	P02748	P02748	Complement component C9;Complement component C9a;Complement component C9b
	26 to 30	2.71358	0.255096	PLTP	P55058;P55058-3;P55058-2;P55058-4	P55058;P55058-3;P55058-2;P55058-4	Phospholipid transfer protein
	26 to 30	2.71393	-0.266027	HBB	P68871;F8W6P5	P68871;F8W6P5	Hemoglobin subunit beta;LVV-hemorphin-7;Spinorphin
	26 to 30	2.74239	-0.799437	SAA1	P0DJI8;E9PQD6	P0DJI8;E9PQD6	Serum amyloid A-1 protein;Amyloid protein A;Serum amyloid protein A(2-104);Serum amyloid protein A(3-104);Serum amyloid protein A(2-103);Serum amyloid protein A(2-102);Serum amyloid protein A(4-101);Serum amyloid A protein
	26 to 30	2.74827	0.230671	APOC3	P02656;B0YIW2	P02656;B0YIW2	Apolipoprotein C-III
	26 to 30	2.75195	-0.192714	SERPINA3	P01011;G3V595	P01011;G3V595;P01011-2;P01011-3	Alpha-1-antichymotrypsin;Alpha-1-antichymotrypsin His-Pro-less
	26 to 30	2.76229	0.314976	APOC4-APOC2;APOC2	K7ER74;P02655;Q6P163	K7ER74;P02655;Q6P163;K7EMC3	Apolipoprotein C-II;Proapolipoprotein C-II
	26 to 30	2.82354	0.163774	ITIH2	Q5T985	Q5T985
	26 to 30	2.84734	-0.13037	AGT	P01019	P01019	Angiotensinogen;Angiotensin-1;Angiotensin-2;Angiotensin-3;Angiotensin-4;Angiotensin 1-9;Angiotensin 1-7;Angiotensin 1-5;Angiotensin 1-4
	26 to 30	2.89435	-0.196911	CPN1	P15169	P15169;B1AP58;CON__Q2KJ83	Carboxypeptidase N catalytic chain
	26 to 30	3.12379	0.693058	FAM153A	D6REE0	D6REE0
	26 to 30	3.25795	-0.151449	FCN3	O75636;O75636-2	O75636;O75636-2	Ficolin-3
	26 to 30	3.25799	0.217868	APOC1	K7ERI9;P02654	K7ERI9;P02654;K7EKP1;K7EJI9;K7ELM9;K7EPF9	Apolipoprotein C-I;Truncated apolipoprotein C-I
	26 to 30	3.34468	-0.161102	C8B	P07358;F5GY80;F5H7G1	P07358;F5GY80;F5H7G1	Complement component C8 beta chain
	26 to 30	3.35948	0.219847	AZGP1	P25311;C9JEV0	P25311;C9JEV0;H7BZJ8	Zinc-alpha-2-glycoprotein
	26 to 30	3.43402	-0.11309	CFB	B4E1Z4;E7ETN3;P00751;A0A0G2JH38	B4E1Z4;E7ETN3;P00751;A0A0G2JH38;H7C5H1;P00751-2;C9JRT3;A0A0G2JHM4;A0A0G2JJ82;H7C526;F8WCJ9;A0A0G2JJM0;Q5ST52;F2Z3N2	Complement factor B;Complement factor B Ba fragment;Complement factor B Bb fragment
	26 to 30	3.51241	0.169276	AFM	P43652	P43652;CON__REFSEQ:XP_585019	Afamin
	26 to 30	3.68393	-0.161816		Q7Z736-3	Q7Z736-3
	26 to 30	3.70429	-0.138856	VTN	P04004	P04004;CON__Q3ZBS7;F5GX75	Vitronectin;Vitronectin V65 subunit;Vitronectin V10 subunit;Somatomedin-B
	26 to 30	3.78609	0.0597594	KNG1	P01042	P01042;CON__P01045-1;CON__Q2KJ62;CON__P01044-1	Kininogen-1;Kininogen-1 heavy chain;T-kinin;Bradykinin;Lysyl-bradykinin;Kininogen-1 light chain;Low molecular weight growth-promoting factor
	26 to 30	3.98485	-0.0770072	GC	D6RF35;D6RBJ7	D6RF35;D6RBJ7;D6RF20;CON__Q3MHN5;CON__ENSEMBL:ENSBTAP00000018229
	26 to 30	4.09622	0.224513	SERPINA4	P29622	P29622	Kallistatin
	26 to 30	4.172	-0.284549	SELL	P14151;P14151-2	P14151;P14151-2	L-selectin
	26 to 30	4.19675	0.104163	CLU	P10909;P10909-4;P10909-5;P10909-2;P10909-3;H0YC35;H0YLK8	P10909;P10909-4;P10909-5;P10909-2;P10909-3;H0YC35;H0YLK8;H0YAS8;E7ERK6;E7ETB4;E5RG36;E5RGB0;E5RH61;E5RJZ5	Clusterin;Clusterin beta chain;Clusterin alpha chain;Clusterin
	26 to 30	4.32787	-0.411616	LBP	P18428	P18428	Lipopolysaccharide-binding protein
	26 to 30	4.34001	-0.381169	CD14	P08571;D6RFL4	P08571;D6RFL4	Monocyte differentiation antigen CD14;Monocyte differentiation antigen CD14, urinary form;Monocyte differentiation antigen CD14, membrane-bound form
	26 to 30	5.0461	-0.162624	ORM2	P19652	P19652	Alpha-1-acid glycoprotein 2
	26 to 30	5.65796	0.310696	APOH	P02749;J3QRN2	P02749;J3QRN2;J3KS17;J3QLI0	Beta-2-glycoprotein 1
	26 to 30	5.72424	0.243789	FN1	P02751;P02751-8;P02751-3;P02751-15;P02751-7;P02751-14;P02751-17;P02751-5;P02751-9;P02751-10;P02751-6;P02751-11;P02751-13;P02751-4;P02751-12;H0Y7Z1	P02751;P02751-8;P02751-3;P02751-15;P02751-7;P02751-14;P02751-17;P02751-5;P02751-9;P02751-10;P02751-6;P02751-11;P02751-13;P02751-4;P02751-12;H0Y7Z1;H0Y4K8;P02751-16;P02751-2	Fibronectin;Anastellin;Ugl-Y1;Ugl-Y2;Ugl-Y3
	26 to 30	6.05923	-0.197112	C2	P06681;A0A0G2JL69;P06681-3;B4DQI1;P06681-2;A0A0G2JIE7;H0Y3H6;E9PDZ0;A0A0G2JK28	P06681;A0A0G2JL69;P06681-3;B4DQI1;P06681-2;A0A0G2JIE7;H0Y3H6;E9PDZ0;A0A0G2JK28;H0Y868;Q8N6L6	Complement C2;Complement C2b fragment;Complement C2a fragment
	26 to 30	7.18048	-0.226674	ORM1	P02763	P02763	Alpha-1-acid glycoprotein 1
	31 to 35	3.7361	-0.199572	AGT	P01019	P01019	Angiotensinogen;Angiotensin-1;Angiotensin-2;Angiotensin-3;Angiotensin-4;Angiotensin 1-9;Angiotensin 1-7;Angiotensin 1-5;Angiotensin 1-4
	31 to 35	3.14486	0.0900574	KNG1	P01042	P01042;CON__P01045-1;CON__Q2KJ62;CON__P01044-1	Kininogen-1;Kininogen-1 heavy chain;T-kinin;Bradykinin;Lysyl-bradykinin;Kininogen-1 light chain;Low molecular weight growth-promoting factor
	31 to 35	3.21259	0.28934	SERPINA4	P29622	P29622	Kallistatin
	31 to 35	3.35953	-0.212292	LGALS3BP	Q08380	Q08380;K7EP36;K7ESM3;K7EKQ5;K7ES75;K7EN99;K7ERZ6;K7EJY8;K7EJD3;K7EQT9	Galectin-3-binding protein
	31 to 35	3.35977	-0.505843	LBP	P18428	P18428	Lipopolysaccharide-binding protein
	31 to 35	3.42995	-0.356301	SELL	P14151;P14151-2	P14151;P14151-2	L-selectin
	31 to 35	3.62439	0.250354	ITIH2	Q5T985	Q5T985
	31 to 35	4.7315	0.295401	FN1	P02751;P02751-8;P02751-3;P02751-15;P02751-7;P02751-14;P02751-17;P02751-5;P02751-9;P02751-10;P02751-6;P02751-11;P02751-13;P02751-4;P02751-12;H0Y7Z1	P02751;P02751-8;P02751-3;P02751-15;P02751-7;P02751-14;P02751-17;P02751-5;P02751-9;P02751-10;P02751-6;P02751-11;P02751-13;P02751-4;P02751-12;H0Y7Z1;H0Y4K8;P02751-16;P02751-2	Fibronectin;Anastellin;Ugl-Y1;Ugl-Y2;Ugl-Y3
	31 to 35	5.22375	0.121929	CLU	P10909;P10909-4;P10909-5;P10909-2;P10909-3;H0YC35;H0YLK8	P10909;P10909-4;P10909-5;P10909-2;P10909-3;H0YC35;H0YLK8;H0YAS8;E7ERK6;E7ETB4;E5RG36;E5RGB0;E5RH61;E5RJZ5	Clusterin;Clusterin beta chain;Clusterin alpha chain;Clusterin
	31 to 35	6.16086	-0.244284	ORM1	P02763	P02763	Alpha-1-acid glycoprotein 1

### Sheet: Table EV 7
	Table EV 7: The table reports on combinations of Keyword and Gene Ontology Molecular Function terms that were significantly enriched in the group of 116 proteins used for the hierarchical clustering in Fig. 4.
	Selection column	Selection value	Category column	Category value	Total size	Selection size	Category size	Intersection size	Enrichment factor	P value	Benj. Hoch. FDR
	Keywords	Hydrolase	GOMF name	hydrolase activity	116	16	18	16	6.4444	8.8047e-18	3.3469e-13
	Keywords	Immunoglobulindomain	GOMF name	antigen binding	116	10	10	10	11.6	1.2259e-14	2.33e-10
	Keywords	Hydrolase	GOMF name	catalytic activity	116	16	23	16	5.0435	1.4108e-14	1.7876e-10
	Keywords	Protease	GOMF name	peptidase activity, acting on L-amino acid peptides	116	11	12	11	9.6667	1.5266e-14	1.1606e-10
	Keywords	Protease	GOMF name	peptidase activity	116	11	12	11	9.6667	1.5266e-14	1.4507e-10
	Keywords	Protease	GOBP name	proteolysis	116	11	12	11	9.6667	1.5266e-14	3.9806e-09
	Keywords	Acutephase	GOBP name	acute-phase response	116	11	13	11	8.9231	9.9229e-14	8.6247e-09
	Keywords	Acutephase	GOBP name	acute inflammatory response	116	11	13	11	8.9231	9.9229e-14	1.2937e-08
	Keywords	Metal-binding	GOMF name	metal ion binding	116	15	23	15	5.0435	1.7812e-13	1.1284e-09
	Keywords	Metal-binding	GOMF name	ion binding	116	15	24	15	4.8333	4.7497e-13	2.2568e-09
	Keywords	Metal-binding	GOMF name	cation binding	116	15	24	15	4.8333	4.7497e-13	2.5792e-09
	Keywords	Innateimmunity	GOBP name	activation of immune response	116	17	30	17	3.8667	1.1716e-12	7.6375e-08
	Keywords	Secreted	GOCC name	extracellular region part	116	80	61	59	1.4025	1.2086e-12	2.5569e-08
	Keywords	Serineprotease	GOMF name	serine-type peptidase activity	116	9	10	9	11.6	1.3117e-12	4.1551e-09
	Keywords	Serineprotease	GOMF name	serine-type endopeptidase activity	116	9	10	9	11.6	1.3117e-12	4.5328e-09
	Keywords	Serineprotease	GOMF name	serine hydrolase activity	116	9	10	9	11.6	1.3117e-12	4.9861e-09
	Keywords	Serineprotease	GOMF name	endopeptidase activity	116	9	10	9	11.6	1.3117e-12	5.5401e-09
	Keywords	Innateimmunity	GOBP name	innate immune response	116	17	31	17	3.7419	2.5943e-12	1.3529e-07
	Keywords	Innateimmunity	GOBP name	positive regulation of immune system process	116	17	32	17	3.625	5.5345e-12	2.0616e-07
	Keywords	Innateimmunity	GOBP name	positive regulation of immune response	116	17	32	17	3.625	5.5345e-12	2.4052e-07
	Keywords	Immunity	GOBP name	innate immune response	116	19	31	18	3.545	6.0459e-12	1.9706e-07
	Keywords	Complementpathway	GOBP name	complement activation, classical pathway	116	14	25	14	4.64	1.1011e-11	3.1901e-07
	Keywords	Innateimmunity	GOBP name	humoral immune response	116	17	27	16	4.0436	1.1352e-11	2.691e-07
	Keywords	Innateimmunity	GOBP name	complement activation	116	17	27	16	4.0436	1.1352e-11	2.9601e-07
	Keywords	Complementalternatepathway	GOBP name	complement activation, alternative pathway	116	7	7	7	16.571	2.1447e-11	4.6602e-07
	Keywords	Innateimmunity	GOBP name	immune response	116	17	34	17	3.4118	2.283e-11	4.5792e-07
	Keywords	Innateimmunity	GOBP name	immune effector process	116	17	28	16	3.8992	2.619e-11	4.878e-07
	Keywords	Serineprotease	GOMF name	peptidase activity, acting on L-amino acid peptides	116	9	12	9	9.6667	2.8858e-11	7.8353e-08
	Keywords	Serineprotease	GOMF name	peptidase activity	116	9	12	9	9.6667	2.8858e-11	8.438e-08
	Keywords	Serineprotease	GOBP name	proteolysis	116	9	12	9	9.6667	2.8858e-11	5.0165e-07
	Keywords	Serineproteaseinhibitor	GOMF name	serine-type endopeptidase inhibitor activity	116	10	15	10	7.7333	3.6814e-11	9.3291e-08
	Keywords	Protease	GOMF name	hydrolase activity	116	11	18	11	6.4444	4.0485e-11	9.6183e-08
	Keywords	Proteaseinhibitor	GOMF name	peptidase inhibitor activity	116	12	21	12	5.5238	4.2735e-11	8.5496e-08
	Keywords	Proteaseinhibitor	GOMF name	endopeptidase regulator activity	116	12	21	12	5.5238	4.2735e-11	9.0246e-08
	Keywords	Proteaseinhibitor	GOMF name	endopeptidase inhibitor activity	116	12	21	12	5.5238	4.2735e-11	9.5554e-08
	Keywords	Innateimmunity	GOBP name	positive regulation of response to stimulus	116	17	35	17	3.3143	4.4391e-11	7.2344e-07
	Keywords	3D-structure	GOBP name	biological regulation	116	58	78	55	1.4103	4.7393e-11	7.2694e-07
	Keywords	Complementpathway	GOBP name	humoral immune response	116	14	27	14	4.2963	4.9548e-11	6.7999e-07
	Keywords	Complementpathway	GOBP name	complement activation	116	14	27	14	4.2963	4.9548e-11	7.1777e-07
	Keywords	Immunity	GOBP name	immune response	116	19	34	18	3.2322	6.2324e-11	8.1256e-07
	Keywords	Hydrolase	GOMF name	peptidase activity, acting on L-amino acid peptides	116	16	12	11	6.6458	6.3506e-11	1.1495e-07
	Keywords	Hydrolase	GOMF name	peptidase activity	116	16	12	11	6.6458	6.3506e-11	1.207e-07
	Keywords	Hydrolase	GOBP name	proteolysis	116	16	12	11	6.6458	6.3506e-11	7.8854e-07
	Keywords	Protease	GOMF name	serine-type peptidase activity	116	11	10	9	9.4909	7.0796e-11	1.0764e-07
	Keywords	Protease	GOMF name	serine-type endopeptidase activity	116	11	10	9	9.4909	7.0796e-11	1.1213e-07
	Keywords	Protease	GOMF name	serine hydrolase activity	116	11	10	9	9.4909	7.0796e-11	1.17e-07
	Keywords	Protease	GOMF name	endopeptidase activity	116	11	10	9	9.4909	7.0796e-11	1.2232e-07
	Keywords	Innateimmunity	GOBP name	regulation of immune response	116	17	36	17	3.2222	8.411e-11	9.969e-07
	Keywords	Acutephase	GOBP name	inflammatory response	116	11	19	11	6.1053	9.6153e-11	1.0901e-06
	Keywords	Complementpathway	GOBP name	immune effector process	116	14	28	14	4.1429	9.9097e-11	1.0767e-06
	Keywords	Immunity	GOBP name	activation of immune response	116	19	30	17	3.4596	1.5095e-10	1.5744e-06
	Keywords	Proteaseinhibitor	GOMF name	peptidase regulator activity	116	12	23	12	5.0435	1.9658e-10	2.874e-07
	Keywords	3D-structure	GOBP name	regulation of biological process	116	58	74	53	1.4324	2.0979e-10	2.104e-06
	Keywords	Acutephase	GOBP name	response to wounding	116	11	20	11	5.8	2.1367e-10	2.0635e-06
	Keywords	Immunity	GOBP name	regulation of immune response	116	19	36	18	3.0526	2.5037e-10	2.3316e-06
	Keywords	Lipidtransport	GOBP name	organic substance transport	116	8	11	8	10.545	2.5972e-10	2.3353e-06
	Keywords	Membraneattackcomplex	GOCC name	pore complex	116	6	6	6	19.333	3.3702e-10	1.426e-06
	Keywords	Membraneattackcomplex	GOCC name	membrane attack complex	116	6	6	6	19.333	3.3702e-10	1.7825e-06
	Keywords	Cytolysis	GOCC name	pore complex	116	6	6	6	19.333	3.3702e-10	2.3766e-06
	Keywords	Cytolysis	GOCC name	membrane attack complex	116	6	6	6	19.333	3.3702e-10	3.565e-06
	Keywords	Membraneattackcomplex	GOBP name	cytolysis	116	6	6	6	19.333	3.3702e-10	2.8348e-06
	Keywords	Cytolysis	GOBP name	cytolysis	116	6	6	6	19.333	3.3702e-10	2.9293e-06
	Keywords	Complementpathway	GOBP name	activation of immune response	116	14	30	14	3.8667	3.5923e-10	2.9272e-06
	Keywords	Polymorphism	GOBP name	cellular process	116	81	63	59	1.3412	4.8639e-10	3.8433e-06
	Keywords	Innateimmunity	GOBP name	regulation of immune system process	116	17	39	17	2.9744	4.9914e-10	3.7186e-06
	Keywords	Innateimmunity	GOBP name	immune system process	116	17	39	17	2.9744	4.9914e-10	3.828e-06
	Keywords	Immunity	GOBP name	humoral immune response	116	19	27	16	3.6179	5.1061e-10	3.5984e-06
	Keywords	Immunity	GOBP name	complement activation	116	19	27	16	3.6179	5.1061e-10	3.6984e-06
	Keywords	Complementpathway	GOBP name	innate immune response	116	14	31	14	3.7419	6.5506e-10	4.4949e-06
	Keywords	Immunity	GOBP name	positive regulation of immune system process	116	19	32	17	3.2434	6.801e-10	4.4334e-06
	Keywords	Immunity	GOBP name	positive regulation of immune response	116	19	32	17	3.2434	6.801e-10	4.5471e-06
	Keywords	Proteaseinhibitor	GOMF name	enzyme inhibitor activity	116	12	25	12	4.64	7.5607e-10	1.0644e-06
	Keywords	Innateimmunity	GOBP name	protein activation cascade	116	17	33	16	3.3084	9.4744e-10	6.0255e-06
	Keywords	Immunity	GOBP name	immune effector process	116	19	28	16	3.4887	1.1513e-09	7.1474e-06
	Keywords	Complementpathway	GOBP name	positive regulation of immune system process	116	14	32	14	3.625	1.1646e-09	6.9013e-06
	Keywords	Complementpathway	GOBP name	positive regulation of immune response	116	14	32	14	3.625	1.1646e-09	7.0618e-06
	Keywords	Referenceproteome	GOBP name	biological regulation	116	100	78	78	1.16	1.2799e-09	7.2549e-06
	Keywords	Completeproteome	GOBP name	biological regulation	116	100	78	78	1.16	1.2799e-09	7.4161e-06
	Keywords	Immunity	GOBP name	regulation of immune system process	116	19	39	18	2.8178	1.6559e-09	8.9953e-06
	Keywords	Immunity	GOBP name	immune system process	116	19	39	18	2.8178	1.6559e-09	9.1867e-06
	Keywords	Protease	GOMF name	catalytic activity	116	11	23	11	5.0435	1.7201e-09	2.3351e-06
	Keywords	Complementpathway	GOBP name	protein activation cascade	116	14	33	14	3.5152	2.0226e-09	1.0763e-05
	Keywords	Proteaseinhibitor	GOMF name	serine-type endopeptidase inhibitor activity	116	12	15	10	6.4444	2.2049e-09	2.89e-06
	Keywords	Immunity	GOBP name	defense response	116	19	47	19	2.4681	2.4048e-09	1.2541e-05
	Keywords	ImmunoglobulinVregion	GOMF name	antigen binding	116	7	10	7	11.6	2.5736e-09	3.2609e-06
	Keywords	Signal	GOCC name	extracellular region part	116	90	61	60	1.2678	3.324e-09	1.172e-05
	Keywords	Complementpathway	GOBP name	immune response	116	14	34	14	3.4118	3.4385e-09	1.758e-05
	Keywords	Serineproteaseinhibitor	GOMF name	peptidase inhibitor activity	116	10	21	10	5.5238	4.324e-09	4.9807e-06
	Keywords	Serineproteaseinhibitor	GOMF name	endopeptidase regulator activity	116	10	21	10	5.5238	4.324e-09	5.1363e-06
	Keywords	Serineproteaseinhibitor	GOMF name	endopeptidase inhibitor activity	116	10	21	10	5.5238	4.324e-09	5.302e-06
	Keywords	Immunity	GOBP name	positive regulation of response to stimulus	116	19	35	17	2.9654	5.07e-09	2.5423e-05
	Keywords	Innateimmunity	GOBP name	complement activation, classical pathway	116	17	25	14	3.8212	5.2976e-09	2.6063e-05
	Keywords	Complementpathway	GOBP name	positive regulation of response to stimulus	116	14	35	14	3.3143	5.7308e-09	2.7673e-05
	Keywords	Transport	GOBP name	transport	116	21	35	18	2.8408	6.0217e-09	2.8039e-05
	Keywords	Transport	GOBP name	establishment of localization	116	21	35	18	2.8408	6.0217e-09	2.8549e-05
	Keywords	Fibrinolysis	GOBP name	fibrinolysis	116	5	5	5	23.2	6.2348e-09	2.8522e-05
	Keywords	Serineprotease	GOMF name	hydrolase activity	116	9	18	9	6.4444	6.3776e-09	7.1301e-06
	Keywords	Complementpathway	GOBP name	regulation of immune response	116	14	36	14	3.2222	9.3777e-09	4.216e-05
	Keywords	Lipidtransport	GOBP name	cholesterol efflux	116	8	6	6	14.5	9.4365e-09	4.1705e-05
	Keywords	Referenceproteome	GOBP name	regulation of biological process	116	100	74	74	1.16	9.5822e-09	4.096e-05
	Keywords	Completeproteome	GOBP name	regulation of biological process	116	100	74	74	1.16	9.5822e-09	4.1643e-05
	Keywords	Immunity	GOBP name	regulation of response to stimulus	116	19	50	19	2.32	1.0486e-08	4.41e-05
	Keywords	Proteaseinhibitor	GOMF name	enzyme regulator activity	116	12	30	12	3.8667	1.2575e-08	1.3657e-05
	Keywords	Hydrolase	GOMF name	serine-type peptidase activity	116	16	10	9	6.525	1.4024e-08	1.3669e-05
	Keywords	Hydrolase	GOMF name	serine-type endopeptidase activity	116	16	10	9	6.525	1.4024e-08	1.4029e-05
	Keywords	Hydrolase	GOMF name	serine hydrolase activity	116	16	10	9	6.525	1.4024e-08	1.4408e-05
	Keywords	Hydrolase	GOMF name	endopeptidase activity	116	16	10	9	6.525	1.4024e-08	1.4808e-05
	Keywords	Serineproteaseinhibitor	GOMF name	peptidase regulator activity	116	10	23	10	5.0435	1.4025e-08	1.3328e-05
	Keywords	Lipidtransport	GOBP name	lipid transport	116	8	10	7	10.15	2.0022e-08	8.287e-05
	Keywords	Lipidmetabolism	GOBP name	cellular lipid metabolic process	116	8	16	8	7.25	2.0258e-08	8.2537e-05
	Keywords	Referenceproteome	GOBP name	response to stimulus	116	100	72	72	1.16	2.3981e-08	9.4743e-05
	Keywords	Completeproteome	GOBP name	response to stimulus	116	100	72	72	1.16	2.3981e-08	9.6201e-05
	Keywords	Innateimmunity	GOBP name	defense response	116	17	47	17	2.4681	2.6817e-08	0.00010437
	Keywords	Membraneattackcomplex	GOBP name	death	116	6	9	6	12.889	2.8309e-08	0.00010397
	Keywords	Membraneattackcomplex	GOBP name	cell death	116	6	9	6	12.889	2.8309e-08	0.00010545
	Keywords	Cytolysis	GOBP name	death	116	6	9	6	12.889	2.8309e-08	0.00010698
	Keywords	Cytolysis	GOBP name	cell death	116	6	9	6	12.889	2.8309e-08	0.00010856
	Keywords	Disulfidebond	GOBP name	protein metabolic process	116	72	43	40	1.4987	3.0065e-08	0.00010888
	Keywords	Metal-binding	GOMF name	transition metal ion binding	116	15	11	9	6.3273	3.2154e-08	2.9811e-05
	Keywords	Immunity	GOBP name	protein activation cascade	116	19	33	16	2.9601	3.6971e-08	0.00013206
	Keywords	Complementpathway	GOBP name	regulation of immune system process	116	14	39	14	2.9744	3.7262e-08	0.00012955
	Keywords	Complementpathway	GOBP name	immune system process	116	14	39	14	2.9744	3.7262e-08	0.0001313
	Keywords	Serineproteaseinhibitor	GOMF name	enzyme inhibitor activity	116	10	25	10	4.64	4.0072e-08	3.6267e-05
	Keywords	Immunoglobulindomain	GOBP name	complement activation, classical pathway	116	10	25	10	4.64	4.0072e-08	0.00013748
	Keywords	Immunity	GOBP name	response to stress	116	19	53	19	2.1887	4.1049e-08	0.00013901
	Keywords	Secreted	GOCC name	extracellular space	116	80	47	45	1.3883	4.7577e-08	0.00014379
	Keywords	3D-structure	GOBP name	response to stimulus	116	58	72	50	1.3889	5.1694e-08	0.00017281
	Keywords	Immunity	GOBP name	complement activation, classical pathway	116	19	25	14	3.4189	7.1485e-08	0.00023595
	Keywords	Referenceproteome	GOMF name	binding	116	100	69	69	1.16	8.6507e-08	7.4734e-05
	Keywords	Completeproteome	GOMF name	binding	116	100	69	69	1.16	8.6507e-08	7.6472e-05
	Keywords	Referenceproteome	GOBP name	metabolic process	116	100	69	69	1.16	8.6507e-08	0.00027848
	Keywords	Completeproteome	GOBP name	metabolic process	116	100	69	69	1.16	8.6507e-08	0.00028196
	Keywords	Innateimmunity	GOBP name	regulation of response to stimulus	116	17	50	17	2.32	9.6337e-08	0.00030634
	Keywords	Immunoglobulindomain	GOBP name	humoral immune response	116	10	27	10	4.2963	1.0342e-07	0.00032104
	Keywords	Immunoglobulindomain	GOBP name	complement activation	116	10	27	10	4.2963	1.0342e-07	0.00032491
	Keywords	Serineprotease	GOMF name	catalytic activity	116	9	23	9	5.0435	1.0719e-07	9.0546e-05
	Keywords	Lipidmetabolism	GOBP name	lipid metabolic process	116	8	19	8	6.1053	1.1897e-07	0.00036496
	Keywords	Referenceproteome	GOCC name	cell part	116	100	68	68	1.16	1.2976e-07	0.00030502
	Keywords	Completeproteome	GOCC name	cell part	116	100	68	68	1.16	1.2976e-07	0.00034315
	Keywords	Extracellularmatrix	GOCC name	proteinaceous extracellular matrix	116	5	7	5	16.571	1.3093e-07	0.00025182
	Keywords	Extracellularmatrix	GOCC name	extracellular matrix	116	5	7	5	16.571	1.3093e-07	0.000277
	Keywords	Innateimmunity	GOBP name	positive regulation of biological process	116	17	51	17	2.2745	1.4451e-07	0.00043814
	Keywords	Transport	GOBP name	small molecule metabolic process	116	21	20	13	3.5905	1.5988e-07	0.0004792
	Keywords	Immunoglobulindomain	GOBP name	immune effector process	116	10	28	10	4.1429	1.6088e-07	0.00047669
	Keywords	Polymorphism	GOBP name	transport	116	81	35	35	1.4321	1.7999e-07	0.00052149
	Keywords	Polymorphism	GOBP name	establishment of localization	116	81	35	35	1.4321	1.7999e-07	0.00052735
	Keywords	Innateimmunity	GOBP name	protein metabolic process	116	17	43	16	2.539	1.8938e-07	0.00054266
	Keywords	Calcium	GOMF name	calcium ion binding	116	7	9	6	11.048	1.9276e-07	0.00015929
	Keywords	Complementpathway	GOBP name	protein metabolic process	116	14	43	14	2.6977	1.9361e-07	0.00054875
	Keywords	Lipidtransport	GOBP name	sterol transport	116	8	8	6	10.875	2.5466e-07	0.00070641
	Keywords	Lipidtransport	GOBP name	cholesterol transport	116	8	8	6	10.875	2.5466e-07	0.00071401
	Keywords	Zymogen	GOMF name	peptidase activity, acting on L-amino acid peptides	116	6	12	6	9.6667	3.114e-07	0.00024661
	Keywords	Zymogen	GOMF name	peptidase activity	116	6	12	6	9.6667	3.114e-07	0.00025185
	Keywords	Zymogen	GOBP name	proteolysis	116	6	12	6	9.6667	3.114e-07	0.00085473
	Keywords	Innateimmunity	GOBP name	death	116	17	9	8	6.0654	3.1569e-07	0.00084863
	Keywords	Innateimmunity	GOBP name	cell death	116	17	9	8	6.0654	3.1569e-07	0.00085747
	Keywords	Innateimmunity	GOBP name	response to stress	116	17	53	17	2.1887	3.1608e-07	0.000841
	Keywords	Heparin-binding	GOMF name	heparin binding	116	5	8	5	14.5	3.4915e-07	0.00027085
	Keywords	Lipidtransport	GOBP name	phospholipid transport	116	8	5	5	14.5	3.4915e-07	0.00091042
	Keywords	Lipidtransport	GOBP name	phospholipid efflux	116	8	5	5	14.5	3.4915e-07	0.00091961
	Keywords	Serineproteaseinhibitor	GOMF name	enzyme regulator activity	116	10	30	10	3.8667	3.6832e-07	0.00028001
	Keywords	Immunoglobulindomain	GOBP name	activation of immune response	116	10	30	10	3.8667	3.6832e-07	0.0009509
	Keywords	Immunity	GOBP name	protein metabolic process	116	19	43	17	2.4137	3.817e-07	0.00097578
	Keywords	Directproteinsequencing	GOBP name	regulation of biological process	116	83	74	65	1.2276	3.9471e-07	0.00099924
	Keywords	Innateimmunity	GOBP name	complement activation, alternative pathway	116	17	7	7	6.8235	4.1709e-07	0.0010457
	Keywords	Signal	GOBP name	cellular process	116	90	63	60	1.2275	4.3716e-07	0.0010856
	Keywords	Immunoglobulindomain	GOBP name	innate immune response	116	10	31	10	3.7419	5.4371e-07	0.0013375
	Keywords	Hemostasis	GOBP name	regulation of wound healing	116	12	9	7	7.5185	5.5642e-07	0.0012508
	Keywords	Hemostasis	GOBP name	regulation of coagulation	116	12	9	7	7.5185	5.5642e-07	0.0012616
	Keywords	Hemostasis	GOBP name	regulation of blood coagulation	116	12	9	7	7.5185	5.5642e-07	0.0012727
	Keywords	Hemostasis	GOBP name	negative regulation of coagulation	116	12	9	7	7.5185	5.5642e-07	0.001284
	Keywords	Hemostasis	GOBP name	negative regulation of blood coagulation	116	12	9	7	7.5185	5.5642e-07	0.0012954
	Keywords	Bloodcoagulation	GOBP name	regulation of wound healing	116	12	9	7	7.5185	5.5642e-07	0.0013071
	Keywords	Bloodcoagulation	GOBP name	regulation of coagulation	116	12	9	7	7.5185	5.5642e-07	0.001319
	Keywords	Bloodcoagulation	GOBP name	regulation of blood coagulation	116	12	9	7	7.5185	5.5642e-07	0.0013311
	Keywords	Bloodcoagulation	GOBP name	negative regulation of coagulation	116	12	9	7	7.5185	5.5642e-07	0.0013434
	Keywords	Bloodcoagulation	GOBP name	negative regulation of blood coagulation	116	12	9	7	7.5185	5.5642e-07	0.001356
	Keywords	Immunoglobulindomain	GOCC name	plasma membrane	116	10	22	9	4.7455	5.732e-07	0.0010106
	Keywords	HDL	GOCC name	protein-lipid complex	116	6	13	6	8.9231	5.7832e-07	0.00081567
	Keywords	HDL	GOCC name	plasma lipoprotein particle	116	6	13	6	8.9231	5.7832e-07	0.00087393
	Keywords	HDL	GOCC name	high-density lipoprotein particle	116	6	13	6	8.9231	5.7832e-07	0.00094115
	Keywords	Referenceproteome	GOBP name	primary metabolic process	116	100	64	64	1.16	5.9637e-07	0.0013178
	Keywords	Completeproteome	GOBP name	primary metabolic process	116	100	64	64	1.16	5.9637e-07	0.0013291
	Keywords	Immunity	GOBP name	positive regulation of biological process	116	19	51	18	2.1548	6.2542e-07	0.0013704
	Keywords	Directproteinsequencing	GOBP name	cellular process	116	83	63	57	1.2645	6.6785e-07	0.0014512
	Keywords	Zinc	GOMF name	zinc ion binding	116	4	5	4	23.2	6.983e-07	0.00052047
	Keywords	Complementalternatepathway	GOCC name	pore complex	116	7	6	5	13.81	7.7143e-07	0.00096003
	Keywords	Complementalternatepathway	GOCC name	membrane attack complex	116	7	6	5	13.81	7.7143e-07	0.00102
	Keywords	Membraneattackcomplex	GOBP name	complement activation, alternative pathway	116	6	7	5	13.81	7.7143e-07	0.0016354
	Keywords	Cytolysis	GOBP name	complement activation, alternative pathway	116	6	7	5	13.81	7.7143e-07	0.0016488
	Keywords	Complementalternatepathway	GOBP name	cytolysis	116	7	6	5	13.81	7.7143e-07	0.0016624
	Keywords	Fibrinolysis	GOBP name	regulation of wound healing	116	5	9	5	12.889	7.8559e-07	0.0015757
	Keywords	Fibrinolysis	GOBP name	regulation of coagulation	116	5	9	5	12.889	7.8559e-07	0.0015879
	Keywords	Fibrinolysis	GOBP name	regulation of blood coagulation	116	5	9	5	12.889	7.8559e-07	0.0016003
	Keywords	Fibrinolysis	GOBP name	negative regulation of coagulation	116	5	9	5	12.889	7.8559e-07	0.0016129
	Keywords	Fibrinolysis	GOBP name	negative regulation of blood coagulation	116	5	9	5	12.889	7.8559e-07	0.0016257
	Keywords	Celladhesion	GOBP name	cell adhesion	116	5	9	5	12.889	7.8559e-07	0.0016387
	Keywords	Celladhesion	GOBP name	biological adhesion	116	5	9	5	12.889	7.8559e-07	0.001652
	Keywords	Immunoglobulindomain	GOCC name	membrane	116	10	32	10	3.625	7.9086e-07	0.00092952
	Keywords	Immunoglobulindomain	GOBP name	positive regulation of immune system process	116	10	32	10	3.625	7.9086e-07	0.0015623
	Keywords	Immunoglobulindomain	GOBP name	positive regulation of immune response	116	10	32	10	3.625	7.9086e-07	0.0015742
	Keywords	Complementpathway	GOBP name	defense response	116	14	47	14	2.4681	8.4394e-07	0.0016546
	Keywords	Referenceproteome	GOBP name	cellular process	116	100	63	63	1.16	8.5427e-07	0.00165
	Keywords	Completeproteome	GOBP name	cellular process	116	100	63	63	1.16	8.5427e-07	0.0016623
	Keywords	Immunity	GOBP name	death	116	19	9	8	5.4269	9.6168e-07	0.0018304
	Keywords	Immunity	GOBP name	cell death	116	19	9	8	5.4269	9.6168e-07	0.0018438
	Keywords	Complementpathway	GOCC name	pore complex	116	14	6	6	8.2857	1.0121e-06	0.0010706
	Keywords	Complementpathway	GOCC name	membrane attack complex	116	14	6	6	8.2857	1.0121e-06	0.0011269
	Keywords	Complementpathway	GOBP name	cytolysis	116	14	6	6	8.2857	1.0121e-06	0.0019123
	Keywords	Immunity	GOBP name	complement activation, alternative pathway	116	19	7	7	6.1053	1.0806e-06	0.0020272
	Keywords	Transport	GOBP name	cellular metabolic process	116	21	30	15	2.7619	1.1344e-06	0.0021127
	Keywords	Immunoglobulindomain	GOBP name	protein activation cascade	116	10	33	10	3.5152	1.1347e-06	0.0020984
	Keywords	Directproteinsequencing	GOBP name	response to stimulus	116	83	72	63	1.2229	1.5134e-06	0.0027791
	Keywords	Immunoglobulindomain	GOBP name	immune response	116	10	34	10	3.4118	1.6075e-06	0.0029312
	Keywords	Transport	GOMF name	transporter activity	116	21	11	9	4.5195	1.6696e-06	0.0012205
	Keywords	Membraneattackcomplex	GOCC name	plasma membrane part	116	6	15	6	7.7333	1.6868e-06	0.0016221
	Keywords	Cytolysis	GOCC name	plasma membrane part	116	6	15	6	7.7333	1.6868e-06	0.0016993
	Keywords	Referenceproteome	GOCC name	extracellular region part	116	100	61	61	1.16	1.712e-06	0.0015091
	Keywords	Completeproteome	GOCC name	extracellular region part	116	100	61	61	1.16	1.712e-06	0.0015747
	Keywords	Directproteinsequencing	GOBP name	biological regulation	116	83	78	67	1.2005	1.7468e-06	0.003163
	Keywords	Lipidtransport	GOCC name	very-low-density lipoprotein particle	116	8	6	5	12.083	2.0383e-06	0.0016585
	Keywords	Lipidtransport	GOCC name	triglyceride-rich lipoprotein particle	116	8	6	5	12.083	2.0383e-06	0.0017249
	Keywords	Lipidtransport	GOBP name	sterol metabolic process	116	8	6	5	12.083	2.0383e-06	0.0035432
	Keywords	Lipidtransport	GOBP name	regulation of sterol transport	116	8	6	5	12.083	2.0383e-06	0.003567
	Keywords	Lipidtransport	GOBP name	regulation of lipid transport	116	8	6	5	12.083	2.0383e-06	0.0035911
	Keywords	Lipidtransport	GOBP name	regulation of cholesterol transport	116	8	6	5	12.083	2.0383e-06	0.0036156
	Keywords	Lipidtransport	GOBP name	lipoprotein metabolic process	116	8	6	5	12.083	2.0383e-06	0.0036403
	Keywords	Lipidtransport	GOBP name	cholesterol metabolic process	116	8	6	5	12.083	2.0383e-06	0.0036654
	Keywords	Disulfidebond	GOBP name	protein activation cascade	116	72	33	31	1.5135	2.1263e-06	0.0036718
	Keywords	Disulfidebond	GOBP name	regulation of response to stimulus	116	72	50	43	1.3856	2.1434e-06	0.0036769
	Keywords	Directproteinsequencing	GOCC name	extracellular region part	116	83	61	55	1.2601	2.1441e-06	0.00168
	Keywords	Immunoglobulindomain	GOBP name	positive regulation of response to stimulus	116	10	35	10	3.3143	2.2505e-06	0.0038355
	Keywords	Polymorphism	GOMF name	antigen binding	116	81	10	0	0	2.2505e-06	0.0016141
	Keywords	Complementpathway	GOBP name	regulation of response to stimulus	116	14	50	14	2.32	2.3167e-06	0.0039226
	Keywords	Complementpathway	GOBP name	death	116	14	9	7	6.4444	2.3189e-06	0.003876
	Keywords	Complementpathway	GOBP name	cell death	116	14	9	7	6.4444	2.3189e-06	0.003901
	Keywords	Membraneattackcomplex	GOCC name	protein complex	116	6	16	6	7.25	2.6988e-06	0.0019688
	Keywords	Cytolysis	GOCC name	protein complex	116	6	16	6	7.25	2.6988e-06	0.0020392
	Keywords	Secreted	GOBP name	cellular process	116	80	63	55	1.2659	2.7469e-06	0.0045621
	Keywords	Heparin-binding	GOMF name	polysaccharide binding	116	5	11	5	10.545	2.8805e-06	0.0019552
	Keywords	Heparin-binding	GOMF name	pattern binding	116	5	11	5	10.545	2.8805e-06	0.0019908
	Keywords	Heparin-binding	GOMF name	glycosaminoglycan binding	116	5	11	5	10.545	2.8805e-06	0.0020277
	Keywords	Polymorphism	GOCC name	extracellular region part	116	81	61	54	1.2678	2.9455e-06	0.0020772
	Keywords	Innateimmunity	GOBP name	regulation of protein activation cascade	116	17	8	7	5.9706	3.0306e-06	0.0049701
	Keywords	Innateimmunity	GOBP name	regulation of complement activation	116	17	8	7	5.9706	3.0306e-06	0.0050015
	Keywords	Immunity	GOBP name	macromolecule metabolic process	116	19	55	18	1.9981	3.0309e-06	0.0049395
	Keywords	Immunoglobulindomain	GOBP name	regulation of immune response	116	10	36	10	3.2222	3.1161e-06	0.0050467
	Keywords	Complementpathway	GOBP name	positive regulation of biological process	116	14	51	14	2.2745	3.1933e-06	0.0051398
	Keywords	Signal	GOCC name	extracellular space	116	90	47	46	1.2615	3.4444e-06	0.0023507
	Keywords	Iron	GOMF name	iron ion binding	116	5	5	4	18.56	3.4603e-06	0.0023076
	Keywords	Fibrinolysis	GOBP name	regulation of fibrinolysis	116	5	5	4	18.56	3.4603e-06	0.0055355
	Keywords	ImmunoglobulinVregion	GOCC name	plasma membrane	116	7	22	7	5.2727	3.6576e-06	0.0024181
	Keywords	Disulfidebond	GOBP name	macromolecule metabolic process	116	72	55	46	1.3475	3.7153e-06	0.0059072
	Keywords	VLDL	GOBP name	triglyceride-rich lipoprotein particle clearance	116	3	3	3	38.667	3.9454e-06	0.0057154
	Keywords	VLDL	GOBP name	regulation of very-low-density lipoprotein particle clearance	116	3	3	3	38.667	3.9454e-06	0.0057473
	Keywords	VLDL	GOBP name	negative regulation of very-low-density lipoprotein particle clearance	116	3	3	3	38.667	3.9454e-06	0.0057796
	Keywords	VLDL	GOBP name	negative regulation of sterol transport	116	3	3	3	38.667	3.9454e-06	0.0058123
	Keywords	VLDL	GOBP name	negative regulation of receptor-mediated endocytosis	116	3	3	3	38.667	3.9454e-06	0.0058453
	Keywords	VLDL	GOBP name	negative regulation of lipoprotein particle clearance	116	3	3	3	38.667	3.9454e-06	0.0058787
	Keywords	VLDL	GOBP name	negative regulation of lipid transport	116	3	3	3	38.667	3.9454e-06	0.0059125
	Keywords	VLDL	GOBP name	negative regulation of endocytosis	116	3	3	3	38.667	3.9454e-06	0.0059466
	Keywords	VLDL	GOBP name	negative regulation of cholesterol transport	116	3	3	3	38.667	3.9454e-06	0.0059812
	Keywords	VLDL	GOBP name	chylomicron remnant clearance	116	3	3	3	38.667	3.9454e-06	0.0060162
	Keywords	Vasoactive	GOBP name	vascular process in circulatory system	116	3	3	3	38.667	3.9454e-06	0.0060516
	Keywords	Vasoactive	GOBP name	renal system process	116	3	3	3	38.667	3.9454e-06	0.0060874
	Keywords	Vasoactive	GOBP name	regulation of tube size	116	3	3	3	38.667	3.9454e-06	0.0061236
	Keywords	Vasoactive	GOBP name	regulation of blood vessel size	116	3	3	3	38.667	3.9454e-06	0.0061603
	Keywords	Iontransport	GOBP name	cation transport	116	3	3	3	38.667	3.9454e-06	0.0061974
	Keywords	Chylomicron	GOBP name	lipid catabolic process	116	3	3	3	38.667	3.9454e-06	0.006235
	Keywords	Innateimmunity	GOCC name	pore complex	116	17	6	6	6.8235	4.1709e-06	0.0025953
	Keywords	Innateimmunity	GOCC name	membrane attack complex	116	17	6	6	6.8235	4.1709e-06	0.0026739
	Keywords	Innateimmunity	GOBP name	cytolysis	116	17	6	6	6.8235	4.1709e-06	0.0060087
	Keywords	Secreted	GOBP name	regulation of primary metabolic process	116	80	28	28	1.45	4.8505e-06	0.0069493
	Keywords	Lipidtransport	GOMF name	lipid binding	116	8	18	7	5.6389	4.9091e-06	0.0032173
	Keywords	Heparin-binding	GOMF name	carbohydrate binding	116	5	12	5	9.6667	4.938e-06	0.0031814
	Keywords	Hemostasis	GOBP name	fibrinolysis	116	12	5	5	9.6667	4.938e-06	0.0069978
	Keywords	Bloodcoagulation	GOBP name	fibrinolysis	116	12	5	5	9.6667	4.938e-06	0.007036
	Keywords	Calcium	GOMF name	metal ion binding	116	7	23	7	5.0435	5.2578e-06	0.003331
	Keywords	Complementpathway	GOBP name	response to stress	116	14	53	14	2.1887	5.9384e-06	0.0083699
	Keywords	Membraneattackcomplex	GOCC name	membrane part	116	6	18	6	6.4444	6.2564e-06	0.0036767
	Keywords	Cytolysis	GOCC name	membrane part	116	6	18	6	6.4444	6.2564e-06	0.0037817
	Keywords	Zymogen	GOMF name	hydrolase activity	116	6	18	6	6.4444	6.2564e-06	0.0038987
	Keywords	Complementpathway	GOBP name	complement activation, alternative pathway	116	14	7	6	7.102	6.5692e-06	0.0092093
	Keywords	Lipidtransport	GOBP name	steroid metabolic process	116	8	7	5	10.357	6.9394e-06	0.0093755
	Keywords	Lipidtransport	GOBP name	regulation of lipase activity	116	8	7	5	10.357	6.9394e-06	0.0094243
	Keywords	Lipidtransport	GOBP name	protein-lipid complex subunit organization	116	8	7	5	10.357	6.9394e-06	0.0094737
	Keywords	Lipidtransport	GOBP name	protein-lipid complex remodeling	116	8	7	5	10.357	6.9394e-06	0.0095235
	Keywords	Lipidtransport	GOBP name	plasma lipoprotein particle remodeling	116	8	7	5	10.357	6.9394e-06	0.0095739
	Keywords	Lipidtransport	GOBP name	plasma lipoprotein particle organization	116	8	7	5	10.357	6.9394e-06	0.0096248
	Keywords	Lipidtransport	GOBP name	macromolecular complex remodeling	116	8	7	5	10.357	6.9394e-06	0.0096763
	Keywords	Protease	GOBP name	protein metabolic process	116	11	43	11	2.6977	7.3175e-06	0.0098353
	Keywords	Calcium	GOMF name	ion binding	116	7	24	7	4.8333	7.4227e-06	0.0044786
	Keywords	Calcium	GOMF name	cation binding	116	7	24	7	4.8333	7.4227e-06	0.0045509
	Keywords	Lipidtransport	GOBP name	lipid metabolic process	116	8	19	7	5.3421	7.6934e-06	0.010183
	Keywords	Immunity	GOBP name	regulation of protein activation cascade	116	19	8	7	5.3421	7.6934e-06	0.010235
	Keywords	Immunity	GOBP name	regulation of complement activation	116	19	8	7	5.3421	7.6934e-06	0.010288
	Keywords	Hemostasis	GOBP name	regulation of body fluid levels	116	12	8	6	7.25	7.7899e-06	0.010207
	Keywords	Bloodcoagulation	GOBP name	regulation of body fluid levels	116	12	8	6	7.25	7.7899e-06	0.010259
	Keywords	Immunoglobulindomain	GOBP name	regulation of immune system process	116	10	39	10	2.9744	7.7936e-06	0.01011
	Keywords	Immunoglobulindomain	GOBP name	immune system process	116	10	39	10	2.9744	7.7936e-06	0.010161
	Keywords	Referenceproteome	GOCC name	extracellular region	116	100	56	56	1.16	8.6096e-06	0.0047933
	Keywords	Completeproteome	GOCC name	extracellular region	116	100	56	56	1.16	8.6096e-06	0.0049228
	Keywords	Zymogen	GOMF name	serine-type peptidase activity	116	6	10	5	9.6667	9.0024e-06	0.0051075
	Keywords	Zymogen	GOMF name	serine-type endopeptidase activity	116	6	10	5	9.6667	9.0024e-06	0.0051848
	Keywords	Zymogen	GOMF name	serine hydrolase activity	116	6	10	5	9.6667	9.0024e-06	0.0052646
	Keywords	Zymogen	GOMF name	endopeptidase activity	116	6	10	5	9.6667	9.0024e-06	0.0053469
	Keywords	Immunity	GOCC name	pore complex	116	19	6	6	6.1053	9.144e-06	0.0048362
	Keywords	Immunity	GOCC name	membrane attack complex	116	19	6	6	6.1053	9.144e-06	0.0049602
	Keywords	Immunity	GOBP name	cytolysis	116	19	6	6	6.1053	9.144e-06	0.011803
	Keywords	Lipidmetabolism	GOBP name	cellular metabolic process	116	8	30	8	3.8667	9.2129e-06	0.011834
	Keywords	Directproteinsequencing	GOBP name	metabolic process	116	83	69	60	1.2153	9.2263e-06	0.011793
	Keywords	Lipidtransport	GOMF name	lipase inhibitor activity	116	8	4	4	14.5	9.7762e-06	0.0054649
	Keywords	Thioesterbond	GOBP name	regulation of protein activation cascade	116	4	8	4	14.5	9.7762e-06	0.012139
	Keywords	Thioesterbond	GOBP name	regulation of complement activation	116	4	8	4	14.5	9.7762e-06	0.012197
	Keywords	Lipidtransport	GOBP name	protein-lipid complex assembly	116	8	4	4	14.5	9.7762e-06	0.012256
	Keywords	Lipidtransport	GOBP name	plasma lipoprotein particle clearance	116	8	4	4	14.5	9.7762e-06	0.012315
	Keywords	Lipidtransport	GOBP name	plasma lipoprotein particle assembly	116	8	4	4	14.5	9.7762e-06	0.012375
	Keywords	Lipidtransport	GOBP name	negative regulation of transport	116	8	4	4	14.5	9.7762e-06	0.012435
	Keywords	ImmunoglobulinVregion	GOBP name	complement activation, classical pathway	116	7	25	7	4.64	1.0309e-05	0.01274
	Keywords	Repeat	GOMF name	serine-type peptidase activity	116	40	10	10	2.9	1.0391e-05	0.0054861
	Keywords	Repeat	GOMF name	serine-type endopeptidase activity	116	40	10	10	2.9	1.0391e-05	0.0055634
	Keywords	Repeat	GOMF name	serine hydrolase activity	116	40	10	10	2.9	1.0391e-05	0.0056429
	Keywords	Repeat	GOMF name	endopeptidase activity	116	40	10	10	2.9	1.0391e-05	0.0057247
	Keywords	Complementpathway	GOBP name	macromolecule metabolic process	116	14	55	14	2.1091	1.0754e-05	0.013227
	Keywords	Referenceproteome	GOBP name	macromolecule metabolic process	116	100	55	55	1.16	1.1671e-05	0.01422
	Keywords	Completeproteome	GOBP name	macromolecule metabolic process	116	100	55	55	1.16	1.1671e-05	0.014287
	Keywords	Lipidtransport	GOBP name	small molecule metabolic process	116	8	20	7	5.075	1.1714e-05	0.014141
	Keywords	Lipidmetabolism	GOBP name	small molecule metabolic process	116	8	20	7	5.075	1.1714e-05	0.014207
	Keywords	Innateimmunity	GOBP name	regulation of humoral immune response	116	17	9	7	5.3072	1.2375e-05	0.014802
	Keywords	Innateimmunity	GOBP name	regulation of acute inflammatory response	116	17	9	7	5.3072	1.2375e-05	0.01487
	Keywords	Secreted	GOBP name	regulation of metabolic process	116	80	32	31	1.4047	1.3239e-05	0.015763
	Keywords	Secreted	GOBP name	regulation of macromolecule metabolic process	116	80	26	26	1.45	1.3575e-05	0.01609
	Keywords	Signal	GOBP name	biological regulation	116	90	78	70	1.1567	1.3903e-05	0.016403
	Keywords	Lipidtransport	GOCC name	protein-lipid complex	116	8	13	6	6.6923	1.4189e-05	0.0069809
	Keywords	Lipidtransport	GOCC name	plasma lipoprotein particle	116	8	13	6	6.6923	1.4189e-05	0.0071471
	Keywords	Lipidtransport	GOCC name	high-density lipoprotein particle	116	8	13	6	6.6923	1.4189e-05	0.0073214
	Keywords	Signal	GOBP name	regulation of biological process	116	90	74	67	1.167	1.4198e-05	0.016676
	Keywords	Transport	GOBP name	lipid metabolic process	116	21	19	11	3.198	1.4785e-05	0.017288
	Keywords	Complementalternatepathway	GOBP name	death	116	7	9	5	9.2063	1.5325e-05	0.01776
	Keywords	Complementalternatepathway	GOBP name	cell death	116	7	9	5	9.2063	1.5325e-05	0.017839
	Keywords	VLDL	GOMF name	lipase inhibitor activity	116	3	4	3	29	1.5782e-05	0.0082177
	Keywords	VLDL	GOBP name	regulation of receptor-mediated endocytosis	116	3	4	3	29	1.5782e-05	0.017586
	Keywords	VLDL	GOBP name	regulation of lipoprotein particle clearance	116	3	4	3	29	1.5782e-05	0.017661
	Keywords	VLDL	GOBP name	plasma lipoprotein particle clearance	116	3	4	3	29	1.5782e-05	0.017737
	Keywords	VLDL	GOBP name	negative regulation of transport	116	3	4	3	29	1.5782e-05	0.017814
	Keywords	VLDL	GOBP name	negative regulation of lipid metabolic process	116	3	4	3	29	1.5782e-05	0.017892
	Keywords	Vasoactive	GOBP name	regulation of anatomical structure size	116	3	4	3	29	1.5782e-05	0.01797
	Keywords	Vasoactive	GOBP name	circulatory system process	116	3	4	3	29	1.5782e-05	0.018049
	Keywords	Iontransport	GOBP name	transmembrane transport	116	3	4	3	29	1.5782e-05	0.018128
	Keywords	Chylomicron	GOBP name	regulation of triglyceride catabolic process	116	3	4	3	29	1.5782e-05	0.018208
	Keywords	Transport	GOBP name	detection of stimulus	116	21	8	7	4.8333	1.7388e-05	0.019293
	Keywords	Thioesterbond	GOBP name	regulation of humoral immune response	116	4	9	4	12.889	1.7597e-05	0.019361
	Keywords	Thioesterbond	GOBP name	regulation of acute inflammatory response	116	4	9	4	12.889	1.7597e-05	0.019443
	Keywords	Innateimmunity	GOBP name	macromolecule metabolic process	116	17	55	16	1.985	1.7753e-05	0.019451
	Keywords	Lipidtransport	GOBP name	detection of stimulus	116	8	8	5	9.0625	1.7996e-05	0.019471
	Keywords	Lipidmetabolism	GOBP name	sterol transport	116	8	8	5	9.0625	1.7996e-05	0.019552
	Keywords	Lipidmetabolism	GOBP name	cholesterol transport	116	8	8	5	9.0625	1.7996e-05	0.019634
	Keywords	Transport	GOBP name	terpenoid metabolic process	116	21	6	6	5.5238	1.8288e-05	0.018848
	Keywords	Transport	GOBP name	retinoid metabolic process	116	21	6	6	5.5238	1.8288e-05	0.018923
	Keywords	Transport	GOBP name	response to radiation	116	21	6	6	5.5238	1.8288e-05	0.018998
	Keywords	Transport	GOBP name	response to light stimulus	116	21	6	6	5.5238	1.8288e-05	0.019074
	Keywords	Transport	GOBP name	phototransduction, visible light	116	21	6	6	5.5238	1.8288e-05	0.019151
	Keywords	Transport	GOBP name	phototransduction	116	21	6	6	5.5238	1.8288e-05	0.019228
	Keywords	Transport	GOBP name	isoprenoid metabolic process	116	21	6	6	5.5238	1.8288e-05	0.019306
	Keywords	Transport	GOBP name	diterpenoid metabolic process	116	21	6	6	5.5238	1.8288e-05	0.019385
	Keywords	Transport	GOBP name	detection of visible light	116	21	6	6	5.5238	1.8288e-05	0.019464
	Keywords	Transport	GOBP name	detection of light stimulus	116	21	6	6	5.5238	1.8288e-05	0.019543
	Keywords	Transport	GOBP name	detection of abiotic stimulus	116	21	6	6	5.5238	1.8288e-05	0.019624
	Keywords	Transport	GOBP name	cholesterol efflux	116	21	6	6	5.5238	1.8288e-05	0.019705
	Keywords	Metal-binding	GOMF name	iron ion binding	116	15	5	5	7.7333	1.8723e-05	0.0096176
	Keywords	Metal-binding	GOBP name	ion transport	116	15	5	5	7.7333	1.8723e-05	0.019221
	Keywords	Diseasemutation	GOBP name	regulation of biological quality	116	33	30	18	2.1091	1.9024e-05	0.019454
	Keywords	ImmunoglobulinVregion	GOBP name	humoral immune response	116	7	27	7	4.2963	1.9045e-05	0.019174
	Keywords	ImmunoglobulinVregion	GOBP name	complement activation	116	7	27	7	4.2963	1.9045e-05	0.019248
	Keywords	Complementalternatepathway	GOBP name	humoral immune response	116	7	27	7	4.2963	1.9045e-05	0.019323
	Keywords	Complementalternatepathway	GOBP name	complement activation	116	7	27	7	4.2963	1.9045e-05	0.019399
	Keywords	Membrane	GOCC name	membrane part	116	9	18	7	5.0123	1.9841e-05	0.0095399
	Keywords	Polymorphism	GOCC name	intracellular part	116	81	37	35	1.3547	2.2014e-05	0.01035
	Keywords	Hemostasis	GOCC name	platelet alpha granule lumen	116	12	9	6	6.4444	2.2071e-05	0.009935
	Keywords	Bloodcoagulation	GOCC name	platelet alpha granule lumen	116	12	9	6	6.4444	2.2071e-05	0.010151
	Keywords	Celladhesion	GOCC name	proteinaceous extracellular matrix	116	5	7	4	13.257	2.3786e-05	0.01027
	Keywords	Celladhesion	GOCC name	extracellular matrix	116	5	7	4	13.257	2.3786e-05	0.010484
	Keywords	Inflammatoryresponse	GOCC name	plasma membrane	116	6	22	6	5.2727	2.5146e-05	0.01064
	Keywords	3D-structure	GOCC name	cell part	116	58	68	45	1.3235	2.5194e-05	0.010451
	Keywords	Glycoprotein	GOCC name	extracellular space	116	76	47	41	1.3315	2.7308e-05	0.01111
	Keywords	EGF-likedomain	GOCC name	pore complex	116	12	6	5	8.0556	2.7759e-05	0.010876
	Keywords	EGF-likedomain	GOCC name	membrane attack complex	116	12	6	5	8.0556	2.7759e-05	0.011081
	Keywords	Diseasemutation	GOCC name	cytoplasmic part	116	33	28	17	2.1342	3.139e-05	0.012074
	Keywords	Zymogen	GOMF name	catalytic activity	116	6	23	6	5.0435	3.4021e-05	0.017243
	Keywords	Secreted	GOMF name	enzyme regulator activity	116	80	30	29	1.4017	3.558e-05	0.017796
	Keywords	Hemostasis	GOCC name	organelle lumen	116	12	19	8	4.0702	3.8075e-05	0.013653
	Keywords	Hemostasis	GOCC name	membrane-enclosed lumen	116	12	19	8	4.0702	3.8075e-05	0.013888
	Keywords	Bloodcoagulation	GOCC name	organelle lumen	116	12	19	8	4.0702	3.8075e-05	0.014132
	Keywords	Bloodcoagulation	GOCC name	membrane-enclosed lumen	116	12	19	8	4.0702	3.8075e-05	0.014384
	Keywords	Disulfidebond	GOCC name	membrane	116	72	32	29	1.4601	3.902e-05	0.013758
	Keywords	Transmembrane	GOCC name	integral to membrane	116	5	3	3	23.2	3.9454e-05	0.013042
	Keywords	VLDL	GOCC name	chylomicron	116	3	5	3	23.2	3.9454e-05	0.012841
	Keywords	Chylomicron	GOCC name	endosome	116	3	5	3	23.2	3.9454e-05	0.013249
	Keywords	Chylomicron	GOCC name	early endosome	116	3	5	3	23.2	3.9454e-05	0.013463
	Keywords	Chylomicron	GOCC name	chylomicron	116	3	5	3	23.2	3.9454e-05	0.013683
	Keywords	Diseasemutation	GOCC name	intracellular part	116	33	37	20	1.9001	4.2386e-05	0.013587
	Keywords	Directproteinsequencing	GOCC name	extracellular space	116	83	47	43	1.2786	4.2719e-05	0.013489
	Keywords	Lipidtransport	GOCC name	endosome	116	8	5	4	11.6	4.7135e-05	0.014246
	Keywords	Lipidtransport	GOCC name	early endosome	116	8	5	4	11.6	4.7135e-05	0.014452
	Keywords	Lipidtransport	GOCC name	chylomicron	116	8	5	4	11.6	4.7135e-05	0.014665
	Keywords	Transmembrane	GOCC name	membrane part	116	5	18	5	6.4444	5.342e-05	0.015918
	Keywords	Heme	GOCC name	endocytic vesicle lumen	116	4	4	3	21.75	6.2568e-05	0.018133
	Keywords	Cytoplasm	GOCC name	perinuclear region of cytoplasm	116	4	4	3	21.75	6.2568e-05	0.018384
	Keywords	3D-structure	GOCC name	cytoplasmic part	116	58	28	23	1.6429	6.7198e-05	0.019211

### Sheet: Table EV 8
	Table EV 8: Longitudinal protein trajectories. Z-scored protein trajectories according to Fig 4A/B are displayed. The top row indicates the day of sampling.
	0	1	2	3	4	5	6	7	8	9	10	11	12	13	14	15	16	17	18	19	20	21	22	23	24	25	26	27	28	29	30	31	32	33	34	35	37	Cluster	Gene names	Majority protein IDs	Protein IDs	Protein names
	0.761206	1.23908	0.45921	-0.117471	-0.373614	-0.276392	-0.411004	-0.611023	-0.45298	0.124913	-0.0402252	-0.13643	0.177043	-0.133199	-0.480824	-0.72356	0.0600084	-0.524265	0.0489821	-0.142364	0.280462	-0.215654	0.376507	0.259036	-0.315367	-0.906151	-0.419519	-0.670335	-0.0536581	0.334918	-0.246017	-0.133935	-0.400909	-0.327725	-0.376651	0.118128	0.0667589	Cluster 1	CLEC3B	E9PHK0;P05452	E9PHK0;P05452;CON__Q2KIS7	Tetranectin
	0.827567	0.634484	0.915618	0.533947	0.467937	0.402236	-0.479994	-0.438801	0.0345449	-0.556562	0.100426	-0.398817	-0.130195	-0.441622	-0.421331	0.0146237	-0.487526	-0.0695907	-0.292645	0.21258	0.537102	-0.310317	0.117816	-0.00988447	0.050418	-0.478996	-0.353963	-0.401653	-0.35986	-0.195535	-0.728967	-0.388027	-0.0646074	NaN	0.695527	-0.243093	NaN	Cluster 1		Q7Z736-3	Q7Z736-3
	0.83124	0.830959	0.801931	0.579085	0.318735	0.504764	0.266833	-0.268863	0.207359	-0.00652091	-0.203403	-0.368282	-0.453292	-0.540413	-0.620244	-0.046593	0.0555962	-0.344728	-1.87452e-05	0.0385606	-0.478171	0.212728	0.781884	0.395228	0.0174448	-0.208707	-0.19725	-0.403006	-0.392422	-0.0916413	-0.430492	-0.327386	-0.202084	-0.431624	0.198759	0.0511057	-0.647299	Cluster 1	HPX	P02790;Q9BS19	P02790;Q9BS19	Hemopexin
	0.672337	0.725481	0.00650772	-0.123268	0.358318	0.0836199	-0.396694	-0.531021	-0.144977	-0.298981	-0.229985	-0.533903	-0.43404	-0.457078	-0.425229	-0.144779	0.13082	-0.303149	0.0553901	0.799222	0.287553	-0.551124	0.537351	-0.017663	0.353596	0.271299	-0.304272	-0.136832	-0.42264	-0.391403	-0.469337	-0.0842742	-0.533511	-0.886223	-0.709297	-0.575825	0.1302	Cluster 1	IGHG2	P01859;A0A0G2JN06	P01859;A0A0G2JN06	Ig gamma-2 chain C region
	0.154675	-0.0269747	0.706128	-0.189566	0.596945	-0.0759963	-0.15196	0.0425538	0.14632	-0.462839	0.000828294	-0.230921	-0.175856	-0.157194	-0.485665	-0.140953	0.223276	0.0144875	-0.258949	-0.109091	0.983544	-0.0625523	1.49167	0.0427213	-0.0121897	0.188075	-0.0312351	-0.276666	-0.575201	0.0185231	-0.0643547	-0.330123	-0.86274	-0.984554	-0.343746	-0.832914	-0.863969	Cluster 1	ATP1A4	Q13733	Q13733;P20648;M0QXF2;E9PRA5;Q13733-2	Sodium/potassium-transporting ATPase subunit alpha-4
	-0.185179	0.211168	0.483406	0.498391	-0.192944	0.320319	0.215684	0.0556233	-0.0092868	-0.240601	-0.584971	-0.058197	0.098063	0.020015	-0.149396	-0.00670742	0.0676965	-0.503318	-0.0672444	-0.0555133	0.648904	0.072879	1.00734	0.715178	0.286267	0.622271	-0.0743195	-0.579806	-0.493854	-0.280143	-0.479016	-0.284516	0.135937	-0.738624	-0.603535	-0.497902	-0.193583	Cluster 1	IGHV3-49	A0A087WU91;A0A0A0MS15	A0A087WU91;A0A0A0MS15
	0.50967	0.768971	0.938984	1.20458	-0.0704199	-0.0452426	-0.138021	-0.148332	0.0922301	0.611898	-0.108675	0.265159	0.558674	-0.452244	-0.319746	0.205823	0.261258	-0.739744	-0.563026	0.105136	-0.330982	0.0549776	0.171005	-0.0781437	-0.66207	-0.984411	-0.864611	-0.938796	-0.661067	-0.551493	-1.0726	-0.922109	NaN	-0.865899	-0.394187	-0.895935	NaN	Cluster 1	SELL	P14151;P14151-2	P14151;P14151-2	L-selectin
	0.887839	0.461271	1.32032	0.38386	0.0763617	0.74375	-0.111547	-0.03345	-0.000747897	0.546484	-0.416691	-0.394774	0.0865097	-0.260766	-0.35994	-0.0739556	-0.375613	-0.842973	-0.876343	-0.315138	0.135466	-0.0146287	-0.00522385	-0.577709	-0.797065	-0.197496	-0.22354	-0.315808	-1.06636	-0.987938	-0.279518	-0.334358	-0.926999	-0.513202	0.263327	-0.578747	-0.228828	Cluster 1	C2	P06681;A0A0G2JL69;P06681-3;B4DQI1;P06681-2;A0A0G2JIE7;H0Y3H6;E9PDZ0;A0A0G2JK28	P06681;A0A0G2JL69;P06681-3;B4DQI1;P06681-2;A0A0G2JIE7;H0Y3H6;E9PDZ0;A0A0G2JK28;H0Y868;Q8N6L6	Complement C2;Complement C2b fragment;Complement C2a fragment
	0.278284	0.266846	-0.121512	-0.204632	0.340485	-0.199988	0.0236984	0.125617	-0.269316	0.339023	0.212874	0.431052	0.193811	0.229595	-0.10452	-0.207036	-0.115245	-0.13044	-0.28905	-0.505208	-0.871299	0.470713	0.169268	-0.271424	-0.24894	-0.589796	-0.319673	-0.498816	-0.618887	-0.611319	0.572453	0.100145	-0.576245	-0.274324	0.276943	-0.21432	-0.446783	Cluster 1	C7	P10643	P10643;CON__Q29RQ1	Complement component C7
	0.287516	0.353327	-0.320013	-0.14957	0.0112908	-0.0884694	0.647744	0.274489	0.0718815	0.0393382	-0.247078	-0.212731	0.362555	0.516182	0.188227	0.0221293	0.0929907	-0.332211	-0.904668	-0.0245718	-0.914997	-0.151067	-0.290297	-0.158414	0.22752	-0.500494	0.0418758	-0.280603	-0.355142	-0.78005	0.483644	-0.263739	0.398607	-0.418441	0.189546	0.330535	0.51933	Cluster 1	F10	P00742	P00742	Coagulation factor X;Factor X light chain;Factor X heavy chain;Activated factor Xa heavy chain
	0.569486	0.563776	-0.914523	0.476309	0.553274	0.522418	0.411539	0.123379	-0.241645	-0.321137	0.0379538	-0.467023	-0.434067	-0.0454694	0.117471	-0.178899	0.324858	-0.02029	-0.218284	-0.73801	-0.215814	0.400194	-0.0605019	-0.381129	-0.449144	-0.057548	-0.188325	-0.235776	0.13585	-0.483992	0.63254	0.270593	-0.286312	-0.272641	-0.426609	0.108939	0.119412	Cluster 1	UGT8	Q16880	Q16880	2-hydroxyacylsphingosine 1-beta-galactosyltransferase
	0.150307	-0.0191144	-0.431026	0.0982049	0.264996	0.547407	0.415162	-0.0518452	-0.182178	0.150542	-0.371962	-0.596379	-0.444324	-0.0499637	-0.0349769	0.198984	-0.586206	0.617756	-0.28831	-0.325218	-0.64606	0.382742	-0.635912	-0.880392	-0.497891	0.0652969	0.0241068	-0.322662	-0.277029	-0.716178	0.233492	-0.824063	-0.189485	-0.264039	-0.537205	-0.935233	-0.326863	Cluster 1	C1S	P09871;F8WCZ6	P09871;F8WCZ6;H0Y5D1;F5H7T4	Complement C1s subcomponent;Complement C1s subcomponent heavy chain;Complement C1s subcomponent light chain
	1.11471	0.463523	-0.478572	0.19628	0.266877	0.214799	-0.0275174	-0.200486	0.217192	0.158303	-0.434508	0.316471	-0.378039	-0.387802	0.0998791	-0.178625	-0.579223	-0.387023	0.335999	-0.1082	-0.967104	-0.00167475	-0.407112	-0.102979	-0.666028	-0.560023	-0.124645	-0.29387	-0.158923	-0.472052	-0.429322	-0.148203	0.38289	-0.565605	-0.671893	-0.475477	-1.03802	Cluster 1	HPR	P00739;P00739-2;A0A0A0MRD9	P00739;P00739-2;A0A0A0MRD9;J3KTC3	Haptoglobin-related protein
	0.889182	1.0894	-0.124665	1.32323	0.531687	-0.10284	-0.0530523	-0.18009	-0.39591	-0.338967	-0.612456	-0.337304	-0.393999	-0.314162	-0.0691157	0.273738	-0.379814	-0.472555	-0.171067	0.0530012	-0.627243	-0.280409	-0.19996	-0.0417594	-0.256891	-0.416151	-0.399639	-0.621597	-0.303389	-0.0980191	0.549891	0.367835	-0.215804	-0.0196867	-0.189453	-0.404342	-0.515434	Cluster 1	FCN3	O75636;O75636-2	O75636;O75636-2	Ficolin-3
	0.770258	0.0581464	0.215714	-0.276053	0.489514	-0.00440684	0.0522037	0.305997	0.158707	0.338227	-0.124978	-0.531851	-0.139175	-0.383652	-0.178945	-0.124578	-0.579566	0.308617	-0.178925	0.348301	-0.413001	-0.225945	-0.115706	-0.021589	-0.347016	-0.979603	-0.271657	-0.00727066	-0.0333007	-0.511783	-0.42933	-0.442511	-0.346408	-0.0276956	0.0679094	-0.465191	0.0408215	Cluster 1	CP	P00450	P00450;H7C5N5	Ceruloplasmin
	0.448913	-0.0872254	-0.360168	-0.14806	-0.0307404	-0.188313	-0.655669	-0.0972624	-0.418764	-0.209645	-0.284789	0.0144388	-0.353747	-0.17654	-0.186246	0.0120824	-0.15812	-0.0414389	0.0229745	-0.157127	-0.102668	-0.0533307	-0.124258	-0.287027	-0.220011	-0.353261	-0.493372	0.0180204	-0.368966	-0.119199	0.0246981	-0.831183	-0.306801	1.04805	-0.452854	-0.320263	-0.785866	Cluster 1	HBA1	P69905	P69905	Hemoglobin subunit alpha
	0.62223	-0.02219	-0.182055	-0.143736	0.111605	-0.167831	-0.556095	-0.13874	-0.371031	-0.293768	-0.35848	0.215258	-0.205922	-0.301284	-0.308964	-0.0430907	-0.285838	0.0676022	0.0973742	-0.0968497	-0.100481	-0.223187	-0.0410923	-0.327477	-0.337239	-0.407765	-0.500509	-0.0981613	-0.337189	-0.190527	-0.201981	-0.837887	-0.352311	0.791832	-0.569674	-0.364409	-0.719614	Cluster 1	HBB	P68871;F8W6P5	P68871;F8W6P5	Hemoglobin subunit beta;LVV-hemorphin-7;Spinorphin
	0.162746	0.475046	0.215668	0.282536	0.0629752	0.460095	0.457566	0.231782	-0.643529	0.343536	0.349151	-0.140823	0.118569	0.160482	0.335493	0.132812	-0.596566	-0.636291	-0.537941	-0.588478	-0.943709	-0.85319	-0.559123	-0.502674	-0.441676	0.265555	-0.494706	0.036352	-0.167441	-0.0854756	-0.315436	0.0817654	-0.247498	-0.146997	-0.373979	0.268054	-0.836895	Cluster 1	HABP2	Q14520;Q14520-2	Q14520;Q14520-2	Hyaluronan-binding protein 2;Hyaluronan-binding protein 2 50 kDa heavy chain;Hyaluronan-binding protein 2 50 kDa heavy chain alternate form;Hyaluronan-binding protein 2 27 kDa light chain;Hyaluronan-binding protein 2 27 kDa light chain alternate form
	0.269445	-0.511996	0.38748	0.97224	0.930881	1.16024	0.556607	0.04254	0.713745	0.611	0.0710253	-0.174832	0.1324	-0.0321006	-0.479584	-0.103682	-0.588828	0.286626	-0.67126	-0.422269	-0.652396	0.238142	-0.385081	-0.259624	-0.442833	-0.517694	-0.748132	-0.452345	-0.665007	-0.780186	-0.77333	-0.794311	-0.637053	-0.691185	-0.626704	-0.55435	0.111505	Cluster 1	AGT	P01019	P01019	Angiotensinogen;Angiotensin-1;Angiotensin-2;Angiotensin-3;Angiotensin-4;Angiotensin 1-9;Angiotensin 1-7;Angiotensin 1-5;Angiotensin 1-4
	0.509011	0.0877899	0.842022	0.979983	0.901895	0.484866	0.518208	0.0835979	0.471444	0.02434	-0.0959662	-0.389436	-0.145015	-0.259387	-0.281691	0.0210267	-0.432064	-0.307359	0.46718	-0.879515	-0.382686	-0.648272	-0.69101	-0.513806	-0.610404	-0.564896	-0.697847	-0.635192	-0.540754	-0.998654	-0.921784	-0.732852	-0.687502	-0.565396	-0.780225	-0.865074	0.727727	Cluster 1	CD14	P08571;D6RFL4	P08571;D6RFL4	Monocyte differentiation antigen CD14;Monocyte differentiation antigen CD14, urinary form;Monocyte differentiation antigen CD14, membrane-bound form
	0.493154	0.187418	0.472326	0.587261	0.693573	0.441058	0.162	0.220055	0.117496	-0.0134153	0.251859	0.169293	0.602346	-0.0979016	-0.150248	0.425095	-0.860052	0.0956646	-0.379149	-0.638156	-0.550166	-0.493607	-0.656368	-0.429564	-0.0945257	-0.720225	-0.367518	-0.0133341	-0.6769	-0.539052	-0.590988	-0.843777	-0.328774	-0.39207	-0.518437	-0.63034	1.3956	Cluster 1	SERPINA10	Q9UK55;G3V2W1	Q9UK55;G3V2W1	Protein Z-dependent protease inhibitor
	0.542153	0.787152	0.728684	0.23981	0.248652	0.378082	-0.150071	0.0352209	0.0294022	0.329579	-0.18637	-0.479826	-0.331297	-0.754371	-0.511131	-0.123127	-0.540976	-0.30542	-0.8142	-0.649879	-0.621468	-0.462667	-0.398139	-0.281684	-0.507431	-0.34206	0.59764	-0.507841	-0.425683	-0.186448	-0.539567	-0.3167	0.138917	0.0600093	0.795365	-0.0832845	-0.907563	Cluster 1	C8A	P07357	P07357	Complement component C8 alpha chain
	-0.00965153	0.642208	-0.0763591	0.641586	0.398297	0.48724	0.0191689	-0.0140663	0.393479	0.59719	-0.132154	-0.336412	-0.630329	-0.250899	-0.571408	-0.100154	-0.355411	-0.103099	-0.290588	-0.158019	-0.656256	-0.222883	-0.373511	-0.609125	-0.981751	-0.447262	0.108443	-0.165748	-0.390408	-0.183534	-0.271526	-0.133906	-0.052095	0.369586	0.21901	0.192972	-0.280939	Cluster 1	SERPINA7	P05543	P05543;CON__Q9TT36	Thyroxine-binding globulin
	0.0885603	0.0224095	-0.170205	0.625694	0.479973	0.233486	0.331006	0.358386	0.0680053	0.108043	-0.368235	-0.537368	-0.648263	-0.542611	-0.402845	-0.191994	-0.53944	-0.130824	-0.752656	-0.645189	-0.619227	-0.602691	-0.833219	-0.605871	-0.536507	-0.32751	-0.440198	-0.284374	-0.169507	-0.602125	-0.274147	-0.700076	-0.0873323	-0.174795	-0.720972	-0.389692	0.619347	Cluster 1	LRG1	P02750	P02750	Leucine-rich alpha-2-glycoprotein
	0.414746	0.208286	0.145652	0.0945092	0.288128	0.334051	0.71361	0.562486	0.429797	-0.0198197	-0.512673	-0.678413	-0.243813	-0.461637	-0.330707	-0.586037	-0.762873	-0.448802	-0.182462	-0.670576	-0.555904	-0.448083	-0.649132	-0.55828	-0.590501	-0.550828	-0.478587	-0.102601	-0.170101	-0.592801	0.350288	-0.531249	-0.057796	-0.298582	0.0383745	-0.390532	-0.14882	Cluster 1	SERPINA1	P01009;P01009-2;P01009-3	P01009;P01009-2;P01009-3	Alpha-1-antitrypsin;Short peptide from AAT
	0.258134	0.357704	-0.323954	0.261855	0.457903	0.188966	0.700278	0.833381	0.598626	0.0529686	0.0666057	-0.160011	0.0456998	-0.238397	-0.0950262	-0.198452	-0.551966	-0.45666	-0.546199	-0.266099	-0.119743	-0.176943	-0.47743	-0.651859	-0.152992	-0.628057	-0.161294	-0.845082	-0.63742	-0.478288	0.241756	-0.0152395	-0.105695	-0.398215	-0.748058	-0.0572062	0.257006	Cluster 1	GC	D6RF35;D6RBJ7	D6RF35;D6RBJ7;D6RF20;CON__Q3MHN5;CON__ENSEMBL:ENSBTAP00000018229
	0.767429	0.799716	-0.0362809	-0.072053	0.37921	0.661574	0.0198621	0.467505	-0.235714	-0.36638	-0.517769	-0.505898	-0.237306	-0.604402	-0.628143	-0.218303	-0.644882	0.577005	-0.737727	-0.825036	-0.830669	-0.538316	-0.673755	-0.737497	-0.623921	-0.0164624	-0.290159	-0.533441	-0.67294	-0.654063	-0.571778	-0.515503	-0.146801	0.0401458	-0.377312	-0.596816	NaN	Cluster 1	SAA2	P0DJI9	P0DJI9	Serum amyloid A-2 protein
	0.994111	-0.0157945	-0.215269	-0.247632	0.381188	-0.216392	0.820459	-0.229921	-0.435603	-0.23729	-0.492059	-0.400531	-0.334754	-0.528	-0.539288	-0.392875	-0.38292	0.338623	-0.750675	-0.704694	-0.548338	-0.455215	-0.628807	-0.549098	-0.4098	-0.227654	-0.308215	-0.566301	-0.439526	-0.542348	-0.459363	-0.560274	-0.135808	0.0597262	-0.36005	-0.512748	NaN	Cluster 1	SAA1	P0DJI8;E9PQD6	P0DJI8;E9PQD6	Serum amyloid A-1 protein;Amyloid protein A;Serum amyloid protein A(2-104);Serum amyloid protein A(3-104);Serum amyloid protein A(2-103);Serum amyloid protein A(2-102);Serum amyloid protein A(4-101);Serum amyloid A protein
	1.11823	1.0656	0.384179	0.513953	0.422708	0.755405	0.462864	0.640736	0.585835	0.321743	-0.0890998	-0.62097	-0.287582	-0.413512	-0.432782	-1.01753	-0.789596	-0.464814	-0.532488	-0.843793	-0.921627	-0.519735	-0.45211	-0.710451	-0.564442	-0.252699	-0.241226	-0.206216	-0.48101	-0.984855	-0.723712	-0.625086	0.204578	-0.159893	0.00509842	-0.32165	0.764802	Cluster 1	HP	P00738;A0A0C4DGL8;J3QR68;H0Y300;P00738-2;J3QLC9;A0A087WU08;H3BS21	P00738;A0A0C4DGL8;J3QR68;H0Y300;P00738-2;J3QLC9;A0A087WU08;H3BS21;J3KRH2;J3KSV1;J3QQI8;H3BMJ7	Haptoglobin;Haptoglobin alpha chain;Haptoglobin beta chain
	1.04652	0.998512	0.531801	0.814999	0.564486	0.561034	0.474766	-0.0715109	-0.0162594	0.185427	0.308314	-0.708123	-0.386382	-0.303675	-0.470386	-0.409144	-0.720339	-0.231742	-0.120843	-0.373651	-0.473406	-0.429936	-0.545776	-0.518399	-0.705915	-0.589945	-0.140181	-0.343409	-0.329001	-0.336199	-0.721579	-0.515912	-0.22753	-0.064527	-0.125746	-0.382704	-0.275068	Cluster 1	CPN1	P15169	P15169;B1AP58;CON__Q2KJ83	Carboxypeptidase N catalytic chain
	0.914892	0.434532	0.28145	0.999417	0.707462	0.159163	0.631749	0.30389	-0.0473369	0.0472525	-0.49809	-0.416621	-0.272264	-0.530638	-0.260178	-0.0278549	-0.395202	-0.125607	-0.790654	-0.738519	-0.114707	-0.518337	-0.553283	-0.620195	-0.528573	-0.634965	-0.637664	-0.661178	-0.673973	-0.585145	-0.542073	-0.59317	-0.423917	-0.490054	-0.478422	-0.483292	0.556326	Cluster 1	LBP	P18428	P18428	Lipopolysaccharide-binding protein
	0.980729	0.767443	0.584893	0.591737	0.920043	0.501392	0.209243	0.294867	0.0654476	0.129211	-0.217626	-0.390429	0.144442	-0.390325	-0.358204	-0.0399067	-0.398446	-0.144683	-0.767459	-0.567747	-0.124521	-0.197523	-0.351872	-0.261546	-0.788345	-0.736046	-0.6034	-0.742657	-0.563166	-0.617772	-0.457292	-0.767651	-0.388541	-0.529344	-0.324595	-0.545357	0.318184	Cluster 1	ORM1	P02763	P02763	Alpha-1-acid glycoprotein 1
	1.38713	0.788531	0.5064	0.830907	0.567092	0.708353	0.0709484	0.233119	-0.274671	-0.282171	-0.524642	-0.515017	-0.370581	-0.545525	-0.468565	-0.355282	-0.408146	-0.127877	-0.705475	-0.655661	-0.501183	-0.45992	-0.682567	-0.643835	-0.624592	-0.343065	-0.592803	-0.534021	-0.492147	-0.590261	-0.53913	-0.47339	-0.410445	-0.32732	-0.431914	-0.591434	0.232029	Cluster 1	CRP	P02741;Q5VVP7;P02741-2	P02741;Q5VVP7;P02741-2;C9JRE9	C-reactive protein;C-reactive protein(1-205)
	0.950489	1.5453	0.777717	0.313307	0.853676	0.285241	0.371766	0.172232	-0.0338811	0.102211	-0.311686	-0.521041	-0.124352	-0.42896	-0.207522	-0.558698	-0.635545	-0.233745	-0.70371	-0.747412	-0.55014	-0.313888	-0.57281	-0.459456	-0.702526	-0.621576	-0.803118	-0.636806	-0.386306	-0.612902	-0.489068	-0.597474	-0.312706	-0.511755	-0.449042	-0.498718	-0.452781	Cluster 1	SERPINA3	P01011;G3V595	P01011;G3V595;P01011-2;P01011-3	Alpha-1-antichymotrypsin;Alpha-1-antichymotrypsin His-Pro-less
	0.869879	0.700191	0.311138	0.482035	0.761367	0.579223	0.851348	0.41388	0.520166	0.254301	-0.515425	-0.635743	-0.369782	-0.290791	0.00654723	0.3862	-0.508395	-0.0649095	-0.477051	-0.685083	-0.434321	-0.632117	-0.476252	-0.764594	-1.01648	-0.141012	-0.489778	-0.870158	-0.773852	-0.706816	-0.361596	-0.478349	0.132555	-0.328353	0.48155	-0.156166	0.00521613	Cluster 1	C9	P02748	P02748	Complement component C9;Complement component C9a;Complement component C9b
	0.880387	0.895607	-0.280535	0.56266	0.532434	0.30521	0.589617	0.350989	0.020191	0.00824933	-0.552661	-0.564679	-0.558883	-0.419189	-0.592219	-0.564606	-0.958774	-0.0368508	-0.686323	-0.518032	-0.454922	-0.86098	-0.768548	-0.946718	-0.878484	-0.263682	-0.285254	-0.527712	-0.498026	-0.937732	-0.120347	-0.222501	0.2133	0.15922	0.163908	-0.289524	-0.0128412	Cluster 1	C8B	P07358;F5GY80;F5H7G1	P07358;F5GY80;F5H7G1	Complement component C8 beta chain
	0.612961	0.7186	0.287614	0.0231479	0.697008	0.528158	0.0590814	0.374108	0.277685	0.225056	-0.292129	-0.387104	-0.110511	-0.267809	-0.313247	0.00741138	-0.499708	-0.372472	-0.557425	-0.471047	-0.435127	-0.188432	-0.519487	-0.404234	-0.75335	-0.744672	-0.49457	-0.692808	-1.00684	-0.685625	-0.256209	-0.445453	-0.0443279	-0.547544	0.515989	-0.376437	0.288098	Cluster 1	ORM2	P19652	P19652	Alpha-1-acid glycoprotein 2
	0.948246	0.664873	0.0977791	0.266927	0.192092	0.471435	0.250492	0.220978	0.541744	0.0225284	-0.358766	-0.440059	-0.0226087	-0.0498146	-0.00212384	-0.0754143	-0.440642	0.0976036	-0.456458	-0.0606684	-0.36229	0.102718	-0.310017	-0.662314	-0.454524	-0.804096	-0.157859	-0.52089	-0.702498	-0.383223	-0.256575	-0.104467	-0.294868	-0.640725	0.259593	-0.277165	0.814878	Cluster 1	C6	P13671	P13671	Complement component C6
	0.930988	1.00088	0.309846	0.119893	0.206858	-0.00959857	-0.00903912	0.215464	-0.162985	0.000697053	-0.376512	-0.430806	-0.181055	-0.487462	-0.653681	-0.536442	-0.86503	-0.380293	-0.554064	-0.236655	-1.11833	-0.444052	-0.653973	-0.537648	-0.638948	-0.462646	-0.0100934	-0.355688	-0.200224	-0.534581	-0.0552085	0.307658	0.583862	-0.125615	-0.0201848	-0.365616	0.511532	Cluster 1	C8G	P07360;Q5SQ08	P07360;Q5SQ08	Complement component C8 gamma chain
	0.946868	0.844846	0.52665	0.148268	0.48842	0.407559	0.0152766	0.29624	0.0580343	0.0387728	-0.229009	-0.537549	-0.253704	-0.436679	-0.629412	-0.203921	-0.720879	-0.206614	-0.632297	-0.213068	-0.648284	-0.681716	-0.444848	-0.818493	-1.08129	-0.8351	-0.284802	-0.349804	-0.384981	-0.676572	-0.314113	0.180114	0.138172	0.0670645	0.395755	0.213311	0.321985	Cluster 1	CFB	B4E1Z4;E7ETN3;P00751;A0A0G2JH38	B4E1Z4;E7ETN3;P00751;A0A0G2JH38;H7C5H1;P00751-2;C9JRT3;A0A0G2JHM4;A0A0G2JJ82;H7C526;F8WCJ9;A0A0G2JJM0;Q5ST52;F2Z3N2	Complement factor B;Complement factor B Ba fragment;Complement factor B Bb fragment
	0.70797	0.57071	1.10215	0.267087	0.139494	-0.0408006	0.143	0.0170369	0.207633	0.0893427	0.140971	-0.312415	-0.347474	-0.118093	-0.47084	-0.333499	0.119141	0.133418	-0.540803	-0.309593	-0.399864	-0.0112054	-0.0948803	-0.25975	-0.0683989	-0.512868	-0.373723	-0.369704	-0.70312	-0.749295	-0.210314	-0.548288	-0.593381	-1.09882	-0.328341	-0.0982134	-0.473449	Cluster 1	SERPINA6	P08185	P08185;G3V4V7	Corticosteroid-binding globulin
	0.539501	0.737003	0.685492	0.635045	0.392679	0.181497	0.180084	-0.0881116	-0.155203	-0.265206	-0.386683	-0.457664	-0.140193	-0.352635	-0.612705	-0.3665	-0.395375	0.645739	-0.603722	-0.177431	-0.324224	-0.00815675	-0.446221	-0.549483	-0.501817	0.187096	-0.24924	-0.708483	-0.582769	-0.830041	0.0828153	-0.314595	-0.27181	-0.97428	-0.272245	-0.416916	-0.0374896	Cluster 1	C1R	F5H2D0;B4DPQ0;P00736	F5H2D0;B4DPQ0;P00736;F5H1V0;F5H6Y3;F5H3N3;F5H3A3	Complement C1r subcomponent;Complement C1r subcomponent heavy chain;Complement C1r subcomponent light chain
	0.362415	0.553391	0.0993449	0.470392	0.577815	0.387482	-0.0385032	0.156181	-0.211832	-0.206241	0.0727525	-0.217776	0.13083	-0.00948131	0.238621	-0.0137113	-0.0037227	0.0294455	-0.387365	-0.166647	0.0620386	-0.301614	-0.225797	-0.69488	-0.870147	-0.201322	-0.6374	-0.652016	-0.469582	-0.382054	-0.407543	-0.0784686	0.0748426	-0.836888	0.0424462	-0.599403	-0.331167	Cluster 1	ITIH4	B7ZKJ8;Q14624-2;Q14624-3;Q14624-4;H7C0L5	B7ZKJ8;Q14624-2;Q14624-3;Q14624-4;H7C0L5	Inter-alpha-trypsin inhibitor heavy chain H4;70 kDa inter-alpha-trypsin inhibitor heavy chain H4;35 kDa inter-alpha-trypsin inhibitor heavy chain H4
	0.376787	0.532402	-0.0396545	0.345045	0.761057	0.336749	0.436561	0.283641	0.528845	-0.174595	0.0299568	-0.438447	0.256644	-0.491994	-0.0872927	-0.298846	-0.467308	-0.31582	-0.558138	-0.5166	0.31119	-0.165384	-0.450844	-0.362408	-0.287339	-0.422416	-0.539456	0.0655577	-0.314011	-0.573489	-0.236641	-0.662979	-0.240907	-0.822918	-0.172726	-0.4881	-0.658995	Cluster 1	ITIH3	Q06033;Q06033-2;A0A087WW43;E7ET33	Q06033;Q06033-2;A0A087WW43;E7ET33	Inter-alpha-trypsin inhibitor heavy chain H3
	0.329025	0.304384	0.53181	0.823065	0.65507	0.900719	0.16506	0.20585	0.0953758	0.116984	0.342289	0.02318	0.427278	-0.424215	-0.355938	-0.238452	-0.214519	-0.486579	-0.501917	0.218344	-0.614245	-0.0272659	-0.262422	-0.547856	-0.15801	-0.0196573	-0.42816	-0.449356	-0.769768	-0.70523	-0.48751	-0.0866906	-0.244475	-0.835982	0.418429	-0.538045	-0.394397	Cluster 1	CPN2	P22792	P22792	Carboxypeptidase N subunit 2
	0.521131	0.373441	0.561819	0.390859	0.367802	1.03473	0.205733	0.49904	0.527914	0.064142	-0.0232213	0.0924019	0.05113	-0.367786	-0.378707	0.0762157	-0.734278	-0.245229	-0.717192	-0.041971	-0.819831	-0.713195	-0.196388	-0.752178	-0.16903	-0.534392	-0.236802	-0.641253	-0.16162	-0.440982	-0.787417	-0.497576	-0.526315	-1.06905	0.260576	-0.481622	-0.0857243	Cluster 1	VTN	P04004	P04004;CON__Q3ZBS7;F5GX75	Vitronectin;Vitronectin V65 subunit;Vitronectin V10 subunit;Somatomedin-B
	0.533063	0.600437	0.61143	0.541909	0.7351	0.144913	0.200636	-0.0544317	0.734674	0.00963952	0.209477	-0.0520902	0.106981	-0.303776	0.0509007	0.28772	-0.0355538	-0.491989	-0.267064	-0.378588	-0.882329	-0.097051	-0.123976	-0.125769	-0.379206	-0.67077	-0.451706	-0.215301	-0.604494	-0.336215	-0.603695	-0.987003	-0.486541	-0.977045	-0.387294	-0.583764	-0.647505	Cluster 1	SERPING1	P05155;P05155-2;P05155-3;E9PGN7;H9KV48	P05155;P05155-2;P05155-3;E9PGN7;H9KV48;H0YCA1;CON__P50448	Plasma protease C1 inhibitor
	1.14443	0.109072	0.39756	0.299513	0.811456	0.572391	0.311624	0.310618	0.546899	0.349001	0.129982	0.139802	-0.0683416	-0.046999	-0.272314	-0.245076	-0.331676	-0.497587	-0.552296	-0.319831	-0.762086	-0.369195	-0.905753	-0.425383	-0.318109	-0.673136	-0.721253	-0.183459	-0.552148	-0.0190337	-0.471354	-0.549862	-0.809857	-0.649208	-0.514357	-0.545301	-0.247116	Cluster 1	LGALS3BP	Q08380	Q08380;K7EP36;K7ESM3;K7EKQ5;K7ES75;K7EN99;K7ERZ6;K7EJY8;K7EJD3;K7EQT9	Galectin-3-binding protein
	0.384889	-0.0434684	0.193583	-0.526986	-0.672773	-0.186076	-0.226447	-0.103053	-0.0517322	-0.443096	-0.468857	-0.34402	0.132194	-0.0590734	-0.0923116	0.0143296	-0.0537578	0.483828	-0.514016	0.525984	0.0667197	0.221685	0.301257	-0.140757	-0.555607	-1.02237	-0.108851	0.425637	-0.125555	-0.146001	0.958942	0.246811	0.658758	0.08349	0.561386	1.09511	1.02849	Cluster 1	C3	P01024	P01024;M0QYC8;M0R0Q9;M0QXZ3;O95568	Complement C3;Complement C3 beta chain;C3-beta-c;Complement C3 alpha chain;C3a anaphylatoxin;Acylation stimulating protein;Complement C3b alpha chain;Complement C3c alpha chain fragment 1;Complement C3dg fragment;Complement C3g fragment;Complement C3d fragment;Complement C3f fragment;Complement C3c alpha chain fragment 2
	0.709918	1.18833	0.631614	-0.0733275	0.175544	0.0311828	-0.584939	-0.289379	-0.285311	-0.479661	-0.437114	-0.543352	-0.567835	-0.196978	-0.0899549	-0.198345	-0.372189	-0.300003	-0.0621585	0.256015	-0.127608	-0.0436015	0.300396	0.153894	-0.0806034	-0.772062	-0.21499	-0.350437	-0.495102	0.327969	0.151432	-0.23754	0.60801	-0.369961	0.758459	0.624959	0.893125	Cluster 1	C4A	P0C0L4;P0C0L4-2	P0C0L4;P0C0L4-2	Complement C4-A;Complement C4 beta chain;Complement C4-A alpha chain;C4a anaphylatoxin;C4b-A;C4d-A;Complement C4 gamma chain
	1.26148	0.797137	0.790865	0.339229	0.61512	0.32598	-0.301767	-0.482807	-0.302369	-0.497629	-0.599782	-0.639815	-0.733696	-0.54848	-0.500007	0.0180505	-0.467376	-0.154385	-0.807913	0.386144	-0.142563	-0.707562	-0.263002	-0.381824	-1.03321	-0.583314	-0.585622	0.213971	-0.106858	0.329944	0.533495	-0.142663	0.0596279	0.0170941	0.631686	0.32853	0.790163	Cluster 1	C4B	P0C0L5;F5GXS0	P0C0L5;F5GXS0	Complement C4-B;Complement C4 beta chain;Complement C4-B alpha chain;C4a anaphylatoxin;C4b-B;C4d-B;Complement C4 gamma chain
	-0.761304	-0.32366	-0.491631	-0.171435	-0.134715	-0.71949	-0.639032	-0.0276295	0.0826347	-0.236968	0.316383	-0.290685	0.270929	0.184425	0.770976	0.417321	0.587306	0.623874	0.493003	0.484801	0.0426955	-0.474647	-0.388941	-0.315684	-0.593752	0.998859	0.414634	0.130284	-0.113207	0.0468764	-0.414863	0.238524	0.93054	-0.896743	-0.0197646	0.555807	-0.891607	Cluster 2	ITIH4	Q14624	Q14624	Inter-alpha-trypsin inhibitor heavy chain H4;70 kDa inter-alpha-trypsin inhibitor heavy chain H4;35 kDa inter-alpha-trypsin inhibitor heavy chain H4
	-0.7291	0.290004	-0.695431	-0.333217	-0.60897	-0.454167	0.102714	-0.265883	0.153665	-0.174879	-0.0394746	-0.16928	-0.0558265	0.0513283	0.334886	-0.388597	-0.284458	0.40518	-0.310847	0.217324	-0.445564	0.206682	-0.0643233	0.489457	1.21677	0.570437	-0.140558	-0.0191663	-0.500552	-0.00123926	0.698215	-0.129736	-0.30792	-0.230163	-0.894719	0.269679	-0.468269	Cluster 2	F13B	P05160	P05160	Coagulation factor XIII B chain
	-0.45207	-0.282594	0.0637841	-0.370445	-0.831567	-0.238053	-0.217533	-0.452384	-0.534327	-0.197664	-0.0539206	-0.498263	0.27203	-0.227847	-0.1727	0.0389019	-0.00787726	1.07394	0.0655408	0.38634	-0.365543	0.230342	0.64424	0.273948	-0.011241	0.43377	0.112004	0.209515	0.154745	-0.377175	0.979147	0.157238	0.238948	-0.561985	0.0577535	0.474427	-0.238353	Cluster 2	SEPP1	P49908;D6REX5	P49908;D6REX5;D6RIS9	Selenoprotein P
	-0.623551	-0.496604	0.313486	-0.293283	-0.307369	-0.108828	-0.485963	0.26241	-0.267142	0.200168	-0.0797624	-0.00694579	-0.0301047	0.184214	0.0288598	0.364551	0.277216	0.503332	0.190873	-0.403424	0.105217	-0.0128563	0.237486	0.189478	0.303774	0.292353	0.463603	-0.230216	-0.635925	0.283056	0.119242	0.272727	-0.150265	-0.552984	0.363967	0.240882	-0.163923	Cluster 2	FETUB	Q9UGM5;Q9UGM5-2;E9PG08	Q9UGM5;Q9UGM5-2;E9PG08;F8WAW1;F8WEP7	Fetuin-B
	-0.203686	0.418329	0.119482	-0.159488	-0.460808	-0.50531	-0.278679	-0.566829	-0.656662	0.104943	-0.255813	0.070473	-0.174963	-0.14161	-0.380716	-0.362925	0.0213031	0.872451	-0.666167	0.477311	-0.0345537	0.481723	0.380758	0.790341	-0.114891	-0.0239851	0.0772231	0.10893	-0.174621	0.17026	-0.0575669	-0.0589161	-0.163054	0.0620522	-0.556592	0.20183	0.55719	Cluster 2	FBLN1	P23142;CON__ENSEMBL:ENSBTAP00000016046	P23142;CON__ENSEMBL:ENSBTAP00000016046;P23142-2;P23142-3;B1AHM7;H7C1M6;B1AHM9	Fibulin-1
	-0.296092	-0.224681	0.0137508	0.131168	-0.250909	-0.387623	-0.455065	-0.401932	-0.514306	-0.836398	0.0690075	-0.170667	-0.0433317	-0.497187	-0.713238	-0.583583	-0.298255	-0.357768	-0.5369	0.146589	0.0627592	-0.234308	-0.269722	0.825209	0.0449296	-0.159569	0.148963	0.264572	0.0691848	-0.244019	0.678876	0.736703	-0.15964	NaN	0.00570296	0.478316	0.0790431	Cluster 2		P06311	P06311	Ig kappa chain V-III region IARC/BL41
	0.22105	0.634474	0.200465	-0.539977	-0.347335	-0.0863693	-0.292722	-0.605381	-0.250204	-0.488296	-0.362307	-0.484378	-0.496365	-0.372514	-0.609206	-0.349361	0.149958	0.613811	-0.285446	0.0921829	-0.493638	0.285735	-0.141237	0.155543	0.417174	-0.251349	0.0850941	0.428842	0.272329	0.189742	-0.26506	0.566105	0.822356	-0.818299	-0.295118	-0.381283	-0.632548	Cluster 2	APOF	Q13790	Q13790	Apolipoprotein F
	-0.00916525	-0.145085	0.158118	-0.408479	-0.324368	-0.276697	-0.751874	-0.63174	-0.503327	-0.148273	-0.0896566	-0.439519	-0.581119	-0.293097	-0.514712	-0.0348007	-0.23928	0.471377	0.0489019	0.533079	0.793899	-0.239564	0.31223	-0.153634	0.530224	-0.0775074	-0.244239	-0.130617	0.0262647	-0.182223	-0.254286	-0.084121	0.334494	NaN	0.654932	NaN	NaN	Cluster 2		P01612	P01612	Ig kappa chain V-I region Mev
	-0.61008	-0.323513	-0.144514	-0.77593	-0.14284	-0.701099	-0.413779	-0.527317	-0.474264	-0.577272	-0.332734	0.201114	-0.333119	-0.780039	-0.47829	0.387094	-0.286383	-0.576411	-0.304976	0.709655	0.656688	-0.321843	0.417756	0.313228	1.07473	0.385908	-0.0374189	-0.0872892	0.090896	-0.372705	0.0363129	1.09576	0.776899	0.271854	0.574149	-0.421986	0.0912386	Cluster 2		P01601	P01601	Ig kappa chain V-I region HK101
	0.589558	0.474262	0.0711785	-0.527185	-0.340142	-0.26479	-0.63219	-0.830491	-0.373519	-0.254098	-0.35267	-0.453844	-0.253832	-0.794202	-0.664135	-0.316189	0.119853	-0.768002	0.357244	0.420284	-0.0782494	0.0881416	1.16733	0.31829	-0.132253	-0.410275	-0.0713435	-0.108617	0.0147379	-0.0785767	-0.184474	0.277932	-0.310143	-0.210672	0.0322189	-0.157693	0.0416889	Cluster 2	GSN	P06396;A0A0A0MS51;A0A0A0MT01;P06396-4;P06396-3;Q5T0H9;CON__Q3SX14	P06396;A0A0A0MS51;A0A0A0MT01;P06396-4;P06396-3;Q5T0H9;CON__Q3SX14;Q5T0H8;Q5T0I1	Gelsolin
	0.330579	0.372991	0.0836141	0.0595623	-0.0203469	-0.480924	-0.724221	-0.609251	-0.517406	-0.191166	-0.4594	-0.258232	-0.791346	-0.687508	-0.708322	-0.561313	-0.376466	-0.4483	0.801801	0.318551	-0.348273	0.024421	0.713218	0.621773	0.377371	0.166786	-0.0503312	0.0154906	0.293961	0.552549	-0.129466	0.305967	0.584245	0.0505074	-0.214313	-0.37543	-0.589017	Cluster 2	A2M	P01023	P01023;H0YFH1;F8W7L3;F5H1E8	Alpha-2-macroglobulin
	0.416322	0.458739	-0.321689	-0.467559	-0.557121	-0.378616	-0.852967	-0.571722	-0.606062	0.0405231	-0.497688	0.468114	-0.0488559	-0.223267	-0.447593	-0.0298373	-0.247095	-0.58669	0.906294	0.379562	-0.223126	0.57207	0.674388	0.592048	1.24549	0.263942	0.552396	-0.33101	0.26029	0.54185	-0.214008	-0.0558093	-0.472181	0.237944	0.208803	0.0598007	-0.164972	Cluster 2	BCHE	P06276;F8WF14;F8WEX7	P06276;F8WF14;F8WEX7;H0Y885;H7C4Y0	Cholinesterase;Carboxylic ester hydrolase
	-0.327024	-0.467585	-0.0527134	-0.0377129	-0.616596	-0.304285	0.03376	-0.533061	-0.425106	-0.318731	-0.749429	-0.3395	-0.285167	-0.652463	-0.58328	-0.537544	-0.500779	0.214272	0.370468	0.0699206	-0.346987	0.0977035	1.40379	0.388276	0.508991	0.940023	0.365992	0.328531	-0.161039	-0.388215	-0.234721	-0.00518904	0.211087	0.00311397	-0.275233	0.263278	-0.0479862	Cluster 2	IGHD	A0A087WUS7;A0A0A0MS09	A0A087WUS7;A0A0A0MS09
	-0.447591	-0.550209	-0.58708	-0.64792	-0.500622	-0.611937	-0.616731	-0.448586	-0.16036	-0.0264449	-0.38882	-0.0184611	-0.639914	-0.289961	-0.0700644	0.0481654	0.430854	0.4953	0.65901	0.854289	-0.660879	-0.20452	0.799099	0.972015	0.53121	-0.133079	0.577518	0.503017	-0.127031	0.782497	0.427759	0.373192	0.0807423	0.395233	0.0548347	0.347186	-0.0455668	Cluster 2	TF	P02787	P02787;C9JVG0;F8WCI6;C9JB55;H7C5E8;F8WEK9;F8WC57;CON__Q2HJF0	Serotransferrin
	-0.685613	-0.312596	-0.172641	-0.403053	0.0311344	-0.589829	-0.393486	-0.603196	-0.285943	-0.496142	-0.160721	-0.589666	-0.118087	-0.118981	-0.0277301	0.0524325	0.204952	-0.33634	0.42436	1.09818	-0.197472	-0.358699	1.35311	0.817334	0.541944	-0.348003	0.033912	-0.253812	-0.0341877	0.119937	0.504272	0.0749753	-0.0920211	0.298908	-0.352797	0.408233	0.479269	Cluster 2	PGLYRP2	Q96PD5;Q96PD5-2	Q96PD5;Q96PD5-2;M0QYW3;M0R2W8	N-acetylmuramoyl-L-alanine amidase
	-0.519481	-0.230939	-0.51928	-0.413704	-0.407677	-0.358853	-0.62181	-0.459579	-0.415655	-0.705561	-0.403949	-0.35921	-0.528829	-0.670082	-0.576902	0.0131237	0.0694582	-0.337546	0.219287	1.80991	-0.0257965	-0.265342	1.16642	0.298823	1.05591	0.50892	0.202184	0.394085	0.439509	0.490741	0.0557718	0.000576928	0.396143	0.495289	-0.131641	0.795191	-0.136608	Cluster 2	AHSG	P02765;C9JV77	P02765;C9JV77	Alpha-2-HS-glycoprotein;Alpha-2-HS-glycoprotein chain A;Alpha-2-HS-glycoprotein chain B
	-0.684022	0.174219	0.181808	0.0755575	-0.330061	-0.405633	-0.856888	-0.4519	-0.300911	-0.327854	-0.221711	-0.413977	-0.393339	-0.0655161	0.128407	0.0426841	0.375098	0.29235	0.601394	1.12863	-0.305191	0.595149	0.818301	0.320082	0.50642	0.157917	0.353187	-0.305465	0.297618	0.114758	0.651116	0.521173	0.423612	0.752573	0.997134	0.0772017	0.137154	Cluster 2	KLKB1	P03952;H0YAC1;E9PBC5	P03952;H0YAC1;E9PBC5;C9JCT1;C9J075	Plasma kallikrein;Plasma kallikrein heavy chain;Plasma kallikrein light chain
	0.174297	0.0297475	-0.521168	-0.265395	-0.476292	-0.651443	-0.59117	-0.765206	-0.552399	-0.464164	-0.290983	-0.114031	0.00174701	-0.371043	-0.445556	-0.0189707	0.634667	-0.0286735	1.15632	0.373261	-0.210806	0.27033	0.655906	0.141038	0.527823	0.390758	0.230188	-0.124295	0.338874	-0.292181	0.283502	0.393428	0.564074	-0.442966	0.614286	0.166798	0.259513	Cluster 2	PON1	P27169	P27169;F8WF42	Serum paraoxonase/arylesterase 1
	-1.01634	-0.75845	-0.219886	-0.540833	-0.302114	-0.324622	-0.214291	-0.214648	-0.350669	-0.0901256	-0.000490715	0.68859	0.0369	0.479189	0.528995	-0.3035	-0.252567	0.118745	0.209365	-0.0174573	0.0705073	-0.19431	-0.389688	0.264685	0.144142	0.241686	0.0866298	1.06578	0.720961	-0.0325044	1.1197	0.20596	0.236622	-0.0441017	-0.731853	-0.100535	0.393426	Cluster 2	APOC4-APOC2;APOC2	K7ER74;P02655;Q6P163	K7ER74;P02655;Q6P163;K7EMC3	Apolipoprotein C-II;Proapolipoprotein C-II
	-0.541768	-0.391013	-0.189557	-0.63856	-0.811236	-0.694119	-0.828857	-0.477622	-0.463463	-0.487238	-0.156076	-0.294166	-0.257468	-0.141218	0.462585	-0.173169	0.35372	0.301218	0.566485	0.22793	0.301731	0.175005	0.887113	0.496889	-0.154517	-0.40893	0.162897	0.17555	0.503739	0.0131452	1.09905	0.200897	-0.25515	0.670648	0.226451	0.188049	0.6265	Cluster 2	PLTP	P55058;P55058-3;P55058-2;P55058-4	P55058;P55058-3;P55058-2;P55058-4	Phospholipid transfer protein
	-0.926565	-0.780039	-0.644461	-0.579219	-0.716717	-0.588091	-0.0258658	-0.360021	-0.46703	-0.0728452	-0.625982	0.201459	-0.0577082	0.0841363	0.436322	0.434595	0.302222	0.391258	0.110181	0.256315	0.862938	-0.264982	0.919248	-0.172283	-0.172984	0.315688	0.615826	0.959047	0.270665	0.142791	1.3778	0.521678	-0.436566	0.462717	0.437058	0.562379	-0.0267266	Cluster 2	APOC1	K7ERI9;P02654	K7ERI9;P02654;K7EKP1;K7EJI9;K7ELM9;K7EPF9	Apolipoprotein C-I;Truncated apolipoprotein C-I
	-1.41234	-1.21873	-1.00457	-0.979127	-0.954004	-0.612111	-0.293031	-0.0479404	-0.0722861	0.0580846	-0.152773	0.324435	0.220251	0.0991469	0.220861	0.484323	0.190701	0.671334	0.580585	0.366758	0.671451	-0.232	0.257443	0.30003	0.939036	-0.0312351	0.772873	0.251259	1.10047	0.629453	0.571726	0.700001	0.454376	0.547823	-0.0834378	0.135841	0.29541	Cluster 2	FN1	P02751;P02751-8;P02751-3;P02751-15;P02751-7;P02751-14;P02751-17;P02751-5;P02751-9;P02751-10;P02751-6;P02751-11;P02751-13;P02751-4;P02751-12;H0Y7Z1	P02751;P02751-8;P02751-3;P02751-15;P02751-7;P02751-14;P02751-17;P02751-5;P02751-9;P02751-10;P02751-6;P02751-11;P02751-13;P02751-4;P02751-12;H0Y7Z1;H0Y4K8;P02751-16;P02751-2	Fibronectin;Anastellin;Ugl-Y1;Ugl-Y2;Ugl-Y3
	-0.834116	-0.676553	-0.975231	-0.970614	-0.951547	-0.675248	-0.671458	-0.359181	0.168665	-0.358207	-0.505341	0.377196	0.102449	-0.253817	0.0681689	0.120809	-0.0200402	0.382735	1.07478	0.645295	0.0451355	0.374829	0.805658	0.263079	0.379694	0.222735	0.691144	1.07247	0.750013	0.607257	0.397414	0.748565	0.664871	0.306334	0.500976	0.121574	0.970571	Cluster 2	ITIH1	P19827;P19827-2;P19827-3	P19827;P19827-2;P19827-3;H7C0N0;F8WAS2;H7C5I0;B5MCP1	Inter-alpha-trypsin inhibitor heavy chain H1
	-1.27942	-0.971311	-1.357	-0.642145	-0.775569	-0.575724	-0.639255	-0.3776	-0.202071	-0.205637	0.124251	0.353739	0.064285	0.176001	-0.0058525	0.204176	0.378794	0.194864	0.468045	0.453524	-0.0643988	0.0339426	1.04349	0.12118	0.474676	0.542962	0.611652	0.33957	0.566981	0.559563	0.292528	0.556313	0.978612	0.891743	0.90234	0.559254	0.731409	Cluster 2	ITIH2	Q5T985	Q5T985
	-0.876186	-0.826945	-0.274845	-0.875628	-0.549766	-0.266943	-0.0727993	-0.12359	0.42743	-0.402464	-0.0338987	-0.279827	0.362584	0.088825	-0.130741	0.195656	0.125809	0.380138	0.187892	0.690702	-0.238914	0.307114	0.530354	0.82783	0.400009	0.185762	0.55703	0.296219	-0.0692114	0.673854	0.249407	0.503496	0.52556	-0.792598	0.433159	-0.257692	0.781671	Cluster 2	PROC	P04070;E7END6;P04070-2;H7BYX9	P04070;E7END6;P04070-2;H7BYX9	Vitamin K-dependent protein C;Vitamin K-dependent protein C light chain;Vitamin K-dependent protein C heavy chain;Activation peptide
	-0.923304	-0.731856	-0.651569	-0.717255	-0.680699	-0.606226	-0.460943	-0.410896	-0.546859	-0.307439	-0.144322	0.627568	0.355696	0.446337	0.169045	0.192837	0.536132	0.55492	0.988506	0.741295	-0.0943893	0.747083	1.02503	0.987819	0.844568	0.279193	0.0702149	-0.148409	-0.16183	0.218356	0.687411	0.6248	0.422545	0.129904	-0.153066	0.159855	0.291912	Cluster 2	AFM	P43652	P43652;CON__REFSEQ:XP_585019	Afamin
	-1.29452	-1.01981	-0.590758	-0.804833	-1.06886	-0.828013	-0.264323	-0.665414	-0.0585435	-0.0488045	0.0780949	0.373568	0.553588	0.727567	0.0729732	0.388969	0.68532	-0.0916395	0.443742	0.64202	-0.17959	0.555977	0.99331	0.52422	0.7331	0.0659625	0.548941	0.216283	-0.216155	0.556332	0.0881182	0.274232	0.691261	0.146735	0.296141	0.240481	0.417491	Cluster 2	SERPINA4	P29622	P29622	Kallistatin
	-1.02413	-0.635175	-0.232969	-0.197439	-0.818205	-0.329521	-0.253156	-0.350755	-0.378443	-0.0278889	0.0691977	0.339456	0.0063399	0.227144	0.423765	-0.0837706	0.0661392	0.116013	0.333433	0.548916	-0.359131	0.310171	0.844345	0.696774	0.655233	0.829219	0.206666	0.424824	0.583015	0.266429	0.897936	-0.177338	0.643572	0.0657494	-0.0171839	0.102929	-0.184469	Cluster 2	APOC3	P02656;B0YIW2	P02656;B0YIW2	Apolipoprotein C-III
	-1.05069	-0.876748	-0.751397	-0.770471	-0.477524	-0.491606	-0.391676	-0.541005	-0.35714	0.255547	0.166223	-0.257859	0.283256	-0.226269	0.410245	0.615052	0.567615	0.269949	0.24211	1.22604	0.547655	0.818369	0.950549	0.271038	0.730294	0.668424	0.844581	0.231447	-0.441251	-0.148722	0.141561	0.0898771	-0.335442	-0.326737	0.211175	0.276893	-0.521393	Cluster 2	AZGP1	P25311;C9JEV0	P25311;C9JEV0;H7BZJ8	Zinc-alpha-2-glycoprotein
	-1.16202	-0.726234	-0.5763	-0.709513	-0.67849	-0.591337	-0.403612	-0.385925	-0.148618	0.0714996	0.0732075	-0.0588792	-0.170357	0.471067	0.31862	0.831125	0.585435	0.763475	0.561762	0.52461	0.0481335	0.326968	0.986429	0.672566	0.558936	0.698157	0.601977	0.558777	-0.473024	-0.0199406	0.135609	0.0127626	-0.245697	-0.567382	0.665554	0.139241	-0.272669	Cluster 2	RBP4	P02753;Q5VY30;A0A0C4DGV7	P02753;Q5VY30;A0A0C4DGV7	Retinol-binding protein 4;Plasma retinol-binding protein(1-182);Plasma retinol-binding protein(1-181);Plasma retinol-binding protein(1-179);Plasma retinol-binding protein(1-176)
	-0.921967	-0.527568	-0.186979	-0.694022	-1.01822	-0.324301	-0.587134	-0.680558	-0.22419	0.320983	-0.0161911	0.246813	0.313112	0.200659	0.363642	0.241711	0.556763	0.86232	0.388407	0.618414	0.363622	0.489594	0.19636	0.485035	0.865131	0.087954	0.699026	0.633306	-0.255284	-0.00121153	0.841908	0.657856	0.122022	0.0363223	0.782041	0.943318	0.205729	Cluster 2	CLU	P10909;P10909-4;P10909-5;P10909-2;P10909-3;H0YC35;H0YLK8	P10909;P10909-4;P10909-5;P10909-2;P10909-3;H0YC35;H0YLK8;H0YAS8;E7ERK6;E7ETB4;E5RG36;E5RGB0;E5RH61;E5RJZ5	Clusterin;Clusterin beta chain;Clusterin alpha chain;Clusterin
	-0.409696	-0.862639	-0.455714	-0.485202	-1.02021	-0.664924	-0.586377	-0.299023	-0.35649	-0.362191	-0.272504	-0.336905	-0.139093	-0.421613	-0.318553	0.0278507	-0.0489012	0.303551	0.946441	-0.0515289	0.0223432	0.860589	0.346152	0.818013	1.09448	1.27092	0.828922	0.119731	0.215452	0.333476	0.965306	0.502421	-0.124386	-0.219337	0.117774	0.689371	1.11293	Cluster 2	PTGDS	P41222;H0Y5A1;Q5SQ11	P41222;H0Y5A1;Q5SQ11	Prostaglandin-H2 D-isomerase
	-0.748034	-0.622425	-0.199567	-0.313039	-0.471491	-0.609654	-0.523797	-0.349467	-0.481764	-0.397	-0.238328	-0.101319	0.355972	-0.152551	-0.161043	-0.22066	-0.572704	-0.637128	0.308785	0.0225197	-0.237802	0.645948	1.17437	0.478921	1.49833	1.20567	0.674096	0.0184476	0.240459	0.715206	0.87173	0.938298	0.738322	0.938624	0.387308	0.6468	0.194641	Cluster 2	APOA4	P06727	P06727	Apolipoprotein A-IV
	-0.665413	-0.524099	-0.703937	-0.61828	-0.793549	-0.775369	-0.397905	-0.529594	-0.637292	-0.27775	-0.623488	-0.118298	0.0706913	-0.2331	0.214431	0.0271442	0.19899	-0.0257541	1.14178	0.170772	0.116163	0.668403	0.733337	0.216556	0.775931	1.1639	1.14852	0.468694	0.493951	0.793665	0.606301	0.524392	0.458715	0.259321	0.545491	0.448968	0.380743	Cluster 2	GPLD1	P80108	P80108;P80108-2	Phosphatidylinositol-glycan-specific phospholipase D
	-0.716781	0.0693604	-0.552546	-0.768598	-0.446913	-0.519038	-0.543469	-0.223769	-0.363901	0.134886	-0.332319	-0.302366	-0.180809	-0.487034	-0.174142	-0.317887	-0.209989	-0.216741	1.06667	0.470453	0.0270594	0.486093	0.945865	0.221068	0.714379	1.06838	0.570964	0.491915	0.20813	0.402313	0.562175	0.72023	0.487214	0.7025	0.466649	0.319531	-0.275817	Cluster 2	APOA1	P02647;F8W696	P02647;F8W696;CON__P15497	Apolipoprotein A-I;Proapolipoprotein A-I;Truncated apolipoprotein A-I
	-0.554678	-0.232571	0.169966	-0.820387	-0.259688	-0.314477	-0.145359	-0.317318	0.0409014	-0.0603911	-0.349229	-0.0857801	-0.00388663	-0.344731	0.065462	0.00591394	-0.269575	-0.505158	0.138982	0.349602	-0.138692	0.291158	0.459597	0.0658425	0.216573	-0.115753	0.644181	0.165191	0.386377	0.261374	-0.100124	0.4453	0.607248	0.750642	0.0951683	1.37242	-0.903629	Cluster 3	LCAT	P04180;J3QSE5;J3QKT0	P04180;J3QSE5;J3QKT0;I3L1Q6;I3L0J6	Phosphatidylcholine-sterol acyltransferase
	-0.929262	-0.178929	-0.0321733	-0.295916	-0.0680023	-0.757933	-0.268938	-0.282828	-0.0643113	-0.0293624	0.0328622	0.498489	0.121726	-0.0026089	-0.0568706	0.29212	-0.194325	0.125536	0.0682768	-0.448512	-0.703708	0.412416	-0.0713496	0.357329	0.302688	0.843124	0.63239	-0.0974183	0.299419	0.0125027	-0.0682476	0.397793	0.533538	0.258612	0.845408	1.12823	-0.284269	Cluster 3	KNG1	P01042	P01042;CON__P01045-1;CON__Q2KJ62;CON__P01044-1	Kininogen-1;Kininogen-1 heavy chain;T-kinin;Bradykinin;Lysyl-bradykinin;Kininogen-1 light chain;Low molecular weight growth-promoting factor
	-0.872257	-0.626459	-0.564412	-0.500529	0.419182	0.131554	0.466902	0.113354	0.0825495	0.283453	0.535324	0.483397	0.55398	0.471175	0.410978	-0.0894691	0.0934752	0.312183	-0.664513	-0.219691	-0.827731	-0.0853428	-0.257792	-0.208251	0.279113	0.215478	0.266355	-0.333869	-0.288934	-0.322006	-0.608045	0.0223527	0.231376	-0.464207	0.21652	0.0631142	-0.0349885	Cluster 3	CPB2	Q96IY4;A0A087WSY5;Q96IY4-2	Q96IY4;A0A087WSY5;Q96IY4-2;CON__Q2KIG3	Carboxypeptidase B2
	-1.37621	-1.02602	-0.593352	-0.849931	-0.964908	-0.308966	-0.481668	0.0210943	0.0263927	0.709638	0.0519768	-0.267076	0.20637	0.189063	0.0561667	0.27025	0.0445686	0.502863	-0.182497	0.221923	-0.618772	-0.0159076	0.39242	0.209665	-0.0507329	0.546425	0.726998	0.430942	0.454728	-0.157921	-0.203182	0.308724	0.403636	NaN	0.105531	-0.210523	-0.257814	Cluster 3	APOH	P02749;J3QRN2	P02749;J3QRN2;J3KS17;J3QLI0	Beta-2-glycoprotein 1
	-0.688637	-0.458724	-0.634409	-0.383818	-0.31835	-0.548732	-0.259257	-0.200019	-0.0673472	0.822092	0.420738	0.562661	0.193741	0.0869424	0.291934	0.463485	-0.325609	0.1403	0.292352	-0.110908	-1.08547	-0.3346	-0.117642	-0.356748	-0.230644	-0.0767677	0.154835	0.207397	0.3585	-0.21218	-0.155185	-0.277771	0.728568	0.392243	0.0109979	-0.316248	-0.196869	Cluster 3	PLG	P00747	P00747;Q5TEH5;A6PVI2;Q15195;Q02325;CON__P06868	Plasminogen;Plasmin heavy chain A;Activation peptide;Angiostatin;Plasmin heavy chain A, short form;Plasmin light chain B
	-0.966526	-0.751284	-0.5956	-0.824153	-0.669469	-0.795857	-0.392487	-0.632033	-0.332294	0.192528	-0.437912	0.671757	0.401946	0.0260096	0.00110336	-0.0126481	0.190596	0.0149367	0.112149	-0.335812	-0.375496	-0.498305	0.755567	0.149701	-0.122765	0.340105	0.633093	-0.429186	-0.021135	0.363793	-0.16522	-0.125345	-0.1376	-0.224413	0.134331	0.247861	0.738671	Cluster 3	TTR	P02766;A0A087WT59;A0A087WV45	P02766;A0A087WT59;A0A087WV45	Transthyretin
	-0.855802	-0.470418	0.0199842	-0.32909	-0.0724512	-0.241176	-0.0410148	-0.134797	0.312195	0.187648	1.06635	-0.221504	0.186874	-0.0778876	-0.330619	-0.0197	0.411867	0.124264	0.324868	0.73461	0.818408	0.0699491	0.95871	0.246306	0.272012	0.147186	0.00046511	0.0416747	-0.29814	-0.31974	-0.123095	0.207706	-0.13003	-0.0847771	0.199006	-0.501602	-0.704251	Cluster 3	IGHV1-18	A0A0C4DH31	A0A0C4DH31
	-0.767852	-0.840309	-0.147958	-0.356324	-0.237139	-0.459513	-0.418823	-0.0616886	-0.298583	0.182773	0.0996121	0.158846	0.583518	-0.373182	-0.0238519	-0.122913	0.176907	0.219403	0.578129	-0.336885	-0.0183857	-0.0929715	1.01608	-0.159979	0.0521027	-0.0442037	0.404722	0.284788	0.166741	0.464462	0.154615	0.309614	0.60135	0.767415	-0.28611	0.238923	-0.379652	Cluster 3	IGHV4-59;IGHV4-61	A0A0G2JPU1;A0A0C4DH40;A0A0C4DH41	A0A0G2JPU1;A0A0C4DH40;A0A0C4DH41
	-0.700057	-0.769438	0.0319929	-0.314028	-0.234374	-0.384231	0.077136	-0.0341693	-0.513901	-0.0302161	-0.306441	-0.24494	-0.325666	-0.214944	-0.066553	-0.653777	0.516482	-0.130357	0.819857	0.479583	0.444077	0.144617	0.719463	0.36972	0.555476	0.406793	0.109572	-0.0106575	0.415152	-0.0841401	0.146048	0.128851	0.494468	0.76994	-0.890981	0.000958832	-0.387603	Cluster 3		P01598	P01598	Ig kappa chain V-I region EU
	-0.812649	-0.629994	0.084926	-0.636207	-0.375819	-0.641834	-0.298906	-0.451097	0.0569587	-0.18368	0.189333	-0.0538254	0.421665	-0.131036	-0.0359593	-0.153018	0.649588	0.12667	0.553518	0.373888	0.253014	0.391479	0.806514	0.450751	0.383646	0.414454	0.488845	0.287794	0.292709	-0.172973	-0.316327	0.220484	0.168687	0.0807176	-0.510658	0.161697	-0.725193	Cluster 3	IGKV3-11	A0A087WZW8	A0A087WZW8;A0A087WUS2;A0A0A0MRZ8;P04433
	-0.975074	-0.233488	-0.542661	-0.383198	-0.332318	-0.393689	-0.577956	-0.384461	-0.185731	-0.304808	-0.136576	0.149604	-0.195618	-0.0482823	-0.242192	0.189112	0.329912	0.0702461	0.713545	0.19721	1.4004	-0.00164578	0.511142	0.276378	0.589224	-0.21332	0.154375	-0.149765	-0.237502	0.264756	0.367329	0.590648	0.274153	0.0152692	0.151362	0.396042	0.146499	Cluster 3	HRG	P04196	P04196	Histidine-rich glycoprotein
	-0.446825	-0.738315	-0.786234	-0.485012	0.0516232	-0.318262	-0.1664	-0.27685	-0.335644	-0.0390511	0.0406641	-0.327471	-0.148334	-0.13083	0.226192	0.252455	0.558	0.581415	0.213705	0.745341	0.322122	0.456662	0.667321	0.316712	0.693993	-0.527146	0.143838	0.160649	0.166105	0.281344	0.382921	-0.0665991	-0.409309	0.154566	-0.626146	0.438515	-0.312811	Cluster 3	IGKV1-17	A0A0B4J1Z4	A0A0B4J1Z4
	-0.880181	-0.933358	-0.768499	-0.500103	-0.558856	-0.599577	-0.303604	-0.396289	0.425499	-0.527132	0.197333	0.338641	0.0809573	0.169992	-0.00957866	-0.499859	0.212386	0.102108	0.119657	0.254646	0.861067	0.470743	0.790916	0.534942	0.745511	-0.431116	-0.190571	0.239211	0.0586756	-0.12857	0.2384	0.328435	0.180485	-0.0371575	-0.418366	0.26478	-0.00312006	Cluster 3	IGKV1D-33	A0A087WZH9;A0A0B4J1U0	A0A087WZH9;A0A0B4J1U0;P01593
	-1.0006	-0.845881	-0.581318	-0.181537	-0.280294	-0.371195	-0.0406686	-0.461133	-0.181755	0.175008	0.0459906	-0.134646	0.234001	-0.162291	0.065866	-0.0152284	-0.00587579	-0.441958	-0.0285952	0.214544	0.398366	0.10964	0.773703	0.462305	0.435282	0.0477635	0.116547	-0.0720645	0.202485	-0.304272	-0.02899	-0.433413	0.173748	-0.172524	-0.393324	0.181495	-0.155487	Cluster 3	IGLL5;IGLC1	A0A087WWC9;A0A087WXC3;A0A087WWU7;A0A087WYN7;A0A087WWT5;A0A087WX49;B9A064;A0A0B4J231;A0A087WU42;A0A087X2A1;A0A075B6K8;P0CG04	A0A087WWC9;A0A087WXC3;A0A087WWU7;A0A087WYN7;A0A087WWT5;A0A087WX49;B9A064;A0A0B4J231;A0A087WU42;A0A087X2A1;A0A075B6K8;P0CG04;A0A075B6K7	Immunoglobulin lambda-like polypeptide 5;Ig lambda-1 chain C regions
	-0.648414	-0.621163	-0.151752	-0.528513	-0.343313	-0.941957	0.424961	0.132713	-0.280882	-0.254808	-0.0442211	-0.0468253	0.246257	-0.644913	0.165507	-0.27212	0.172665	-0.645904	-0.125925	0.05383	0.557431	0.216231	0.535872	-0.119968	0.70915	0.349949	-0.003647	0.0681212	-0.178999	0.273545	0.869242	0.309233	0.3432	0.203501	-0.671826	-0.293001	0.060976	Cluster 3	IGKV1-16	A0A0A0MT74	A0A0A0MT74
	-0.62678	-0.702557	-0.203515	-0.137714	-0.301792	-0.555604	-0.309838	-0.0808733	0.253851	-0.0656488	-0.0316892	0.442317	0.781843	-0.258907	-0.268411	-0.0134257	0.175398	0.434043	-0.221475	0.347101	0.28066	-0.0204614	0.966526	0.45966	0.868214	0.345424	0.271636	-0.20298	-0.90056	0.363963	0.278379	0.0541959	0.102665	-0.150802	-0.65596	-0.115309	-0.437293	Cluster 3	IGKC	A0A087WTX5;A0A087X1V9;P01834;A0A075B6H6	A0A087WTX5;A0A087X1V9;P01834;A0A075B6H6;A0A0C4DH73;A0A0B4J2E7	Ig kappa chain C region
	-0.576873	-0.540305	-0.587675	-0.0680326	-0.434622	-0.416504	0.318692	0.29141	0.209511	0.601963	0.0474957	0.604846	0.685053	0.306456	0.00221428	0.615575	0.360132	-0.388717	-0.212788	0.34888	0.0513677	0.464706	0.228513	-0.0230801	-0.0912322	-0.0842576	-0.585718	-0.352062	-0.115198	-0.279099	-0.337776	-0.457911	-0.493302	NaN	-0.810311	-0.417955	NaN	Cluster 3	CD5L	O43866	O43866	CD5 antigen-like
	-0.490156	-0.0599408	0.123944	-0.296937	0.377823	0.101124	0.478039	0.355954	0.0672812	0.448791	-0.0496333	0.789739	0.741947	0.15267	-0.133201	0.277385	0.369462	-0.320846	0.602687	0.598088	-0.102297	0.061106	0.331606	-0.465759	-0.057144	-0.388545	-0.110278	-0.670695	-0.589345	-0.56052	-0.365703	-0.185162	-0.509451	-0.72647	-0.896318	-0.61818	-0.990663	Cluster 3	IGHM	A0A087X2C0	A0A087X2C0;A0A0B4J1U9
	-0.435104	-0.212631	-0.637581	-0.467283	-0.328058	-0.526029	0.0106387	0.268719	-0.346947	-0.159362	-0.00565453	0.0593867	0.674999	0.225477	0.371151	0.486225	0.227775	0.332485	0.79777	0.0705953	-0.391769	-0.108896	-0.499343	0.247232	-0.00459027	0.00349665	-0.0622855	-0.0856963	-0.188257	-0.166224	-0.254427	-0.397354	-0.739863	-0.299292	-0.463291	-0.540178	-0.0809293	Cluster 3	VWF	P04275	P04275;P04275-2	von Willebrand factor;von Willebrand antigen 2
	-0.810836	-0.907133	-0.59674	-0.725385	-0.643567	-0.829854	0.157515	0.2185	0.155482	0.024902	-0.00639251	0.171082	0.775229	0.799232	0.0986211	0.178386	0.221752	0.329284	0.673367	-0.290294	0.953181	0.318822	-0.297511	0.330139	-0.506862	-0.0407555	-0.313547	-0.0889449	-0.011141	0.074442	0.606979	-0.0208621	-0.171439	-0.916673	NaN	-0.404907	-0.862601	Cluster 3	FCGBP	Q9Y6R7;A0A087WXI2	Q9Y6R7;A0A087WXI2;A0A087WUZ2	IgGFc-binding protein
	-1.0469	-1.07728	-0.544531	-0.564484	-0.364309	-0.533719	-0.386186	-0.156439	0.540403	-0.0827482	-0.115861	0.534729	0.51801	0.733752	0.533693	0.308483	0.514751	-0.0167296	0.458283	0.255103	0.206314	0.322428	0.826304	0.535964	0.574337	0.377423	-0.214976	-0.633081	-0.37778	0.247366	0.447188	0.000146091	-0.148947	NaN	-0.349999	-0.125561	-0.356507	Cluster 3	IGHV3-23	P01764	P01764	Ig heavy chain V-III region 23
	-0.904258	-1.12949	-0.978285	-0.742981	-0.0473134	-0.735516	-0.499128	-0.3682	-0.0900812	0.22494	-0.175365	0.566653	0.60061	0.271221	0.238485	0.268239	0.5273	0.173081	0.725842	-0.455518	0.691099	0.111982	0.787038	-0.186521	0.320095	-0.113244	0.118939	0.0456416	0.0996442	-0.329734	0.236282	-0.119374	-0.412054	0.0236385	-0.225397	-0.00663523	-0.00150746	Cluster 3		P01621	P01621	Ig kappa chain V-III region NG9
	-0.94426	-0.358616	-0.47857	-0.425353	-0.3679	-0.514526	-0.511552	0.569872	-0.13502	0.302764	0.130502	-0.115983	0.546749	0.346648	0.258725	0.20912	0.200707	0.325737	0.275991	-0.0765956	-0.0961822	-0.23376	-0.129117	0.414917	0.530836	-0.187204	0.238119	-0.333758	-0.285521	-0.196612	0.37557	0.194598	0.416462	0.551038	-0.886329	-0.414939	-0.358454	Cluster 3		P01717	P01717	Ig lambda chain V-IV region Hil
	-0.649959	-0.928568	-0.602615	-0.609011	-0.368566	-0.225654	0.148084	0.418389	0.278532	-0.149138	-0.250376	-0.165275	0.240209	0.210887	-0.118192	-0.0683604	0.60938	-0.10694	0.3183	-0.285954	0.611527	-0.0293119	0.521683	0.583298	-0.215254	0.0691194	0.208684	0.0220473	-0.345337	-0.233153	0.680812	0.103192	-0.00201118	0.0383827	-0.407427	-0.214254	-0.421887	Cluster 3	IGLV3-21	A0A075B6J7	A0A075B6J7
	-0.970544	-0.46419	-0.250196	-0.373886	-0.512649	-0.251984	0.0790127	-0.0288781	0.118378	-0.0633074	0.255817	0.440631	0.387626	0.132788	0.0689524	-0.149338	0.264262	0.038095	-0.135033	-0.558163	0.329909	-0.122265	0.49756	0.208386	0.318992	-0.514182	-0.416124	-0.171589	-0.148279	0.220816	-0.50462	0.179211	-0.675972	-0.380811	-0.176368	-0.104887	-0.0848945	Cluster 3	IGHV1-46	A0A0B4J1V4	A0A0B4J1V4
	-0.67334	-0.910615	-0.22913	-0.612037	-0.52473	-0.0132236	-0.308182	-0.225829	-0.140377	-0.231031	0.790815	0.440357	0.729236	0.13139	0.0622986	0.223073	0.281004	0.372455	-0.268304	-0.294332	0.0490613	-0.382437	0.192368	0.0716332	0.362914	-0.41276	0.493254	-0.324253	-0.203239	-0.215511	-0.461498	0.0364613	-0.290492	-0.316313	-0.538513	-0.104424	-0.563935	Cluster 3	IGHG1	A0A087WYC5	A0A087WYC5;A0A087WSX2
	-0.758515	-0.884605	-0.105447	-0.76334	-0.299535	-0.277689	-0.0100895	-0.0676447	-0.0398048	0.329987	0.295246	1.08513	0.486123	0.593635	0.0973309	0.293687	0.41273	0.109439	-0.300527	-0.0437005	-0.307442	0.40424	-0.1296	0.299749	-0.106764	-0.367452	-0.213128	-0.00256921	-0.425341	-0.0469268	0.0631958	0.248846	-0.0842636	0.155544	-0.760787	-0.462397	-1.26157	Cluster 3	IGLV3-10	A0A075B6K4	A0A075B6K4
	-0.848565	-0.935652	-0.626761	-0.680946	-0.50615	-0.4116	-0.115567	-0.121644	-0.456469	0.169351	0.00588411	0.986218	0.716525	0.545779	0.24147	0.0653219	-0.0351315	0.244987	0.635875	-0.578891	5.74224e-05	0.000357134	0.567441	-0.0723144	-0.0613127	-0.51253	0.422091	-0.104981	-0.189535	-0.546689	0.0137708	0.251833	-0.2184	-0.153531	-0.326212	0.0308522	-0.596889	Cluster 3	IGLV3-19	A0A075B6J8	A0A075B6J8
	-1.06949	-0.928096	-0.740687	-0.527489	-0.457386	-0.201038	-0.125657	0.188666	-0.215281	0.206946	0.454094	1.14933	0.479391	0.0641877	0.233053	0.498	-0.0758847	0.353833	0.438868	-0.323	0.322701	-0.0471701	0.546747	-0.242837	-0.248887	-0.0740601	-0.127981	-0.409385	-0.717562	-0.02301	-0.0968397	0.121987	-0.584825	0.0800041	-0.494942	-0.420555	-1.04258	Cluster 3	IGHV1-69	A0A0B4J1V5	A0A0B4J1V5
	-1.17983	-0.639898	-0.523183	-0.639346	-0.387646	-0.306999	-0.155036	0.366037	0.0747204	0.584781	0.278575	0.742817	0.278191	0.322824	0.243329	0.109328	0.373573	-0.200544	0.34037	-0.0661568	0.0363237	-0.0671425	0.200975	-0.0159567	0.167335	-0.295818	0.0378026	-0.311601	-0.474465	-0.182644	-0.0807187	0.113365	-0.783897	-0.125398	-0.741647	-0.120285	-0.84845	Cluster 3	IGLV3-25;IGLV3-27	A0A075B6J4;A0A075B6J3	A0A075B6J4;A0A075B6J3

### Sheet: Table EV 9
	Table EV 9: Global correlation map of serum proteins. The Pearson correlation coefficients are indicated as well as the cluster of co-regualted groups of proteins.
	P39060;P39060-2;P39060-1;H7BXV5;H7C457	Q5TEC6;P68431;P84243;Q71DI3;Q16695;Q6NXT2;K7EMV3;K7EP01;B4DEB1;K7EK07;K7ES00	A0A0A0MS11	P01712	P30043;M0R192;M0QZL1	A0A087WTM7;A8MUN2	Q9UNN8	P13804;H0YK49;H0YL12;H0YNX6;P13804-2;H0YKF0;H0YLU7	A0A087WSY4	P06889	A0A087WSX4;A0A0C4DH42	A0A0B4J1V1	A0A0C4DH39	P15374;A0A087WTB8;Q5TBK7	P05534;P13746-2;Q5SRN7;P04439;A0A0G2JL56;A0A0G2JIF2;P30443;P13746;A0A0G2JI36;P30447;P30455;Q5SRN5;P16188;P01893;Q09160;A0A0G2JPD3;Q9GJ45;A0A0G2JNY4;P30456;P01892;P30453;P10316;P16190;B0UXQ0;P30457;P30459;P30512;P30450;P01891;P16189;P18462;P10314	P08294;M0R1V4	P22105;E7EPZ9;P22105-3;P22105-4;A0A087X0I0;P22105-2;Q16473;A0A087WWA5;C9J7W4	G3V350	P34096	P37802;X6RJP6;P37802-2	P20618	A0A0B4J2H3	P08253;H3BR66;P08253-2;P08253-3;H3BV48	A5D6W6;H0YL77	P11142;E9PKE3;P11142-2;E9PN89;E9PNE6;E9PLF4;E9PQQ4;E9PQK7;E9PK54;E9PN25;E9PPY6;A8K7Q2;P54652;E9PI65;E9PM13;E9PS65	P07900;P07900-2;Q14568;G3V2J8;Q58FG0	P62258;P62258-2;B4DJF2;I3L3T1;K7EM20;K7EIT4;I3L0W5	P06733;P06733-2;K7EM90	P30086	P16930;H0YLC7;P16930-2	P00338;P00338-3;P00338-2;P00338-5;P00338-4;F5GYU2;F5GXY2;F5GXH2;F5H5J4;F5H6W8;F5GZQ4;F5H8H6;F5GXC7;F5GWW2;F5GXU1	P13667;C9JMN9	Q9Y279;Q9Y279-2;H7C062;Q9Y279-3	A0A075B7D0	P17987;E7EQR6;E7ERF2;F5GZI8;F5H282;F5H726;F5H676;F5H136;F5GYL4	P16885;A0A0A0MRF9;H3BQV5;H3BPZ3	P08709;F5H8B0;P08709-2	P11498;E9PRE7;P11498-2;E9PS68	P62158;H0Y7A7;M0QZ52;Q96HY3;E7ETZ0;E7EMB3;F8WBR5;G3V479;G3V361	Q14254;J3QLD9;E7EMK3;K7EKW9	P05165;P05165-3;P05165-2	Q9NPH3;Q9NPH3-3;Q9NPH3-2;Q9NPH3-5;C9J1D9;C9JT28;C9J9W1	Q03013-3	P63313	P0CG48;F5H6Q2;Q96C32;Q5PY61;J3QKN0;F5GXK7;F5H747;F5H388;B4DV12;F5H265;P0CG47;F5H2Z3;J3QTR3;J3QS39;F5GYU3;P62987;P62979;M0R1V7;J3QLP7;J3QRK5;M0R1M6;F5GZ39;J3QSA3;K7EMA8;J3KSM4	P02144;B0QYF8;F2Z2F1;F2Z337;Q8WVH6;B0QYF7	P15090;P02689;E5RIR0;E5RH45	Q9Y5Y7	P13598;J3QQR8;J3QQX6;J3QRQ1;J3QRT5;J3QKR4	P13727;P13727-2;H0YCG3	Q5JRA6;Q5JRA6-3;Q5JRA6-2	Q9NV70;Q9NV70-2	P05164;P05164-2;P05164-3;P11678	P01772	P06732	Q14974;J3KTM9;Q14974-2;J3QR48;J3QRG4;J3QKQ5	P01609	P01742	P53675;P53675-2;A0A087WV74;A0A087WXH4	P12111;P12111-2;E7ENL6;P12111-4;P12111-3;P12111-5;C9JNG9	Q9NZQ3;Q9NZQ3-3;C9JSC3;Q9NZQ3-5;Q9NZQ3-4;Q9NZQ3-2	Q15113	Q9UBC5;O43795;C9JYW1;E7EQD9;G3V342;E9PDF6;O43795-2	Q14651;C9J359;C9J0F3;C9JAM3;C9JVY2;C9JU08	Q96NZ9;H7BY64;Q96NZ9-2;Q96NZ9-4;Q96NZ9-3	Q96CX2;Q68DU8	P10645;G5E968	Q9Y5C1	P13798;C9JIF9;H7C393;C9JLK2;F8WEH5	P00367;P00367-3;P00367-2	P01761	P01775	P02771;J3KMX3;CON__Q3SZ57	Q5TIA1;Q5TIA1-4;F5GZT0;Q5TIA1-6	P51178;P51178-2	O75477;B0QZ43;O94905-2;O94905-3	O60494;B0YIZ6;H7C480	M0R2X0	P05451	P07478	E9PFZ2	P24821;F5H7V9;E9PC84;J3QSU6;P24821-6;P24821-5;P24821-2;P24821-3;P24821-4;H0YGZ3	Q15181;Q5SQT6	Q07960;H0YE29;E9PNR6	P09172	Q15149;Q15149-4;Q15149-2;Q15149-6;Q15149-9;Q15149-7;Q15149-8;Q15149-5;Q15149-3;E9PMV1;E9PKG0;E9PQ28;E9PIA2	A0A0B4J1V2	P21802-7;P21802-9;P21802;P21802-6;P21802-3;P21802-16;P21802-18;P21802-5;P21802-10;A0A0A0MR25;P21802-12;A0A087WY21;P21802-17;P21802-13;P21802-2;P21802-8;P21802-23;P21802-15;P21802-19;P21802-14;P21802-11	A0A0B4J1T9	Q7Z406;Q7Z406-6;Q7Z406-2;Q7Z406-4;Q7Z406-5;A0A0C4DFM8;A1L2Z2;M0QY43	O95497;F5GYM6;Q9NY84-5;Q9NY84-2;Q9NY84	Q9Y2V0;H3BNF9;H3BS01;Q9Y2V0-2	Q9UHG3;Q9UHG3-2;F8W8W4;C9K055;C9JM55;C9JGT6	Q2M2I5;CON__Q2M2I5	P98160;Q5SZJ2	Q9UL25	Q15166;C9JZ99;F8WD41	Q9NQ79;A0A0C4DFP6;Q9NQ79-3;Q9NQ79-2;Q5T4F6	P01600	P55017;J3QSS1;P55017-3;P55017-2	P69892;E9PBW4	P49448	P50395;P50395-2;Q5SX87;V9GYF8;Q5SX90;V9GYJ7	O00462;E9PFW2	Q08257;Q08257-3;A6NP24;C9JH92;Q08257-2	Q02985;Q02985-2;A0A087WYK9;Q6NSD3;V9GYX2;A0A0C4DH21;Q92496-3	P30508;Q29960-2;Q07000;Q95604;Q29960;Q29963;A0A0G2JH50;A0A0G2JIF0;P30510;Q9TNN7;P30505;A2BF26;P30501;Q29865;P04222;P30499;Q31612	P28676;H7BXD5;H7C2Z6;C9JIZ3;C9JV47;C9JWQ8	Q9HDC9;H0Y512;Q9HDC9-2	P08697;P08697-2;A0A0G2JPA8;C9JMH6;C9JPV4;CON__P28800	D6RF35;D6RBJ7;D6RF20;CON__Q3MHN5;CON__ENSEMBL:ENSBTAP00000018229	P08185;G3V4V7	P04004;CON__Q3ZBS7;F5GX75	P02790;Q9BS19	P05543;CON__Q9TT36	P13671	A0A096LPE2;P35542;E9PR14;G3V1D9;P0DJI9-2	P01024;M0QYC8;M0R0Q9;M0QXZ3;O95568	F5H2D0;B4DPQ0;P00736;F5H1V0;F5H6Y3;F5H3N3;F5H3A3	P0C0L5;F5GXS0	P0C0L4;P0C0L4-2	P02549;A0A087WZE4;P02549-2;V9GY79	P01031;CON__Q1A7A4	Q14520;Q14520-2	P00742	P00740;P00740-2	P07225;G5E9F8;H7BXT0;CON__P07224	P20851;P20851-2	P04003;CON__Q28065	P06681;A0A0G2JL69;P06681-3;B4DQI1;P06681-2;A0A0G2JIE7;H0Y3H6;E9PDZ0;A0A0G2JK28;H0Y868;Q8N6L6	P22792	P09871;F8WCZ6;H0Y5D1;F5H7T4	P02743	P15169;B1AP58;CON__Q2KJ83	Q9UK55;G3V2W1	P01019	P05155;P05155-2;P05155-3;E9PGN7;H9KV48;H0YCA1;CON__P50448	O75636;O75636-2	P12259;A0A0A0MRJ7	Q13790	Q92954-6;Q92954;Q92954-5;Q92954-4;Q92954-3;Q92954-2	Q9NQ84;A8MXZ4;A0A0C4DFY5;Q9NQ84-2;J9JIE0	P08603;A0A0D9SG88;P08603-2;Q5TFM2	P07357	P07360;Q5SQ08	P07358;F5GY80;F5H7G1	B4E1Z4;E7ETN3;P00751;A0A0G2JH38;H7C5H1;P00751-2;C9JRT3;A0A0G2JHM4;A0A0G2JJ82;H7C526;F8WCJ9;A0A0G2JJM0;Q5ST52;F2Z3N2	P98164;E9PC35	P00738;A0A0C4DGL8;J3QR68;H0Y300;P00738-2;J3QLC9;A0A087WU08;H3BS21;J3KRH2;J3KSV1;J3QQI8;H3BMJ7	P05156;G3XAM2;E7ETH0;A0A087X0I2;D6R9Z8	O75460	Q9UPV0;Q9UPV0-2	Fibrinogen (Clauss)[mg/dl]	Q13045;Q13045-2;Q13045-3	P00450;H7C5N5	Q9Y3C6	P02748	P01011;G3V595;P01011-2;P01011-3	B7ZKJ8;Q14624-2;Q14624-3;Q14624-4;H7C0L5	Q06033;Q06033-2;A0A087WW43;E7ET33	P08571;D6RFL4	P0DJI9	P0DJI8;E9PQD6	P19652	P02763	P01009;P01009-2;P01009-3	P02750	P18428	P02741;Q5VVP7;P02741-2;C9JRE9	CRP[mg/dl]	P04075;J3KPS3;H3BQN4;P04075-2;H3BUH7;H3BR04;H3BPS8;H3BMQ8;H3BU78;H3BR68	P07195;A8MW50;C9J7H8;F5H793;P07864;Q6ZMR3;F5H5G7;F5H155;A0A087WUM2;G3XAP5;F5H245	P36222;H0Y3U8	P10599;P10599-2	Q92887	P00352;Q5SYQ9;Q5SYQ8;Q5SYQ7	P14625;Q96GW1;F8W026;H0YIV0	P27797;K7EJB9;K7EL50	Q6FI13;P0C0S8;Q99878;Q9BTM1;Q16777;Q93077;Q7L7L0;P04908;Q96KK5;P20671;P16104;Q96QV6;H0YFX9;Q9BTM1-2;Q8IUE6;Q71UI9-5	P04406;P04406-2;E7EUT5	P11021	P62805	P31327;P31327-3;P31327-2;Q5R211;E7EWJ3;C9JTA4	P13796;Q5TBN3;P13796-2;Q5TBN5	P68032;P68133;P62736;P63267;P63267-2;A6NL76;F6UVQ4;F6QUT6;F8WB63;B8ZZJ2;C9JFL5	P60709;G5E9R0;E7EVS6;Q6S8J3;C9JZR7;A5A3E0;C9JTX5;C9JUM1;P0CG38;P0CG39;Q9BYX7;F8WCH0	P05062;A0A087WXX2	GPT [ALT][U/l]	GOT [AST][U/l]	P07339;F8WD96;C9JH19;H7C1V0;H7C469;F8W787	Q96A26;F8W7Q4;E9PH05	P10451;P10451-4;P10451-2;CON__P31096	Q9UKU6	O60462;O60462-5;A0A024R412;A0A024R3W6;Q7LBX6;X5D2Q8;O60462-6;O60462-4;O60462-2;O60462-3	J3QL43;J3QR64;J3QLN6;J3KS25;J3QKZ9	H0Y7V6;D6W5L6;P07988;U3KQT2	P01033;Q5H9A7;Q5H9B4;Q5H9B5	P01623	F6TER3;A0A087WSV6;A8MVE2;D9IDM5;F6RVM3;A0A087WSX8;A0A0B4J1W1;Q8NHL6;A0A0G2JLS4;A0A0G2JQ15;A0A0G2JP64;A0A0G2JNM2;A0A0G2JNQ6;A0A0G2JP80;D9IDM6;A0A0G2JQ44;Q8NHL6-3;A0A0G2JNR3;A0A0G2JNK9;Q8NHL6-5;Q8NHL6-2;Q8NHL6-4;A0A0G2JQ46;O75019;A0A0G2JP96;A0A0D9SES5;A0A0G2JM99;O75019-2;A0A087WVJ8;A0A0G2JS62;A0A0G2JQS6;A0A0G2JLV5	A0A075B6N7	Q9Y5H8;Q9Y5H8-2;Q9UN74;Q9UN75-2;Q9UN73-2;A0A087WSW8;C9JA99;Q9Y5H7-3;Q9Y5H5-2;Q9Y5H7-2;Q9UN73-3;Q9UN74-2;Q9UN72-2;Q9Y5H7;Q9Y5H6-2;Q9Y5I0-2;Q9Y5I0;Q9Y5H5;Q9UN73;Q9UN75;Q9UN72;Q9Y5H6;D6RA20	P11464;P11464-4;P11464-3;P11464-2;M0R235;G5E9F7;M0R1G9;Q15238;M0R276;E7EQY3;M0QY31	Q9BYE9	P62937;F8WE65;C9J5S7;P62937-2;F5H284;Q9Y536;E5RIZ5;A0A0B4J2A2;A0A075B767;A0A075B759	P00918;E5RID5;E5RK37	P69905	P68871;F8W6P5	P02042;E9PFT6	P00915;E5RHP7;E5RH81;E5RFE7;E5RIF9;E5RG43;H0YBE2;E5RJI8;E5RFL2;E5RJF6;E5RGU8;E5RG81;E5RII2	P37840;E7EPV7;P37840-2;H6UYS7;P37840-3;D6RA31	P04040	P32119;A6NIW5;P32119-2	P15144;H0YKT6;H0YMC1;H0YLZ8	P04114	P02649;H0Y7L5;E9PEV4;E7ERP7;CON__Q03247	K7ERI9;P02654;K7EKP1;K7EJI9;K7ELM9;K7EPF9	P05362;K7EKL8;E7ESS4	P01833	P47895;H0YKF9;H0YNQ3;H0Y2X5	P10619;X6R5C5;X6R8A1;P10619-2;U3KQ41;Q5JZH0;U3KQU6	Q13231;D6REY1;Q13231-2;Q13231-3;Q13231-4	P03951;P03951-2;X6R3B1;D6RB32	P01763	P02788;E7EQB2;E7ER44;P02788-2;C9JCF5;CON__Q29443;CON__Q0IIK2	P14780	Q08830	P48740-4;P48740-2	P80188;X6R8F3;P80188-2	Q86VB7;Q86VB7-3;F5GZZ9;C9JHR8;Q86VB7-4;Q86VB7-2;H0YGZ7	Q6UXB8;Q6UXB8-2	P19320;P19320-3;P19320-2;E9PDD2	Q02790	A0A087X010	A0A0B4J1X5;A0A075B7E8	A0A087WZW8;A0A087WUS2;A0A0A0MRZ8;P04433	A0A087WW89;A0A0B4J1Y9	P35237;A0A087X1N8;A0A024QZX5	P04275;P04275-2	P48740	O00187;O00187-2	Q14624	P22891;P22891-2	EUR N-IgG	EUR S-IgA	EUR S-IgG	Roche N-Ab	Roche S-Ab	Q7Z736-3	Q9NZP8;F5GWF3;F5H7C8;F5H6S5;H0YFL7;F5H2Z5	Q92820	Q08380;K7EP36;K7ESM3;K7EKQ5;K7ES75;K7EN99;K7ERZ6;K7EJY8;K7EJD3;K7EQT9	P24592;F8VYK9	Troponin T (hs)[ng/ml]	P11226	A0A0B4J259;P61626;F8VV32	P61769;H0YL18;F5H6I0	P01034	P41222;H0Y5A1;Q5SQ11	P00746;K7ERG9	Kreatinin (Jaffé)[mg/dl]	P01824	A0A0G2JMV0;A0A0C4DH90;A0A0C4DH55	A0A075B6J5	P01778	Q3MIT2	Q9BWP8;Q9BWP8-9;Q9BWP8-8;Q9BWP8-7;Q9BWP8-6;Q9BWP8-5;Q9BWP8-4;Q9BWP8-3;Q9BWP8-2;Q9BWP8-10	P04206	A0A0B4J2B7	A0A0B4J1Y8	P11277;P11277-2;P11277-3;H0YJE6	P18827;E9PHH3;H7C1K4	P49792;A6NKT7;Q7Z3J3;O14715;P0DJD0;P0DJD1;F8W705;F8VYC4;J3KNE0	P01591;D6RD17;D6RHJ6;C9JA05	P01876	P01877;A0A0G2JMB2	P01611	P01598	D6REE0	A0A0B4J1Z4	P04430	A0A0A0MTQ6;A0A075B6P5;P06309	A0A087WXL8;A0A0C4DH29	A0A087WZH9;A0A0B4J1U0;P01593	P04208	P01620	P01610	A0A087WYL9;A0A087WWV8;A0A0C4DH67;A0A0C4DH69	A0A087WYE1	A0A087WWC9;A0A087WXC3;A0A087WWU7;A0A087WYN7;A0A087WWT5;A0A087WX49;B9A064;A0A0B4J231;A0A087WU42;A0A087X2A1;A0A075B6K8;P0CG04;A0A075B6K7	P01714	A0A075B6K5	A0A0B4J1V3	O95980	O43866	A0A087X2C0;A0A0B4J1U9	A0A075B6R9;A0A0C4DH68	P01601	A0A087WYC5;A0A087WSX2	A0A087X0Q4;A0A087WW87;A0A075B6R1	P01625	A0A075B6J9	A0A075B6K3	A0A0B4J2H0	A0A087WYR4;A0A087WZW9	A0A087WYJ9;P01871;A0A0G2JQL4;A0A075B6N9;P01871-2;A0A0B4J1U7	A0A0B4J1V0	A0A0B4J1V4	P01764	A0A0B4J1V5	A0A0C4DH31	P01621	A0A087WTX5;A0A087X1V9;P01834;A0A075B6H6;A0A0C4DH73;A0A0B4J2E7	A0A075B6J7	A0A075B6K4	A0A0C4DH38;A0A0G2JP91	A0A0G2JPU1;A0A0C4DH40;A0A0C4DH41	A0A075B6J8	P01717	A0A075B6J4;A0A075B6J3	A0A0G2JLQ1;A0A0B4J1U3	A0A0C4DH33	P22352;A0A087X1J7;H0YBE4;E5RG32;H0YC19	Ferritin[ng/ml]	A0A0G2JRQ6	P01707	A0A0A0MT74	P01767	P04062;A0A0G2JNZ5;A0A0G2JNZ0;A0A0G2JLB3;P04062-4;P04062-5;P04062-2;P04062-3	A0A087WUS7;A0A0A0MS09	P02671;P02671-2;A0A087WUA0;CON__P02672	P02675;D6REL8;CON__P02676	P02679;C9JEU5;C9JC84;P02679-2	D-Dimer[µg/ml]	Q92733	Q92859;Q92859-3;Q92859-2;Q92859-4;Q59FP8	R4GMZ1	P07737;K7EJ44;I3L3D5;CON__P02584	P23528;G3V1A4;E9PK25;E9PP50;E9PQB7;E9PLJ3;E9PS23	P62328	P07359;A0A0C4DGZ8	Q9Y2K9;C9JQS3;E9PFI2;C9JPK3;C9K0E4;C9JCY1	Q16880	P01023;H0YFH1;F8W7L3;F5H1E8	P62333;A0A087X2I1;H0YJC0;H0YJE9;H0YJT1;H0YJS8	P54108;I3L0A1;J3KPA1;P54108-2;P54108-3	A0A0A0MT36;A0A0C4DH26	P01008;Q8TCE1	P04217	P20742;P20742-2;F5GXY0	P04278;I3L145;P04278-5;B4DYU0;P04278-3;P04278-2;I3L2X4;P04278-4;A0A0C4DGN2;I3L1J1;I3L2F1;B0FWH5;B0FWH6;I3L4B9;I3L1C1;B0FWH7;I3L1G4;I3L0M1	P26927;G3XAK1;Q2TV78;Q2TV78-2	P12081;E7ETE2;B4DDD8;B3KWE1;P12081-4;B4E1C5;P12081-3;P12081-2	O94832;J3QRN6;K7EIG7;J3KRL0	A0A0A0MSE2;Q16836-2;Q16836;E9PF18;Q16836-3	P29966;A0A087WZH7	A0A087WVW2;P01860;A0A075B6N8;A0A0A0MS10	P08519;A0A087WWY0	P14151;P14151-2	A0A024R6I7;A0A0G2JRN3;G3V2B9;G3V544;G3V5R8;G3V387	P06702	Leukozyten[G/l]	Interleukin-6[pg/ml]	P16383-4	Q09666	A0A075B6Q5	Q9H257;Q9H257-3;Q9H257-2;Q9BXL7	P08637;H0Y755;M9MML0;C9JC71	P02745;X6RLJ0	P02747	P02746;D6R934;A0A0A0MSV6;D6RGJ1	P04207	P01780	P01776	P01602	Q9Y6R7;A0A087WXI2;A0A087WUZ2	P01703	P01603	Q15582;H0Y8L3;S4R3C6;H0Y9D7;H0YAB8;D6RBX4;H0YAH8	P01615	P01708	A0A087X130	A0A087X0P6;A0A075B6S2;A0A0A0MRZ7	Q6EMK4	P55058;P55058-3;P55058-2;P55058-4	P16070;P16070-9;P16070-8;P16070-3;P16070-4;P16070-5;P16070-7;P16070-13;P16070-10;P16070-16;P16070-15;P16070-14;P16070-17;P16070-6;P16070-18;H0Y5E4;P16070-12;P16070-11;H0YCV9;H0YDW7;H0YD13;H0Y2P0;H0YDX6;H0YD17;H0YEU1;E9PKC6;H0YD90;H0YCL4;H0YEV3;H0YDV8;H0YF08;P16070-19;Q86UZ1	O00391;O00391-2;A8MXT8	P33151;I3L1J2;P33151-2;H3BPG1;H3BR64;H3BR11	P51884;CON__Q05443	P23142;CON__ENSEMBL:ENSBTAP00000016046;P23142-2;P23142-3;B1AHM7;H7C1M6;B1AHM9	P10643;CON__Q29RQ1	A0A087WV47;P01857;A0A0A0MS08;A0A0A0MS07;A0A0B4J1U8	A0A075B6K9;P0CG05;P0CF74	A0A0C4DH24	A0A075B6I0	Q8WZ42;A0A0A0MTS7;Q8WZ42-5;Q8WZ42-11;Q8WZ42-4;Q8WZ42-7;Q8WZ42-2;Q8WZ42-8;Q8WZ42-13;Q8WZ42-12;A0A0A0MRA3;Q8WZ42-3;Q8WZ42-10;Q8WZ42-9;Q8WZ42-6	P01622	P01604	P02786;G3V0E5;H7C3V5	Q16610;Q16610-4;Q16610-2;Q16610-3	P01619	A0A087WSY6	P01719	P80419	Q96HW7;E9PIM3;F8WAA7;Q96HW7-4;Q96HW7-2	A0A075B6I5;P01702;P06316	Q15848	A0A0B4J2D9	P06311	P01701	P01859;A0A0G2JN06	A0A0C4DH25	P01624	P01781;P01782	P01612	P15814;C9JEE0	P01861;A0A0G2JPD4	Q13733;P20648;M0QXF2;E9PRA5;Q13733-2	P23083	A0A087WU91;A0A0A0MS15	P06331	P01605	A0A075B6I9	P01608	P01613	P80748	A0A075B6H7;P04434	Q15080;A0A0G2JR51;B0QY04;Q15080-3;Q15080-2	P27635;F8W7C6;A0A087WV22;X1WI28		Q13200;Q13200-2;Q13200-3;H7C1H2;H7C2Q3;C9JPC0	P15848;P15848-2	P01721;P06317	Q9P232	P61956-2;P61956;P55854;Q6EEV6;A8MUA9;A8MU27;P55854-2	Q6ZNA4;H0YKS2;Q6ZNA4-2;Q6ZNA4-4;Q6ZNA4-3	Q8N4C6;Q8N4C6-7;H0YDJ4;H9KV85;E9PN67;C9J066;Q8N4C6-4;Q8N4C6-9;Q8N4C6-2;Q8N4C6-5;Q8N4C6-10;Q8N4C6-6;Q8N4C6-11	P0DML3;P0DML2;A0A087WX75;H0YM39;P0DML3-2;A0A087WUG6;A6NFB4;P01241;B1A4H2;P0DML3-3;P01241-2;P01242-3;P01242;Q14406-2;P01241-3;Q14406;P01242-4;P01241-5;P01241-4;A0A087X0G4;J3QT06;Q14406-3;Q14406-4;A0A0B4J1R0;P01242-2	Q9Y6J0;C9JT60;C9J068;A0A087WWW8;Q9Y6J0-2	Q99102;Q99102-10;Q99102-7;Q99102-16;Q99102-3;Q99102-17;A0A0G2JPA4;E9PDY6;E7EWN1;A0A0G2JQN9;E7ERK0;E7EUL9;E7EQT2;A0A0G2JRK4;E7ETT5;A0A0G2JN54;A0A0G2JRT1;A0A0G2JRV5;A0A0G2JMX1;E7ENC5;A0A0G2JNM3;Q99102-8;Q99102-5;A0A0G2JRW3;A0A0G2JRW6;Q99102-2;E7EW47;A0A0G2JSB4;A0A0G2JRS2;A0A0G2JQC6;A0A0G2JM16;A0A0G2JQT8;A0A0G2JRA1;A0A0G2JRY3;A0A0G2JRD8;A0A0G2JRJ6;A0A0G2JQI2;A0A0G2JQK9;A0A0G2JR97;A0A0G2JNJ5;A0A0G2JR43;A0A0G2JSD9;A0A0G2JS65;A0A0G2JNL3;A0A0G2JS19;Q99102-13;A0A0G2JRE6;A0A0G2JM65;H0Y2Y1;A0A0G2JS91;Q99102-11;Q99102-12;Q99102-9;A0A0G2JR46;A0A0G2JQA9;A0A0G2JRC8;A0A0G2JSC3;E7EQG8;A0A0G2JQC1;A0A0G2JSB1;A0A0G2JS42;A0A0G2JRU8;A0A0G2JQJ2;Q99102-15	P06396;A0A0A0MS51;A0A0A0MT01;P06396-4;P06396-3;Q5T0H9;CON__Q3SX14;Q5T0H8;Q5T0I1	E9PHK0;P05452;CON__Q2KIS7	P06276;F8WF14;F8WEX7;H0Y885;H7C4Y0	P04196	P02787;C9JVG0;F8WCI6;C9JB55;H7C5E8;F8WEK9;F8WC57;CON__Q2HJF0	P02647;F8W696;CON__P15497	Q96PD5;Q96PD5-2;M0QYW3;M0R2W8	P02765;C9JV77	P06865;H3BS10;H3BP20;H3BU85;H3BTD4;A0A087WUJ7;P06865-2	P51451	P11230;I3L1T7;P11230-2	O75882;O75882-3;O75882-2	P02652;V9GYM3;V9GYE3;V9GYG9;V9GYC1;V9GYS1	C9JF17;P05090;C9JX71;F8WBT9	A0A0A6YYI8;Q2M2H8;P14410	P35749;B1PS43;P35749-4;P35749-3;P35749-2;E7ERA5	P55268;F5H520	A0A0A0MTB9;H0YAK8;P09455;P09455-3;A0A0A0MQT0;P09455-2	P62826;F5H018;B5MDF5;J3KQE5;H0YFC6;B4DV51	P38606;P38606-2;C9JA17;C9JVW8	Q13813;Q13813-3;Q13813-2;A0A0D9SF54;A0A0D9SGF6;A0A0D9SFH4;A0A0D9SFF6	O14579;O14579-2;A0A087X0I4;M0QXB4;M0R061;O14579-3	Q9H497;Q9H497-3	Q9Y2D9;D6RF85	P10586;P10586-2;H0Y4H1;H0Y6Z7;A2A437;P23468;Q3KPI9;P23468-7;P23468-5;F5GWR7;P23468-3;P23468-4;P23468-6	P02768;CON__P02768-1;A0A0C4DGB6;H0YA55;B7WNR0;D6RHD5;C9JKR2;P02768-2;A0A087WWT3;P02768-3;H7C013	Q00610;A0A087WVQ6;Q00610-2;J3KS13;A0A087WX41;K7EJJ5;J3KSQ2;J3KRF5;F5H5N6	Q9Y625;A0A087WT82	P83593	P08195;F5GZS6;P08195-3;J3KPF3;P08195-2;P08195-4;H0YFX4;F5H0E2;H0YFS2;F5GZI0	Q8IZA0;B1AN15;E7EN73;Q8IZA0-2;H0Y4S8	A0A075B6J1	P10124	Q13201;Q13201-2;E7EPG1	Q15485-2;Q15485	P07996;CON__Q28194;P07996-2;A8MZG1;P35442;P49746;Q2HIZ1;F5H4Z8;P49746-2	P10720;P02776	P02775	Thrombozyten[G/l]	Lymphozyten[G/l]	P55056	P04070;E7END6;P04070-2;H7BYX9	K7ER74;P02655;Q6P163;K7EMC3	P02656;B0YIW2	P05154;G3V5Q9;G3V264;G3V2M1;G3V482;G3V265;G3V4B4;G3V3F5;G3V5I3	Q96IY4;A0A087WSY5;Q96IY4-2;CON__Q2KIG3	P10909;P10909-4;P10909-5;P10909-2;P10909-3;H0YC35;H0YLK8;H0YAS8;E7ERK6;E7ETB4;E5RG36;E5RGB0;E5RH61;E5RJZ5	Q9UGM5;Q9UGM5-2;E9PG08;F8WAW1;F8WEP7	P02749;J3QRN2;J3KS17;J3QLI0	Q05682;Q05682-3;Q05682-4;Q05682-6;Q05682-2;C9JEK3;C9J813;E9PGZ1;E7EX44;Q05682-5	P05160	P49908;D6REX5;D6RIS9	P02760;S4R471;S4R3Y4	P25311;C9JEV0;H7BZJ8	P02753;Q5VY30;A0A0C4DGV7	P36955;I3L4N7;I3L107;I3L4F9;I3L4Z0;I3L2R7;I3L425;I3L3Z3;I3L1U4	P17936;B3KWK7;A6XND1;A6XND0;P17936-2;H0Y5K2;C9JMX4;H0Y485	P05546;CON__ENSEMBL:ENSBTAP00000018574	P00747;Q5TEH5;A6PVI2;Q15195;Q02325;CON__P06868	P00734;E9PIT3;C9JV37;CON__P00735	P43652;CON__REFSEQ:XP_585019	P29622	P02751;P02751-8;P02751-3;P02751-15;P02751-7;P02751-14;P02751-17;P02751-5;P02751-9;P02751-10;P02751-6;P02751-11;P02751-13;P02751-4;P02751-12;H0Y7Z1;H0Y4K8;P02751-16;P02751-2	P02766;A0A087WT59;A0A087WV45	P02511;E9PR44;E9PJL7;E9PRA8;E9PRS4;E9PS12;E9PNH7;A0A024R3B9;H0YCW8	P00739;P00739-2;A0A0A0MRD9;J3KTC3	O14791;O14791-2;O14791-3;B1AH96;B1AH94;B1AH95;F8WCH3	Q5T985	P19827;P19827-2;P19827-3;H7C0N0;F8WAS2;H7C5I0;B5MCP1	O95445;Q5SRP5;O95445-2	P35858;P35858-2	P27169;F8WF42	P04180;J3QSE5;J3QKT0;I3L1Q6;I3L0J6	P80108;P80108-2	P03952;H0YAC1;E9PBC5;C9JCT1;C9J075	P00748	P01042;CON__P01045-1;CON__Q2KJ62;CON__P01044-1	P43251;P43251-4;P43251-3;P43251-2;C9JSN9	Q04756;D6RAR4;CON__ENSEMBL:ENSBTAP00000023055	Q96KN2;J3KRP0	P06727	DayAfterHospitalization
	COL18A1	HIST2H3PS2;HIST1H3A;H3F3A;HIST2H3A;HIST3H3;H3F3C;H3F3B	IGHV3-13	_25	BLVRB	APOB	PROCR	ETFA	IGHV4-31	_47	IGHV3-53;IGHV3-66	IGHV3-21	IGHV1-58	UCHL3	HLA-A;HLA-H	SOD3	TNXB	SERPINA6	RNASE4	TAGLN2	PSMB1	IGHV2-70	MMP2	FITM1	HSPA8	HSP90AA1	YWHAE	ENO1	PEBP1	FAH	LDHA	PDIA4	VSIG4	IGHV1OR15-1	TCP1	PLCG2	F7	PC	CALM1;CALM2;CALM3	FLOT2	PCCA	IL1RAP	GSTM4	TMSB10	UBC;UBB;RPS27A;UBA52;UBBP4	MB	FABP4	LYVE1	ICAM2	PRG2	MIA3	EXOC1	MPO	_34	CKM	KPNB1	_8	_30	CLTCL1	COL6A3	NCKIPSD	PCOLCE	MYO1A;MYO1B	PLS1	PRAP1	KCTD12	CHGA	ANGPTL3	APEH	GLUD1	_31	_35	AFP	MEI1	PLCD1	ERLIN1	CUBN	ZNF256	REG1A	PRSS2	CP	TNC	PPA1	ARHGAP1	DBH	PLEC	IGHV2-26	FGFR2	IGKV3-15	MYH14	VNN1	C15orf41	PCYOX1	KRT24	HSPG2	RAB21	PON3	CRTAC1	_2	SLC12A3	HBG2	GLUD2	GDI2	MANBA	CRYZ	CFHR3;CFHR4	HLA-C	GCA	APMAP	SERPINF2	GC	SERPINA6_1	VTN	HPX	SERPINA7	C6	SAA2-SAA4;SAA4	C3	C1R	C4B	C4A	SPTA1	C5	HABP2	F10	F9	PROS1	C4BPB	C4BPA	C2	CPN2	C1S	APCS	CPN1	SERPINA10	AGT	SERPING1	FCN3	F5	APOF	PRG4	GPRC5C	CFH	C8A	C8G	C8B	CFB	LRP2	HP	CFI	ERN1	CEP164	Fibrinogen (Clauss)[mg/dl]	FLII	CP_1	PPIL1	C9	SERPINA3	ITIH4	ITIH3	CD14	SAA2	SAA1	ORM2	ORM1	SERPINA1_1	LRG1	LBP	CRP	CRP[mg/dl]	ALDOA	LDHB	CHI3L1	TXN	ABCC2	ALDH1A1	HSP90B1	CALR	HIST2H2AA3;HIST1H2AG;HIST1H2AJ;H2AFJ;HIST2H2AC;HIST1H2AC;HIST3H2A;HIST1H2AB;HIST1H2AH;HIST1H2AD;H2AFX;HIST1H2AA	GAPDH	HSPA5	HIST1H4A	CPS1	LCP1	ACTC1;ACTA1;ACTA2;ACTG2	ACTB	ALDOB	GPT [ALT][U/l]	GOT [AST][U/l]	CTSD	FAM162A	SPP1	TRHDE	NRP2	EIF4A1	SFTPB	TIMP1	_18	LILRB1;LILRA1	IGHA2	PCDHA3;PCDHA4;PCDHA12;PCDHA6;PCDHA13;PCDHA5;PCDHA9;PCDHA7;PCDHA8	PSG1	CDHR2	PPIA	CA2	HBA1	HBB	HBD	CA1	SNCA	CAT	PRDX2	ANPEP	APOB_1	APOE	APOC1	ICAM1	PIGR	ALDH1A3	CTSA	CHIT1	F11	_32	LTF	MMP9	FGL1	MASP1_1	LCN2	CD163	PI16	VCAM1	FKBP4	IGHG1_3	IGHV3-74;IGHV3OR16-13	IGKV3-11	IGHV3-72	SERPINB6	VWF	MASP1	MASP2	ITIH4_1	PROZ	EUR N-IgG	EUR S-IgA	EUR S-IgG	Roche N-Ab	Roche S-Ab	_53	C1RL	GGH	LGALS3BP	IGFBP6	Troponin T (hs)[ng/ml]	MBL2	LYZ	B2M	CST3	PTGDS	CFD	Kreatinin (Jaffé)[mg/dl]	_40	IGKV3OR2-268;IGKV3D-7	IGLV2-23	_37	PUS10	COLEC11	_41	IGHV3-30	IGLV9-49	SPTB	SDC1	RANBP2	IGJ;JCHAIN	IGHA1	IGHA2_1	_10	_1	FAM153A	IGKV1-17	_44	IGKV2D-28	IGHG3_1	IGKV1D-33	_43	_15	_9	IGKC;IGKV1-8	IGHG1_2	IGLL5;IGLC1	_26	IGLV3-9	IGHV3-33	RECK	CD5L	IGHM_1	IGKV2D-24;IGKV2-24	_3	IGHG1_1	IGKV2-40;IGKV2D-40	_20	IGLV2-18	IGLV2-11	IGHV1-69-2	IGLL5	IGHM	IGHV3-15	IGHV1-46	IGHV3-23	IGHV1-69	IGHV1-18	_16	IGKC	IGLV3-21	IGLV3-10	IGHV5-51	IGHV4-59;IGHV4-61	IGLV3-19	_27	IGLV3-25;IGLV3-27	IGLV1-36	IGHV1-24	GPX3	Ferritin[ng/ml]		_23	IGKV1-16	_33	GBA	IGHD	FGA	FGB	FGG	D-Dimer[µg/ml]	PRCC	NEO1	ATRNL1	PFN1	CFL1	TMSB4X	GP1BA	STXBP5L	UGT8	A2M	PSMC6	CRISP3	IGKV6D-21	SERPINC1	A1BG	PZP	SHBG	MST1;MST1L	HARS	MYO1D	HADH	MARCKS	IGHG3	LPA	SELL	SERPINA1	S100A9	Leukozyten[G/l]	Interleukin-6[pg/ml]	_48	AHNAK	IGHV3-64	CARD9;CARD11	FCGR3A	C1QA	C1QC	C1QB	_42	_38	_36	IGKV1-5	FCGBP	_22	_4	TGFBI	_13	_24	IGKC_1	IGKV2D-29	VASN	PLTP	CD44	QSOX1	CDH5	LUM	FBLN1	C7	IGHG1	IGLC2;IGLC6	IGKV6-21	IGLV8-61	TTN	_17	_5	TFRC	ECM1	_14	IGKV3D-15	_28	_50	INTS4	IGLV1-51	ADIPOQ	IGKV1D-13	_45	_21	IGHG2	IGKV3D-20	_19	_39	_11	IGLL1	IGHG4	ATP1A4	_49	IGHV3-49	_46	_6	IGLV7-46	_7	_12	_51	IGKV3-7	NCF4	RPL10	Creatinkinase (CK)[U/l]	PSMD2	ARSB	_29	CNTN3	SUMO2;SUMO3;SUMO4	RNF111	NIN	CSH2;CSH1	CABIN1	MUC4	GSN	CLEC3B	BCHE	HRG	TF	APOA1	PGLYRP2	AHSG	HEXA	BLK	CHRNB1	ATRN	APOA2	APOD	LOC93432	MYH11	LAMB2	RBP1	RAN	ATP6V1A	SPTAN1	COPE	TOR3A	ZNF652	PTPRF	ALB	CLTC	GPC6	_52	SLC3A2	KIAA0319L	IGLV5-37	SRGN	MMRN1	FCN2	THBS1	PF4V1;PF4	PPBP	Thrombozyten[G/l]	Lymphozyten[G/l]	APOC4	PROC	APOC4-APOC2;APOC2	APOC3	SERPINA5	CPB2	CLU	FETUB	APOH	CALD1	F13B	SEPP1	AMBP	AZGP1	RBP4	SERPINF1	IGFBP3	SERPIND1	PLG	F2	AFM	SERPINA4	FN1	TTR	CRYAB	HPR	APOL1	ITIH2	ITIH1	APOM	IGFALS	PON1	LCAT	GPLD1	KLKB1	F12	KNG1	BTD	HGFAC	CNDP1	APOA4	DayAfterHospitalization	Cluster	Name	Protein ID
	NaN	0	0	0	0	-0.837788	0	0.997758	0	-0.049817	0	-0.828301	0	0.0611074	0.120166	0.500714	0	0	-0.325891	0	0	0.679471	0	-0.0597109	0	0.101362	-0.507197	0	0.217054	0.914152	-0.998916	0	-0.371563	0	0.144091	0.666233	0.450713	0	0	0	-0.156138	0.602761	0.137866	0.333842	0.0228439	0	-0.0637552	0.844974	0.876802	0.452362	0	0	-0.977942	0	0	0.958149	-0.211786	-0.052617	-0.061229	0.52085	-0.150136	0.0631209	0.00398639	0.259684	0.650476	0.317114	0.534511	-0.15136	0.67641	-0.318141	0	-0.497426	0.899881	0	0.401412	0	0	0	-0.291422	-0.249258	-0.863272	0	-0.102324	0.01853	0	-0.283478	0	0	0.651865	0.0553414	0.920467	0.729884	0.868303	-0.0472066	0.457485	0.0228715	-0.33987	0.197844	0.0674717	0.608426	-0.108955	0.405266	0.182757	-0.946934	-0.447035	0	-0.429214	0.271313	-0.408337	-0.410018	-0.45391	-0.370037	-0.439816	-0.492851	-0.0332942	-0.402678	-0.235711	-0.520878	-0.156162	-0.410069	-0.326385	-0.315243	-0.623905	-0.229334	-0.477091	-0.443193	-0.724941	-0.484929	-0.623264	-0.0656915	-0.24014	0.0140137	-0.463046	0.132347	-0.254122	-0.315476	0.0760034	-0.241095	0.24764	-0.391794	-0.468963	-0.279267	-0.266898	-0.0247778	-0.345424	-0.433439	-0.406635	-0.305804	-0.4437	-0.556365	-0.048678	-0.0818447	-0.403136	0.471615	-0.00954672	-0.224225	-0.381618	-0.270714	-0.514506	-0.167372	0.258805	-0.109781	-0.173982	-0.246811	-0.203799	-0.0837423	-0.117093	0.135635	-0.00240008	-0.143513	-0.512786	0	-0.0897066	0.737118	0.0102866	0	-0.163493	-0.0659948	0.0773129	-0.938468	0.204056	0.0424969	0.598749	-0.0171651	0.00222273	-0.0917011	0.724892	-0.169452	-0.104	0.167354	0	0.114017	-0.612045	-0.102794	0.19202	0.0381162	-0.369292	0.470651	0.715939	0.0681266	0.516282	0.291742	0.38481	-0.0549402	0	0.457183	0.331389	0.705759	-0.158835	-0.330057	0.0645336	0	-0.156277	-0.0012261	0.0444909	-0.269284	0.136866	0.405562	0	0.278818	0.995672	0.732687	0.204728	0.625202	0.0394593	-0.199683	-0.0539239	0.242817	0.696324	0.912863	0.56819	0.187608	-0.0864961	-0.104616	-0.0957747	0.0551592	0.719792	-0.0674025	-0.39669	-0.163777	-0.215476	-0.14756	-0.117071	0.0155381	-0.0822556	-0.0509991	-0.103975	-0.127714	-0.133391	0.211753	0.515288	0.47277	-0.184822	0.146844	0.206043	0.32397	0.356843	0.233776	0.172427	0.0963344	-0.160826	0.0213016	0.336408	-0.476517	0.395286	0.0861194	0.164336	-0.281307	-0.0953918	0.197918	-0.0708715	0.552028	0.311395	0.598413	0.724841	0.561292	0.646567	0.634613	0.480592	0.806527	0.829422	0.738057	0.569937	0.237352	0.683585	0.599602	0.766417	0.57931	0.370736	0.687292	0.532209	-0.0832578	0.165855	0.105691	0.433315	0.509829	0.476711	0.0121626	0.704165	0.440296	0.679779	-0.0316464	-0.0946973	0.100026	0.442189	0.0459074	0.117564	-0.158069	-0.0449092	-0.109998	0.301279	0.201401	0.280689	0.356609	0.567557	0.103481	0.294034	0.524089	0.128428	0.421384	-0.086349	0.168252	-0.0871064	0.628818	0.694828	0.412612	0.70736	0.503559	0.219354	-0.054437	-0.0153962	-0.0725923	-0.047067	-0.00420352	0.513079	0.605954	0.150835	0.00753162	0.321551	0.0765773	0.526167	-0.202138	0.296385	0.0117298	0.624194	0.236085	0.115758	-0.0426431	-0.202974	0.228402	0.340195	0.06669	-0.00701772	0.267456	0.262687	-0.316908	-0.251729	0.351767	-0.145574	-0.275981	-0.160737	-0.104588	0.967758	0.202784	0.40548	0.239212	0.785845	0.678571	0.559564	0.48206	0.757827	0.276269	0.488799	0.00160782	0.580958	-0.0203343	0.1363	0.317875	0.224214	0.0864415	0.159372	0.20869	0.765937	0.697168	0.726334	0.693283	0.802147	0.838541	0.865656	0.738011	0.123479	0.31235	0.691094	0.667681	0.452393	0.241609	0.000149639	-0.144002	0.721443	0.716816	0.466418	0.566481	0.627185	0.0382387	0.125918	0.379333	0.397444	0.678087	0.524147	0.501086	0.624002	0.851853	0.244352	0.267526	0.549241	0.526852	0.0450374	0.0472653	0.323235	-0.0356508	0.42322	-0.026299	0.032905	0.55835	0.645582	0.570778	0.0798585	0.643984	0.0267991	-0.333422	0.13713	-0.214977	-0.601171	-0.268504	0.686401	0.847334	0.933419	-0.0311078	-0.480254	0.612053	0.758919	0.0251154	0.0643899	-0.233525	-0.0999526	-0.15625	0.165841	-0.00199316	0.228766	-0.226751	-0.0797315	-0.276638	0.566565	-0.221931	-0.375061	-0.362653	-0.448141	-0.311757	-0.0522866	0.129241	0.0808516	-0.122715	0.309363	0.456832	0.614342	0.200738	-0.131738	-0.1063	-0.221013	-0.256903	-0.169735	-0.0192505	0.539013	0.0493346	0.619007	0.180291	0.205129	-0.189651	-0.152825	-0.223741	-0.443445	-0.34562	-0.40282	0.0753573	-0.434613	-0.348448	0.00770027	-0.420745	0.0705309	0.1305	-0.0390096	-0.0978819	-0.39627	-0.219323	-0.0465275	-0.316957	-0.554146	-0.490327	-0.662802	0.0436478	-0.334338	-0.31954	-0.209644	0.123711	0.303227	-0.137734	-0.390192	-0.560019	-0.387393	-0.255869	-0.365763	-0.25475	-0.342994	-0.408432	-0.330268	-0.639347	-0.142359	-0.182164	-0.363512	0.66282	-0.325546		COL18A1	P39060;P39060-2;P39060-1;H7BXV5;H7C457
	0	NaN	0.0895652	0.193449	-0.203435	-0.918206	0	0	0	-0.450632	-0.896124	-0.536235	-0.104447	0	0	0	0	0	0	0	0.851831	-0.997104	0	0	0.18366	0.416119	0.164235	0.666898	0.974195	0	0.925877	0.927648	0	0.430547	0	-0.10668	0	-0.65104	0	-0.718122	-0.303872	0	0.594899	0	0.116703	-0.574495	0.649925	0.123216	0.883183	0	-0.305202	0	0	0	-0.493131	0.0534	0.456347	-0.647315	0	-0.236293	0	0	-0.826616	0.0861802	0	0.66219	-0.0442302	-0.278002	-0.289112	0.940988	0.319818	0.620311	-0.972207	0.637106	0.999995	0.162896	-0.40533	0.421792	0.504597	0	0.0390427	0.572945	0.467015	-0.350943	0.0290177	-0.700218	0.786833	0.573065	-0.173653	0	-0.36422	0.0805643	-0.877564	-0.923217	0.303079	0.0547638	-0.808788	0.21201	0.569218	-0.713602	-0.285446	0.521436	0.5323	-0.247677	0.99919	-0.251433	-0.891088	-0.553444	-0.035349	-0.172011	-0.241734	-0.155786	-0.613341	-0.160582	-0.354892	-0.318142	-0.456914	-0.507894	0.0312934	-0.474648	-0.391058	-0.57508	-0.466371	-0.209981	-0.384824	-0.276358	-0.464974	-0.31678	-0.43863	-0.315335	-0.258369	-0.158709	-0.265128	-0.222288	-0.173172	0.133996	-0.0991266	-0.275985	-0.318867	-0.275029	-0.328872	-0.171291	-0.363336	-0.363242	-0.365371	-0.41119	-0.410171	-0.524521	-0.362424	-0.344551	-0.035452	-0.33193	-0.374507	-0.14346	-0.0792441	-0.101509	-0.327948	-0.125648	-0.264115	-0.0357776	0.0327718	-0.118273	-0.227497	-0.000196786	-0.115987	-0.075589	-0.0427086	-0.0671275	-0.105066	-0.123776	-0.226381	-0.869373	0.979288	0.921013	0.840592	0.958296	0	0.985286	0.886878	0.908344	0.961743	0.886527	0.883729	0.394075	0.737411	0.709193	0.916231	0.734751	0.751424	0	-0.393514	0.807845	0.923353	0.69846	0.844186	0	0.710792	0.351282	0.700907	-0.26674	0.156996	0.367142	-0.271533	0.123638	-0.279519	0.199043	0.197646	0.165861	0.245545	0.0764563	0.762812	0.158824	-0.154839	-0.258968	0.0226438	-0.151771	-0.501593	-0.207789	0.0890979	0.762748	-0.215385	0.352346	-0.185661	0.55836	0.348843	0.66344	0.63922	-0.112695	-0.19708	0.258534	0.587353	0.591723	0.217181	0.0154117	0.00516557	0.194645	0.324994	0.239675	0.0654006	-0.00230607	-0.219281	-0.0948047	-0.164486	0.0458638	-0.0173004	-0.151341	-0.111477	-0.030206	-0.241449	-0.191992	0.013477	0.316118	0.648936	0.343823	0.278501	-0.0732003	0.115542	0.110152	0.102349	0.281424	0.268542	0.101795	0.00167034	-0.00526675	0.234578	-0.105277	0.105835	-0.0982403	-0.0125888	0.224974	0.00383612	0.904732	0.287861	0.289662	0.361283	0.289984	0.394825	0.115692	0.102903	0.315031	0.361398	0.357525	0.339174	0.309411	0.375217	0.386451	0.318112	0.243259	0.300297	0.27603	0.215164	-0.387041	0.198568	0.316678	0.226647	0.287808	-0.0607091	-0.145732	-0.15886	0.168493	0.515538	-0.107673	-0.0267227	-0.0768815	-0.139657	-0.0440946	-0.0541336	-0.167576	-0.128934	-0.0307353	0.023971	0.0600529	0.0987961	0.233169	0.161669	0.137759	0.0750085	0.327637	0.181265	0.400941	-0.191056	0.105046	-0.471989	-0.165262	-0.104785	-0.145011	0.149198	0.119525	0.0141494	0.0918032	-0.228011	-0.154278	-0.180382	0.146168	-0.0975373	-0.155085	0.311834	0.148251	0.224075	0.0649663	0.111384	-0.00120315	0.0677207	-0.109843	0.328305	-0.110063	0.241627	0.124631	-0.15033	0.0193743	-0.145074	0.343122	0.288797	0.0404109	0.0376397	0.285371	0.134692	0.123942	-0.0834586	0.112443	0.32205	0.0837241	-0.211232	0.646755	0.0977681	0.130142	-0.0130183	-0.195114	0.0922026	0.00668151	0.346984	0.339229	0.0308189	0.000503242	0.083684	-0.0568153	0.2722	0.382435	0.203899	0.370786	0.334284	-0.0427152	0.360735	0.0846232	0.118039	-0.082837	0.408182	0.354595	0.312899	0.204918	-0.161042	0.0272758	-0.0137491	-0.0847075	0.105107	0.294206	0.0334786	0.182016	0.0950493	0.114055	0.45775	0.0977689	0.150716	0.179674	-0.0353757	-0.141327	0.411787	0.297373	0.37582	0.296563	0.408725	0.0310505	-0.099469	0.20691	0.260494	0.372601	0.22378	0.317295	0.0138681	0.374955	0.221856	0.0445885	0.274896	0.378029	0.225029	0.290025	0.14399	-0.125259	-0.085019	0.422195	-0.18681	0.259066	0.509678	0.841216	0.443802	0.491924	0.520621	0.641253	0.403338	0.330292	0.428333	0.0485589	0.114352	0.370327	0.269342	0.223677	0.292512	0.0328016	0.0446315	-0.123145	-0.0985187	-0.0897841	-0.0312503	0.449843	0.251548	0.651734	0.323409	0.425072	0.408373	0.293125	0.0715019	0.135876	0.387254	0.32077	0.394353	0.317326	-0.0223951	-0.174623	-0.415116	0.272718	0.208327	0.27322	-0.21664	-0.213043	0.149763	-0.0753196	-0.0553859	-0.108419	-0.118251	-0.0666315	-0.240067	-0.109431	-0.0771084	-0.24705	0.0385196	-0.299502	-0.0355682	-0.0750876	0.0726362	-0.0299382	-0.014769	0.0786992	0.144309	0.00265144	0.39637	-0.218225	-0.342878	-0.240251	-0.31269	0.196459	-0.0298872	-0.141681	0.148165	0.211063	-0.217995	-0.28265	-0.0904691	-0.181994	-0.0236768	-0.209948	-0.126595	-0.242152	-0.0956775	-0.217924	-0.215884	-0.17808	-0.228119	-0.0794921	-0.0173179	0.372252	-0.187329		HIST2H3PS2;HIST1H3A;H3F3A;HIST2H3A;HIST3H3;H3F3C;H3F3B	Q5TEC6;P68431;P84243;Q71DI3;Q16695;Q6NXT2;K7EMV3;K7EP01;B4DEB1;K7EK07;K7ES00
	0	0.0895652	NaN	0	0.982513	-0.668508	0	0	0.849382	-0.11319	-0.322299	-0.255157	-0.243865	0	0.962327	-0.972052	0	0	0	0	-0.54416	-0.104252	0	0.997875	0	0.999195	0	0	0.999884	0	-0.705179	0.791228	0	-0.592059	0.418604	-0.450155	0	0	0	0.762705	0	0.48438	-0.0346459	0	0	0	0.58508	0.88937	0	0	0	0	0	0.859428	0	-0.475909	0.289053	0.963125	0	0	0.879983	0	-0.48021	-0.499883	0.88483	0.322528	0	-0.408223	0	0.745335	0	0.271309	0	0.144119	0.14348	-0.997799	0.229973	-0.442998	0.999681	0.455729	-0.759371	0	0.350981	-0.638094	-0.250497	-0.32869	0.0270657	0.203537	-0.298714	0.131614	0	0.224425	0.368114	0.757393	0.990417	0.692419	-0.532713	-0.296776	0.535273	0.609943	0.44896	0.120361	0.0299789	-0.431084	-0.294394	-0.0970143	-0.0377358	0.117711	-0.25677	0.124733	0.239262	-0.206602	0.26384	0.149413	0.493432	0.292388	0.0367657	0.152959	-0.120574	-0.305496	-0.387418	-0.177419	-0.20653	0.24171	0.117044	-0.0842575	0.105507	0.0034605	-0.0789272	-0.346739	0.246824	-0.274848	-0.454769	0.00981952	0.100181	0.0208847	0.0366197	0.147932	0.544638	-0.130104	0.141658	-0.111786	-0.352447	-0.0400136	-0.100811	-0.0733532	-0.28993	-0.279828	-0.32313	-0.184086	-0.163105	-0.240027	-0.538079	-0.763949	-0.210161	-0.235343	-0.393919	-0.25787	-0.225361	0.0850015	-0.280606	-0.249256	-0.179704	-0.0538872	-0.380471	-0.0862549	-0.384312	0.0464335	-0.304358	-0.273851	0	-0.530561	0	-0.930534	-0.0998511	-0.195576	0.105745	-0.737314	-0.606818	-0.373342	0.018765	-0.125182	-0.526408	0.199991	-0.0819841	-0.00223676	-0.0316163	0.0615732	0.169153	-0.368749	-0.312806	-0.232569	0.309054	0.131299	0.00579126	-0.196773	0.766243	0.668961	0.486614	-0.365222	-0.0547437	0.212613	0.853965	0.174839	0.728774	-0.231286	-0.23515	-0.245086	-0.204029	0.178775	0.053837	0.231381	0.0785721	0.226497	0.0379798	-0.0016107	-0.39242	-0.287244	-0.517788	-0.232889	-0.446233	-0.122804	-0.199487	-0.0566248	0.130712	-0.334489	0.0444017	0.967173	0.276227	0.122096	0.113389	0.086128	-0.260623	-0.162266	-0.158099	-0.194102	-0.20592	-0.120598	0.250191	-0.280149	-0.127598	0.137943	0.47139	0.408883	0.441685	0.695684	0.139505	-0.432806	-0.212465	-0.33345	-0.166947	-0.198315	-0.0470858	0.00802003	-0.118925	-0.160297	-0.190061	-0.170358	-0.0526877	-0.166019	-0.57627	0.041252	-0.313413	-0.286177	0.0633035	-0.140405	-0.170914	-0.16433	0.61789	-0.116429	-0.510425	-0.317353	0.0462502	-0.0971841	-0.316072	-0.369995	-0.323856	-0.218444	-0.299851	-0.25877	-0.414419	-0.262453	-0.268238	-0.261619	-0.322373	-0.392847	-0.419678	-0.270941	-0.0914755	0.157615	0.566806	-0.115393	-0.316604	-0.0703194	-0.140294	-0.218387	0.569384	-0.00739623	-0.299087	-0.170635	-0.212506	0.20253	0.258458	-0.0879904	-0.169161	-0.237112	-0.136379	-0.138668	-0.0158043	-0.176665	-0.191141	-0.153694	0.332636	-0.159813	-0.150681	-0.243214	0.10889	-0.12805	-0.0804596	-0.219764	0.223589	0.0266521	-0.318554	-0.226339	-0.201743	-0.247822	-0.225521	-0.256481	0.0280362	-0.211771	-0.256405	-0.237696	-0.124285	0.310755	0.0939138	-0.25248	-0.0539959	-0.209781	0.0357919	0.62238	0.22602	-0.123849	0.129882	0.114123	0.077089	0.191619	0.273296	-0.0647124	0.0300796	0.0399047	-0.268069	-0.0201398	-0.0810153	-0.242942	-0.11275	0.269252	-0.337934	0.059353	-0.271591	-0.290719	-0.164825	0.252593	-0.0990292	-0.166402	-0.256373	0.191885	-0.330884	-0.189532	-0.189964	-0.0841814	-0.131948	-0.00536396	-0.510762	-0.072537	0.349599	-0.0559897	0.570591	0.0110493	-0.275542	-0.270812	-0.340825	-0.178456	0.0606096	-0.159206	-0.281596	-0.0831284	-0.124131	-0.16609	-0.138854	-0.144681	-0.16051	-0.0549876	0.0463677	-0.292621	0.311157	0.128759	0.162085	-0.221692	0.0227682	0.496952	0.2164	0.146856	-0.197562	-0.163126	0.135342	-0.0698199	-0.250413	-0.256546	-0.241324	-0.259434	-0.38497	0.023143	-0.265316	-0.450595	-0.189368	-0.185263	0.890594	-0.0188278	-0.30197	-0.139527	-0.403144	-0.159271	-0.31534	-0.402928	-0.285145	0.0793061	-0.0982308	-0.560661	-0.3003	-0.0134275	0.529037	0.823796	0.338032	-0.133911	0.0234159	-0.0657198	-0.0266502	-0.226022	0.12983	0.132774	0.138306	0.436602	0.231844	0.164661	0.181391	0.310181	0.0525117	-0.1718	-0.0273215	-0.0894854	0.171016	-0.0273871	-0.141297	0.762863	-0.274975	0.390306	0.200513	0.218132	0.456451	0.14454	0.170921	0.0839274	-0.0720255	0.0858061	0.086917	-0.160156	-0.238395	0.772596	0.0296745	9.23602e-05	0.0331685	-0.118874	0.642227	0.729019	0.660238	0.51424	0.483199	0.297578	-0.0387552	0.0962819	0.61422	0.0703764	0.152556	0.735524	0.366213	0.351131	0.0977228	0.328683	0.269595	-0.289857	0.00577421	-0.0613978	0.214947	0.163126	-0.190055	-0.180033	0.112239	0.432221	0.408652	0.634574	0.749164	0.633383	0.340593	0.509688	0.406257	0.255586	0.557386	0.335731	0.462799	0.331017	-0.11559	0.145168	0.106384	0.324645	-0.00607337	0.0134954	0.113589	-0.0237374	0.0596957	-0.192969	-0.205146		IGHV3-13	A0A0A0MS11
	0	0.193449	0	NaN	0	0.437622	-0.410129	0.268554	-0.385884	0	0	-0.925874	0.031802	0	0	0.99595	0.173964	0.998911	-0.916941	0	0	0	0	0	0	-0.449389	0.501916	0.845022	0	0	0.272093	0.335379	0.436737	0	-0.360749	-0.121948	0	0.98097	0.983135	-0.683042	0.080376	0.965505	0.236651	0.62373	0.953062	0.112499	0.22927	0.714697	-0.238939	-0.198891	-0.0519522	0	0.322688	0.660622	0	0.828308	0.944163	-0.0051	0	0	-0.597308	0.834607	0.457584	0.198943	-0.299388	0	-0.414815	-0.572894	0	-0.434168	0	0	0.284481	0.557908	-0.850474	-0.296417	0.268399	0.343708	0.368438	0.263355	0.127721	0.474671	-0.749826	-0.323518	0.513968	0.563833	0	0.207151	-0.316345	-0.0712517	-0.693825	-0.262156	0.00674399	0.210466	0.261461	0.920021	0.0412571	0.692545	-0.461395	-0.0371816	-0.238208	-0.632414	-0.353359	0.19945	-0.487208	-0.421969	0.0813163	0.304382	-0.13602	0.395503	0.078738	-0.195666	-0.213709	-0.548433	-0.354715	-0.347174	-0.394376	0.012937	0.577647	0.522365	0.64051	0.236154	0.0775238	0.0384701	0.0906401	-0.117732	-0.306642	-0.106187	0.0128651	0.089013	0.645371	0.44469	0.314123	-0.188379	0.0568342	0.6852	0.559771	0.225523	0.605305	0.262046	0.0991519	-0.307573	-0.187325	-0.44903	-0.417783	-0.316496	0.0592474	-0.309924	-0.458056	-0.408817	-0.197308	0.603736	-0.644625	-0.338613	-0.230716	-0.175756	-0.0787552	0.443667	0.577719	0.485171	0.586138	-0.159075	-0.236384	0.104193	0.200516	0.153892	-0.054069	0.231543	0.562959	0.233484	0.662083	0.440365	0.115345	0.401426	0.137567	0.540414	0.410237	-0.421366	0.0663556	-0.102417	-0.0947142	-0.0882485	-0.184965	0.488051	0.713102	0.557894	0.00544189	0.399195	0.458057	-0.222563	-0.568003	0.396762	-0.131965	0.0517476	-0.13249	0	0.565539	-0.0640529	-0.724974	-0.21858	-0.530268	-0.0910461	0.045468	0.0471831	-0.459697	-0.103061	-0.0686563	-0.17604	-0.083707	-0.173487	0.493242	-0.146212	0.162466	0.259578	0.391522	-0.0651601	0.591268	0.378038	-0.142706	0.37148	-0.561499	-0.185083	-0.142152	-0.332991	-0.0579909	0.685658	0.0455981	0.26757	0.735888	0.15012	0.00637615	0.144262	-0.316714	0.313955	0.0360087	-0.171878	-0.275492	0.565475	0.0697066	0.0464714	0.202943	-0.0877175	0.32903	0.324927	0.573263	0.545974	0.405605	0.597949	0.173559	-0.130978	0.523719	-0.190783	0.156451	-0.242851	-0.063569	0.122587	0.214536	-0.166022	-0.0796506	-0.0229676	-0.382488	-0.193307	0.666544	0.00859225	-0.358746	-0.135752	-0.224197	0.0413291	0.598353	-0.136006	-0.272179	-0.336395	0.572927	0.326559	0.074831	-0.237107	-0.186974	-0.208057	-0.213992	-0.21746	-0.0480498	-0.249108	-0.11883	-0.169866	-0.157276	-0.223424	-0.196655	-0.0913979	-0.0501438	-0.190019	-0.0839955	-0.160108	-0.271281	-0.106976	-0.172101	0.0238283	-0.137733	-0.143636	0.020078	-0.22306	-0.110382	-0.165348	0.364034	-0.0766332	0.377221	-0.0294489	0.186993	-0.103388	0.336023	0.0853959	-0.13114	0.0762726	0.2445	0.0932065	0.00953895	0.00617081	-0.0511069	-0.0714153	0.0353847	0.113759	0.0394178	0.622481	0.698303	0.0575893	-0.220928	-0.256032	-0.283881	-0.258957	-0.353787	-0.0682541	0.214655	0.285019	-0.127013	-0.160929	-0.0969708	-0.0969856	0.101391	-0.196789	0.0185466	-0.284931	0.0227882	-0.255369	-0.225057	-0.121119	0.112183	-0.00205494	0.00734231	-0.331809	-0.0521997	-0.0753741	0.166124	-0.0153243	-0.0492345	0.0949629	-0.108987	-0.232234	-0.162099	0.331	-0.219354	-0.188848	0.220053	-0.0109551	-0.256326	0.194097	-0.218672	-0.0838492	0.613506	0.399299	0.310799	0.364318	-0.150899	0.24708	-0.0132487	-0.0165578	-0.0478723	0.211572	-0.0492218	0.0484039	-0.0245656	-0.116081	-0.0668564	0.0515491	-0.253686	-0.131452	0.306476	0.683474	-0.262425	-0.303072	-0.0946524	-0.217156	-0.210044	0.00577245	-0.180314	-0.189331	-0.00319626	-0.219156	0.0302528	-0.154094	-0.358543	-0.239264	-0.151021	-0.153792	-0.227048	-0.138517	0.182456	0.141494	-0.195684	-0.199208	0.267141	-0.215221	-0.248945	-0.241783	-0.335867	-0.200633	-0.131637	-0.181732	-0.128213	0.020572	-0.122378	-0.062665	-0.097261	-0.199746	-0.0253611	-0.253351	-0.316452	-0.196153	0.283133	-0.2925	0.0586175	-0.324498	0.791829	-0.14978	0.452387	0.542317	0.112371	-0.00347644	-0.00477776	0.0439192	0.356039	-0.309223	-0.19172	-0.15014	-0.37784	-0.449687	-0.470153	-0.470384	-0.334569	0.00713273	0.292955	0.405458	-0.328207	-0.161816	-0.365493	-0.420831	-0.477931	-0.498333	-0.536725	-0.0497353	0.782436	0.231917	0.101926	0.256627	0.092273	0.131092	0.375963	-0.171004	-0.163934	-0.559036	0.599844	0.887862	-0.323033	-0.632949	-0.391195	-0.189399	-0.397654	-0.22102	-0.424557	-0.272349	-0.152369	0.0784195	-0.0626214	0.310766	0.320941	-0.155616	-0.0207367	0.123985	-0.315528	-0.447597	-0.333947	-0.296968	-0.0579749	0.0886548	0.420135	-0.0876796	0.52965	-0.127106	-0.514455	-0.337271	-0.35437	-0.151978	-0.23333	-0.228683	-0.30893	-0.0731081	-0.375728	-0.146499	-0.385872	-0.421903	-0.340501	-0.362168	-0.359867	-0.33194	-0.346785	-0.432274	-0.355881	-0.524159	-0.0733249	-0.0298522	-0.151618	-0.246555	0.137894		_25	P01712
	0	-0.203435	0.982513	0	NaN	0.534448	-0.490245	0.979693	-0.193022	0	0	0.995182	0	0.787882	0	0	0	0	0	-0.0482819	0.300843	0	0.878106	0	0.41915	0.100023	0.89374	-0.169058	-0.266416	0	-0.111604	-0.821237	0	-0.18937	-0.474765	0	0	0.307634	0.543833	0	0.51187	-0.339833	-0.0453475	0	0.945028	0	-0.928118	-0.563159	0.210585	-0.391647	0	0	0.776182	-0.0302942	-0.492766	-0.677661	-0.384819	0	0.437382	-0.754261	0.993888	0.967716	0.410836	0.0681622	0	0	-0.181861	0	0	0	0	0.684262	0.998607	0.743517	0.902021	0.353663	0.922647	0.529536	-0.558493	0	0.254166	0.569326	-0.41629	0.0187644	0.790116	-0.929305	0.107431	-0.387171	0.973612	0.276977	-0.563098	-0.365623	0	0.994056	-0.940932	0.00391729	-0.21894	0.210397	0.230376	-0.515106	0.148722	0.132367	0.631836	0	-0.967712	0	-0.26492	0.0141382	-0.0534485	-0.174388	-0.182272	0.116249	0.158092	-0.156807	-0.22472	-0.320586	0.0700218	0.0598581	-0.125354	0.0542579	0.104917	0.214309	-0.149263	-0.157455	-0.0999026	-0.221643	-0.0439076	0.113103	0.067492	0.077602	0.329312	-0.178495	-0.0257447	0.0510678	0.0399299	-0.0888531	0.219646	-0.00285231	-0.161123	0.0693041	0.275359	-0.386235	0.109412	0.0337864	0.0298002	0.000852237	0.252978	-0.11724	-0.153064	-0.0985233	-0.102847	-0.300494	-0.155039	-0.386444	-0.386791	-0.14138	-0.15068	-0.0908723	0.128198	0.072694	-0.19898	-0.132113	-0.10977	0.0454489	0.148233	-0.203522	-0.122174	-0.198291	-0.15655	-0.126869	0.912023	0.534671	0.259483	0.995641	-0.109096	0.80512	0.734033	0	-0.622714	0.0732048	0.0843553	-0.132168	0.710184	-0.0881291	-0.0508437	-0.0832717	-0.166711	0.151314	0.196732	0.542785	0.710813	0.430158	0.623716	0.579664	0.670256	-0.471517	0.855958	-0.173073	0.151068	-0.430309	-0.379921	-0.175543	-0.151535	0.516003	0.989279	0.86671	0.870037	0.949049	0.99547	0.989426	0.992983	0.988078	0.373927	0.355871	0.206412	0.325138	0.792047	0.48253	-0.104254	-0.1248	0.217004	-0.121565	0.103202	-0.120127	-0.240893	-0.879742	0.249866	-0.224916	-0.18915	-0.273112	-0.150332	-0.0777911	-0.190729	-0.0195787	-0.0598953	-0.100452	0.114033	0.00138233	0.387997	-0.0401537	-0.232228	0.0694103	-0.0737628	-0.0906028	-0.0667365	-0.0628163	-0.0528105	0.796845	0.00527361	-0.289482	0.219714	-0.230116	-0.0879899	-0.160505	-0.0963261	-0.211289	-0.0674292	-0.134747	-0.0563333	-0.123619	-0.347804	0.13454	0.441473	0.0769121	-0.206529	0.0641941	-0.166218	0.0286705	-0.133607	-0.437225	0.0911435	-0.21423	-0.0547303	0.023574	-0.123684	-0.205895	-0.10983	-0.192654	-0.0974217	-0.111508	-0.199599	-0.110256	-0.0531313	-0.112734	0.0863785	-0.146691	-0.101948	0.0265707	-0.0678242	-0.086312	0.0777183	-0.0276767	-0.00368107	-0.102502	-0.13187	-0.043658	-0.0463953	0.0782805	0.158618	0.0234517	-0.163383	-0.0513795	-0.0292752	-0.0743324	-0.0556774	-0.0837984	-0.0251268	-0.0274868	-0.00483688	-0.0275956	-0.0415279	-0.0451507	0.0655441	-0.0986694	-0.000463933	-0.0768079	-0.00678913	-0.132899	-0.127396	0.281077	-0.0684849	-0.243719	0.0648555	-0.23037	0.0157272	-0.026063	-0.0279354	-0.0838332	0.0400606	-0.183875	-0.131944	-0.0977267	0.724878	0.423979	0.318789	-0.167328	-0.0842602	0.235517	-0.0837137	0.000491432	0.00817861	-0.000784575	-0.0417577	-0.24844	0.0585052	-0.136275	0.0088738	0.381834	-0.0597897	-0.113786	-0.195258	-0.116616	-0.157411	0.111895	-0.170902	-0.282509	-0.0610659	-0.113085	0.00243106	-0.147772	-0.132234	-0.0547635	0.455435	0.0171189	-0.143964	-0.14407	0.225555	-0.216263	-0.399926	-0.281251	-0.129372	-0.153055	0.0354623	-0.0283527	-0.0306335	0.323847	-0.177769	0.0887998	-0.0942403	-0.0345339	-0.0684568	-0.0927851	-0.0198398	0.0164112	0.0448739	-0.134026	-0.0653183	-0.104016	-0.160307	-0.0883889	0.127887	0.0160748	-0.0440859	-0.121771	0.0346216	-0.171242	-0.15665	0.182572	0.15387	-0.0971989	-0.0366598	0.26836	0.260033	0.194164	-0.151819	-0.100189	0.038281	-0.106236	-0.0625744	-0.113065	-0.106014	-0.0635849	-0.133476	-0.116261	-0.123183	-0.147203	-0.0484584	-0.0763953	-0.137025	-0.068254	-0.116431	-0.132119	-0.140989	-0.0928192	-0.131587	-0.131949	-0.254818	0.0892632	-0.0942599	-0.193662	0.292312	-0.322733	0.175798	0.0335466	0.177964	0.2724	-0.361095	-0.460706	0.0561073	-0.2288	-0.201514	-0.191406	-0.233088	-0.182256	-0.247914	-0.036473	0.0168603	0.154372	-0.053801	-0.140819	0.120107	0.211448	0.0829521	0.379072	0.427049	-0.0966377	-0.134532	-0.716724	-0.262663	0.113188	-0.288928	0.00257121	-0.211607	-0.248596	-0.214347	-0.0801312	0.0676337	-0.123814	0.25449	-0.073127	-0.137854	0.21135	0.486751	0.063978	-0.0898079	0.180672	0.134081	0.176731	0.0447657	0.359677	0.133275	0.177433	0.0900246	0.164008	-0.171813	-0.0156649	-0.0249833	-0.161725	-0.465403	-0.139869	0.224231	-0.0853438	-0.0866835	-0.0458495	-0.13942	-0.0191306	-0.0926847	-0.109953	-0.0165808	0.00442759	-0.121668	-0.163286	-0.170595	-0.223226	-0.123622	0.115143	0.0189921	0.0937197	-0.121079	-0.0470395	-0.168701	-0.264188	-0.027422	0.0699364	0.322953	0.226334	-0.066958	0.030713	-0.180803	-0.188405	-0.128983		BLVRB	P30043;M0R192;M0QZL1
	-0.837788	-0.918206	-0.668508	0.437622	0.534448	NaN	-0.329747	-0.580786	-0.857666	-0.471445	0	0	0.6242	-0.409631	-0.99677	0.880811	-0.687357	-0.284276	-0.863392	0	-0.192036	0	0.680353	0.11377	-0.291339	-0.257862	0.0964789	-0.183384	-0.154175	0.018155	-0.145731	0.246557	-0.628157	0.0667986	-0.544852	0	0	0.845919	0.682769	0.997362	-0.110744	-0.357758	0.211869	0	0.489823	-0.347764	-0.141603	-0.237703	0.226327	-0.837755	0.0156257	0	-0.805109	-0.0711617	0	0	0.164107	-0.0619757	-0.242119	0.28784	0.360341	-0.92895	0.22054	-0.203272	-0.209733	0.686108	-0.210566	-0.200832	0	0.830875	0.80418	0.242356	0.163712	0.381469	-0.162709	0.821609	0.977836	0.949289	0.0281604	-0.21926	-0.754715	-0.361888	0	0.318583	0.103919	0.0620299	-0.41912	-0.297012	-0.471359	-0.690217	-0.217283	-0.256493	-0.0151419	-0.277262	-0.209631	-0.36502	0.997769	-0.510513	0.555401	-0.600597	0.438091	0.15715	-0.0895403	0.257921	-0.16119	0.123323	-0.328269	-0.119162	-0.160329	-0.273165	-0.488595	0.054732	0.00903729	-0.377692	-0.246747	-0.529488	-0.106071	0.0857671	-0.546464	-0.0398553	-0.226545	0.133771	-0.240562	-0.306018	0.163543	-0.413999	0.303392	0.325022	0.419222	0.250033	0.248458	-0.529725	-0.342757	-0.241754	-0.325244	-0.182543	0.307446	0.101866	0.00585528	0.166554	-0.333877	0.121768	0.187559	-0.0121194	-0.131632	-0.126052	0.112172	-0.345877	-0.324942	-0.377119	-0.394453	-0.0529425	-0.39314	-0.477888	-0.234219	0.170124	-0.293454	-0.132178	0.207616	0.383805	-0.214578	-0.277091	-0.270318	-0.184651	0.0255938	-0.229563	0.0444608	-0.339285	-0.275957	-0.225799	-0.0167337	-0.104686	-0.226119	-0.195071	-0.0518513	-0.246864	-0.26775	-0.187866	0.00361695	-0.136399	-0.180451	0.285167	-0.13404	-0.120183	-0.201863	-0.185265	-0.129459	-0.067259	-0.0547767	-0.0899612	-0.281615	-0.39285	0.135722	-0.00770096	-0.18464	0.95239	-0.176262	-0.335906	0.596094	-0.0285511	-0.0417344	0.501588	-0.228135	0.339366	0.480347	0.180529	0.195779	0.205858	0.316802	0.393427	0.117484	0.563588	0.0385771	0.786113	0.714578	0.556264	0.189054	0.252494	-0.314857	-0.176191	0.0591916	-0.056214	-0.164543	0.107803	0.128711	-0.105467	-0.286667	-0.112763	-0.0110268	-0.218024	0.0818032	0.967507	0.503782	0.711096	0.690497	0.651191	0.379038	0.0896375	0.213047	0.0744416	0.109954	-0.125093	0.264732	0.186564	0.0272612	-0.257567	-0.15053	0.00754136	-0.384699	-0.201743	0.00942779	-0.391564	-0.0270545	-0.0417858	-0.32479	-0.137958	-0.149213	-0.0831956	-0.192471	-0.135104	0.00551051	-0.354191	-0.20925	0.134821	0.0157534	-0.112554	-0.311125	-0.0518747	-0.215242	-0.317614	0.200291	-0.0116954	0.155841	0.061079	-0.123094	-0.0730842	-0.117958	-0.0416586	-0.330855	-0.177298	-0.181421	-0.172151	0.0968133	-0.161012	-0.0575852	-0.050306	0.0907603	0.328026	-0.127408	-0.00281122	0.193386	0.0660905	0.108367	0.0821896	-0.189425	-0.116314	-0.179601	0.0124593	-0.0395337	-0.0241355	-0.214027	-0.243678	-0.154405	-0.17281	-0.165128	-0.30049	-0.312859	-0.105902	-0.179062	-0.184185	-0.195857	-0.29464	-0.321852	0.119262	-0.212967	-0.139316	-0.0893285	-0.143515	-0.154198	0.00435314	-0.248965	-0.423293	-0.137094	-0.42718	-0.227519	-0.161365	0.168147	-0.0134306	-0.129427	-0.269195	-0.0805006	-0.0677638	0.231518	-0.135471	-0.0607542	-0.18386	-0.244703	0.00827849	-0.267255	0.141172	0.13789	0.132862	-0.0486799	0.0280569	-0.205938	-0.14255	0.0597663	0.405337	-0.0550522	-0.148337	0.111647	-0.200058	-0.208253	-0.372471	-0.185676	-0.23983	-0.293399	-0.327914	-0.182264	0.0712146	-0.43118	0.111	0.25514	0.101246	-0.105136	-0.0334876	0.092779	-0.298243	-0.624432	-0.638679	-0.185579	-0.0273865	0.0346212	-0.215181	0.466646	-0.0773875	-0.267895	0.134552	-0.156915	-0.20156	-0.06945	-0.0930035	0.0627384	0.186309	0.0353871	-0.083161	0.101892	-0.0776526	0.0190266	-0.205577	-0.118904	0.246347	-0.0632706	-0.125345	-0.153135	0.0733924	-0.127724	-0.160008	-0.0807054	-0.144267	-0.141193	-0.0482191	0.0467519	0.4559	-0.0624196	0.127975	-0.0809001	0.00600676	-0.113644	-0.127632	-0.149296	0.0653375	0.0960609	-0.05436	-0.261286	0.152165	-0.0813298	0.339909	-0.216697	-0.180891	0.0830468	0.00136146	0.559296	0.15069	0.0505636	0.153782	0.0882475	-0.311785	-0.12339	0.226496	0.766065	-0.0968665	0.0874696	-0.512764	-0.145288	-0.0872864	-0.484603	-0.379935	-0.346854	-0.47085	-0.529938	-0.286319	-0.412454	-0.379456	-0.639287	-0.318533	-0.197014	-0.34717	-0.323091	-0.258739	0.278681	-0.225944	0.0115945	-0.296732	-0.332444	-0.518375	0.0310441	-0.514131	-0.424611	-0.138575	-0.15881	-0.170855	-0.372019	-0.432299	-0.364233	-0.359952	-0.306927	0.10731	-0.128928	-0.093009	-0.36909	-0.0965499	0.0390044	-0.239196	-0.220848	0.0259008	-0.153301	-0.139005	-0.31067	0.543595	-0.0137547	0.38831	0.00647446	-0.237475	-0.121173	-0.223045	-0.259997	-0.221435	-0.51639	-0.203125	-0.356213	-0.0473922	-0.15159	-0.195902	-0.329769	-0.140031	-0.442448	-0.522595	-0.212138	-0.239632	-0.0916175	0.0538761	-0.224167	-0.253722	-0.272433	-0.105973	0.0175595	0.00533851	-0.0289219	-0.410778	-0.521577	-0.414681	-0.340018	-0.267864	0.0175278	0.16359	0.0185789	-0.0650604	-0.275391	-0.350851	-0.0500894		APOB	A0A087WTM7;A8MUN2
	0	0	0	-0.410129	-0.490245	-0.329747	NaN	0.388648	0	0	0	0	0	-0.169612	-0.947747	0	0	0	0.992248	0	0.884462	0	0.835803	0.96544	0	0	-0.521507	0.996365	0.972352	0	-0.301516	0.156958	0.558816	0.463093	0	-0.446852	-0.727005	0.218039	0	0	0.484085	0.75831	-0.662222	0.930321	0.926718	0.955248	0.823131	0.973034	0.0280403	0	0.247338	0	0	0	-0.456667	0	0	-0.909966	-0.670965	-0.386271	0	0.429442	-0.11387	0.310233	0.963629	-0.132878	0.11941	0.497889	0	0.94284	-0.560814	-0.0427252	-0.499156	0.647599	0	0	-0.416697	0	0.182929	0.882737	-0.110165	-0.307674	0.518905	0.978474	0	0.291454	0.844048	-0.577747	0.653355	0.457917	-0.349572	0.48384	-0.0321516	0.828136	-0.579791	0.393673	-0.0648376	-0.374229	-0.250091	0.304682	0	0	-0.0966024	0.215904	-0.23998	-0.0401732	0.611743	0.195393	-0.344134	-0.168921	-0.0197443	-0.159019	-0.327745	-0.0843793	-0.0659998	-0.249891	-0.300016	-0.102173	0.0469398	-0.0546007	-0.00216273	-0.105061	-0.193512	-0.152462	-0.288013	-0.112226	-0.248203	-0.145258	-0.00803069	-0.28523	-0.0599972	0.0162177	-0.119957	-0.189821	-0.193311	0.194352	0.0599997	-0.0139315	-0.123753	-0.296179	-0.0360785	-0.0696029	-0.315676	-0.192629	-0.118835	-0.223205	-0.258943	-0.0354345	0.0680045	-0.335708	-0.196869	-0.421675	-0.460541	-0.410906	0.109869	0.473907	-0.193684	0.117442	-0.11567	0.145096	0.330315	0.213148	0.206597	0.435485	0.490932	0.300562	0.318405	0.224127	0.394672	0.2703	-0.0387901	-0.0611609	0.0186992	0.302978	-0.00588539	-0.0350986	-0.220725	0.129816	-0.622562	0.0433761	-0.0418213	-0.0483654	0.826915	0.332893	-0.0496779	0.099059	0.237591	0.0603294	0.0223414	0.292919	-0.316946	0.739949	-0.311564	0.508726	0.909289	-0.322843	0.185515	0.779254	0	-0.0728366	0.664641	0.213569	0.423149	0.656086	0.301688	-0.0455503	-0.00452592	0.0456237	-0.0503839	0.255364	-0.173097	-0.332618	-0.470025	-0.0381745	-0.0507749	-0.127688	-0.194755	-0.288677	-0.326605	0.216237	-0.252043	0.520575	-0.376433	-0.0272151	0.0379108	0.708435	0.758386	0.709921	0.540541	0.354404	0.556767	-0.0899543	-0.0961329	-0.11331	-0.103584	-0.0484313	0.0166843	0.212317	-0.0729984	0.0255762	-0.26856	-0.0670527	-0.147812	-0.0692921	-0.0753024	-0.0328105	-0.0199373	0.156722	-0.148528	-0.111471	0.0947813	0.182628	-0.0636487	0.166852	0.65893	0.511303	0.00551571	0.214663	0.231817	0.452953	-0.190096	-0.157888	-0.146415	0.296509	0.0709497	0.779053	0.555382	0.0117547	0.0477039	-0.0810733	-0.0603149	0.132199	-0.00328876	0.175881	0.229948	-0.00549951	0.0159382	0.073031	0.0809302	0.172386	0.511635	0.0990529	0.120126	0.280051	0.167171	0.0296915	0.0963048	0.186561	0.155795	0.245539	0.312781	0.123204	0.181007	0.14024	0.0963069	-0.0121347	0.163433	-0.188699	0.354306	0.438656	0.545701	0.84847	-0.0577034	0.446713	0.363793	0.0915992	0.61757	0.150147	0.126002	-0.0710764	-0.0684709	0.0671947	0.143062	0.0135924	0.411148	0.222201	0.19211	0.185559	0.184177	0.406569	0.211406	0.144047	-0.00305474	0.370286	-0.0515691	0.0433581	-0.104695	0.121459	0.104447	0.107694	0.228948	0.223614	0.755592	0.0686955	0.124257	0.300797	0.114027	-0.134261	0.500149	0.279945	0.314572	-0.0164875	0.0900366	0.409643	0.0747806	-0.120869	0.0533615	-0.145861	-0.14761	0.0167823	0.0325871	0.0562802	0.0945668	0.128979	0.194818	0.000454078	-0.109341	0.0940581	-0.0112232	0.0149487	-0.0925916	0.112723	0.248209	0.367952	0.756672	0.944861	0.169179	-0.00355132	0.109133	0.290817	0.0488206	-0.0515188	0.041904	-0.00131247	0.133605	0.00992906	0.060944	0.143289	0.272391	0.12225	0.223184	0.556385	0.216648	0.584032	0.851079	0.38578	0.221475	0.582455	0.351155	0.0965685	0.565267	0.362213	0.213136	0.191324	0.193208	0.0584896	0.146586	0.57639	0.149266	-0.0811228	0.305011	0.435271	0.0228635	-0.0788762	-0.0920368	0.318442	-0.0522102	0.248331	0.249062	0.122983	-0.0502785	0.570815	-0.123891	0.195379	-0.0600459	0.0172079	-0.0725252	-0.0339313	-0.0464067	0.486084	0.0970093	0.181047	-0.0852075	0.247126	0.121357	-0.0353109	0.361133	0.365311	0.130478	-0.400214	-0.528459	0.993099	0.619753	-0.155992	0.590168	0.049157	0.315531	0.396768	0.166876	0.0126243	0.338567	-0.245183	0.0357522	-0.150847	-0.0963101	-0.139148	-0.18436	0.354684	-0.0726986	-0.0365971	-0.0756873	0.0998419	0.185319	-0.448935	-0.295311	0.109776	-0.183321	0.103663	0.193988	-0.0128643	-0.0875564	-0.0526744	0.0863655	0.0158429	0.273356	0.15375	-0.410586	0.930487	-0.149982	0.243286	-0.238144	0.103807	0.70588	0.187693	-0.078765	-0.151783	-0.204353	-0.231025	0.177574	-0.0992556	-0.263761	-0.0807106	-0.072294	0.38147	-0.21422	-0.373465	-0.255303	-0.15329	0.233017	-0.0885723	-0.0446372	0.00158763	-0.067378	-0.0878005	0.0692714	0.181747	-0.22866	-0.353317	-0.268627	-0.142583	-0.00406337	-0.248676	-0.022299	0.418138	0.160235	-0.0848644	-0.351699	-0.288686	-0.270322	-0.227951	-0.0224457	0.0189226	-0.325866	-0.329234	-0.073855	-0.317886	-0.0936835	-0.202275	0.391415	0.0556779	-0.0112314		PROCR	Q9UNN8
	0.997758	0	0	0.268554	0.979693	-0.580786	0.388648	NaN	0	0	0	0	-0.391142	-0.213799	-0.599933	-0.226595	0	0	0	0.928672	0.130207	0	0	0.951152	0.447975	-0.0192264	0.76334	0.493163	-0.744411	0.875997	0	0.866701	0.156336	0	0.707626	0	-0.0211377	0.972846	-0.182683	0	0.559942	0	-0.25843	0.440725	-0.117359	0	-0.161643	0.419307	0.281521	-0.304358	0	-0.872366	-0.4993	0	-0.2733	0.986112	0.583846	-0.442882	-0.432753	0	0.226241	0.337229	-0.154295	-0.0610065	0.95345	-0.999874	0	-0.15384	0.583157	-0.494169	0	0	0.375532	-0.790777	0.0676324	0	-0.407653	-0.196948	0.849398	-0.0429229	-0.457296	0.650876	-0.50497	0.996451	-0.490663	0.0216015	0.884741	-0.447053	-0.15367	0.0490893	0.134451	-0.263953	-0.924217	0.777719	-0.142634	-0.359347	-0.186976	0.721886	0.968264	0.0346262	-0.157936	0.606442	0.146963	-0.305752	-0.146691	-0.481351	-0.241355	-0.062163	-0.299747	0.394478	0.539877	0.322081	0.552944	0.432215	0.545503	-0.0118261	-0.119939	0.364339	-0.347828	0.0616053	-0.278636	0.20193	0.17783	0.0993045	0.229997	-0.0338715	-0.145208	-0.0582246	0.0076747	-0.0404687	-0.222568	-0.269258	-0.119559	-0.223311	0.160766	-0.0701043	0.398654	0.608215	0.194849	-0.376535	0.0607859	0.100135	0.119119	-0.14987	-0.105642	-0.0327413	0.24784	0.403918	0.501039	0.140539	0.292315	0.500966	-0.136804	-0.359089	0.234311	0.1668	0.412441	0.241294	0.0983858	0.390189	-0.0236221	-0.130556	-0.0798367	0.345875	0.364124	0.39056	0.0127892	-0.0759938	-0.117067	-0.154836	-0.451768	-0.329527	0.0879451	0.402297	0.205495	-0.389875	-0.113454	0.356336	-0.550152	-0.227374	0.38744	-0.421186	-0.198192	-0.148758	-0.0639591	-0.0651939	-0.0446259	-0.099403	-0.12528	-0.880512	-0.0331077	0.999699	0.0378273	0.0958191	-0.440806	-0.054117	-0.168544	-0.280874	0.0275776	-0.127543	0.413313	0.451904	0.856267	0.437211	-0.282936	-0.213821	-0.22156	-0.175875	-0.105153	-0.2623	0.30967	-0.20187	-0.215004	-0.313597	-0.158253	-0.279268	-0.287549	-0.328335	-0.0422793	0.0374476	-0.364988	-0.696884	-0.06	-0.0945473	-0.322183	-0.281296	-0.269974	0.0427199	-0.31851	-0.354875	-0.133208	0.0224383	0.447955	-0.201616	-0.0831427	-0.202584	-0.132978	-0.118557	-0.0692411	-0.0164682	-0.0543592	-0.238422	-0.290302	-0.287856	-0.255812	-0.261399	-0.18568	0.395406	0.169688	-0.120375	0.29949	0.28467	-0.312968	0.0358247	-0.328784	-0.341967	-0.297172	-0.273976	-0.24227	-0.335438	0.318413	0.346752	0	-0.126299	-0.159783	-0.0356525	-0.149277	0.840927	0.00651155	-0.119309	-0.16806	0.0604195	-0.324846	-0.413059	-0.266095	-0.176289	-0.129788	0.0284645	-0.217657	-0.158499	-0.25483	-0.0892138	0.230032	-0.289511	-0.0580064	-0.00678818	-0.162524	0.185626	0.140523	0.326538	-0.149558	-0.146517	0.128263	-0.442947	-0.271541	-0.313868	-0.334659	-0.0774964	-0.12899	0.0348923	0.402874	-0.216123	-0.140569	-0.169622	-0.202043	0.19623	-0.0674408	-0.138037	-0.290532	-0.204951	-0.174165	-0.304971	-0.114888	0.536612	-0.00777941	0.0133129	-0.132792	0.558643	0.366228	0.12422	-0.00877779	0.0037348	0.196472	-0.231056	0.0850837	-0.124576	0.0395594	-0.218615	-0.0259764	-0.100557	-0.157843	-0.161389	-0.203505	0.0107271	-0.221502	0.473935	0.390534	0.528434	0.634926	0.268761	-0.101614	0.149176	-0.0641354	-0.115339	-0.17261	-0.375107	-0.172887	0.478184	-0.298532	0.380465	-0.110762	-0.062793	0.184745	0.0812943	0.0314496	-0.291267	-0.22797	0.300873	0.528857	0.132007	-0.143472	-0.123377	-0.252263	0.564846	-0.166236	-0.127432	0.0217882	-0.357239	-0.415115	-0.454155	-0.0288581	-0.12263	-0.0381721	-0.0332954	-0.330012	-0.116984	0.0725533	-0.309906	-0.140015	0.105285	-0.218597	-0.201481	-0.307756	-0.119916	0.327448	-0.222867	0.316941	-0.299356	-0.350003	-0.0161828	-0.221674	-0.092107	-0.22911	-0.362885	-0.266109	0.463564	-0.333356	-0.0298082	-0.168065	0.129068	-0.141691	-0.292512	-0.136546	0.0315709	-0.194427	-0.236523	-0.119874	0.0979173	-0.352381	0.0777191	-0.190919	-0.0834109	-0.324748	-0.209722	-0.260725	0.0845548	-0.111683	-0.298396	-0.127161	0.139714	0.018451	-0.313011	-0.166163	0.0071846	0.218653	-0.252396	0.130056	-0.211267	-0.211695	-0.0909483	-0.436323	-0.147712	-0.108528	-0.253637	0.239402	0.387408	-0.131062	0.0295702	-0.374332	-0.321244	-0.103495	-0.324793	-0.258406	-0.0969031	-0.120256	0.0240817	-0.147843	-0.268241	-0.00853394	-0.0572529	-0.23697	-0.076078	-0.152177	-0.300225	-0.0107358	-0.222251	-0.0395179	0.149201	-0.0488377	0.114366	-0.105658	0.275222	0.0230526	0.128668	0.0649428	-0.264021	-0.17685	-0.235624	0.0600889	0.046341	-0.552073	-0.053923	-0.187171	0.138279	-0.0561064	-0.100505	0.0523055	-0.0405958	-0.0618036	-0.226769	-0.0669895	-0.278268	-0.254031	-0.264264	-0.139043	0.249393	-0.0492872	-0.197695	-0.174826	-0.0511577	-0.258863	-0.217818	-0.179481	-0.189492	-0.146174	-0.28508	0.304848	0.251426	0.34185	-0.236726	-0.188332	-0.0354299	-0.0127883	0.0654365	-0.266149	-0.285349	0.276006	0.214395	-0.0490889	0.016807	0.101764	0.330681	-0.386855	-0.0898916	0.272552	-0.313829	-0.0927238	-0.140675	-0.245212	-0.355196	-0.300128		ETFA	P13804;H0YK49;H0YL12;H0YNX6;P13804-2;H0YKF0;H0YLU7
	0	0	0.849382	-0.385884	-0.193022	-0.857666	0	0	NaN	0.671517	0.784255	0.452688	0.489821	0.804127	0	0	-0.0409128	0	0	0	0	-0.4012	-0.875967	0	0	0	0	0	0	0	0	0	-0.49798	0	-0.98914	0	0	0	0	-0.480173	0.138698	0	0	-0.33294	-0.516414	0.371903	0.0450913	0.0561437	0.652583	-0.467269	-0.814791	0	-0.959937	-0.0107105	0	0	-0.706959	-0.0538893	-0.22574	0.204537	0	0.215247	0.856835	0.310615	-0.906909	0.754654	0.729302	-0.704334	0	0	0	0.246168	-0.14112	-0.427994	0.972347	-0.951729	-0.0577547	-0.526516	-0.391975	0	-0.557948	-0.942137	0	0.133899	-0.771021	0.0820041	0.397439	0.27323	0.0208755	-0.448664	0	-0.161594	-0.294463	0.385156	0.299096	0.564738	0.2593	0.496813	-0.0384875	-0.145202	0.294085	-0.635051	-0.344387	-0.227389	-0.382016	0.0370206	-0.284194	0.0315787	-0.0363545	0.0721128	0.047071	0.495574	-0.0700534	0.220382	0.336656	-0.348735	-0.17793	-0.272907	-0.345965	-0.126549	-0.039199	-0.370665	-0.420673	-0.244821	-0.318254	-0.484069	-0.416939	-0.496169	-0.399839	-0.0577333	-0.112525	-0.417166	-0.459347	-0.274892	-0.611895	-0.439268	-0.559826	0.00933883	0.151862	-0.283972	-0.391549	-0.294538	-0.249603	-0.377057	-0.40183	-0.327661	-0.354345	-0.57571	-0.40036	-0.301351	-0.35875	-0.511482	-0.341834	-0.192084	-0.14327	-0.0591425	-0.395878	-0.510666	-0.496147	-0.440511	-0.282178	-0.251412	-0.171965	-0.261336	-0.326344	-0.165239	-0.447517	-0.460925	-0.355747	-0.367488	-0.125891	0.513301	-0.248108	0.337435	-0.699566	0	-0.1625	-0.0722807	-0.308916	-0.146902	0.471562	0.608379	-0.459563	-0.0214025	-0.235006	-0.0555955	-0.083649	0.0495397	-0.112706	-0.235058	0.485786	0.00651289	0.894204	-0.413785	0.0258637	0.0474059	0	0.656381	0.350238	0.308917	0.475382	0	-0.299905	0.11412	0.482422	0.0793136	0.0934464	-0.0298175	-0.085889	-0.508432	-0.193651	0.561471	0.0057372	-0.260261	-0.287971	0.0783593	0.021014	-0.221738	-0.136332	-0.207919	0	0.384734	0.534346	-0.199749	-0.246347	0	0.238674	0.316244	-0.275254	-0.204221	-0.241713	0.351766	0.0934896	0.40059	0.517193	0.477825	-0.114817	-0.359761	-0.0306528	-0.164961	-0.45598	-0.438352	-0.46217	-0.358863	-0.314458	-0.386295	-0.259736	0.0273112	-0.00950631	-0.0816214	-0.331575	-0.0581895	0.067089	-0.148669	-0.174822	-0.239541	0.0689757	-0.160262	-0.0828027	-0.180348	0	0.532186	-0.597379	-0.0997698	0.0719936	0.76886	0.502782	0.577535	0.00148679	0.563845	0.280324	0.333384	0.0740117	-0.318239	-0.326889	0.486448	0.0918309	0.169732	0.546635	0.502527	0.4929	0.395085	0.382815	0.63074	0.581309	0.286702	0.284781	0.514413	0.417369	-0.0937113	0.381264	0.640387	0.637546	0.63281	0.451348	0.62314	0.641784	0.404635	0.640011	0.711602	0.419707	0.426086	0.427386	0.379981	0.588405	0.550426	0.486332	0.619505	0.615929	0.594493	0.536293	0.659348	0.615431	0.631271	0.614498	0.408393	0.570954	0.519355	0.51535	0.744374	0.42423	0.438069	0.458181	0.131666	0.161445	0.586663	-0.215103	-0.126492	-0.10667	-0.370868	0.0968502	0.280042	0.054711	-0.303993	-0.21621	0.364763	0.0507426	-0.12795	-0.129936	-0.237478	0.37337	-0.185404	0.0628899	-0.235485	0.0466778	0.125047	0.315967	0.631026	-0.107569	0.539153	0.313351	0.0814788	0.0517312	-0.0897388	0.194202	0.570868	0.0275081	0.327743	-0.246385	-0.0127645	-0.3891	-0.330543	-0.269946	-0.243704	-0.327144	-0.0358612	-0.0122896	0.238538	0.293786	0.142625	-0.188914	-0.23783	0.184612	0.180077	-0.194133	0.220489	0.188721	0.128544	-0.187652	0.323577	-0.0687564	0.534543	0.0642658	-0.142111	-0.0193134	0.244226	0.0970198	0.204817	0.161008	-0.0793373	0.371722	0.00531856	0.618014	0.309247	-0.208412	0.382527	-0.336961	-0.118865	0.237649	-0.0978178	-0.156819	-0.302868	-0.0690572	-0.0422414	-0.155278	-0.0236887	-0.294952	0.110074	0.452783	0.0168018	-0.0342752	-0.264471	-0.0630228	-0.153171	0.291749	-0.14512	-0.112486	0.173382	0.0297533	-0.366051	-0.264575	-0.152514	-0.115603	-0.230115	-0.274071	-0.168874	0.269027	0.328245	-0.290311	0	-0.397094	-0.0971181	0.0247769	-0.59833	0.66186	0.410585	0.0628684	-0.15791	0.297842	0.485915	0.303816	0.457833	0.45331	0.186729	0.219328	0.500725	0.318275	-0.275808	0.377137	0.277601	0.287689	0.139749	-0.129969	0.229265	-0.264753	0.300699	0.251796	0.567671	0.197297	0.673434	0.391997	0.163882	0.0836681	0.17238	0.516433	0.222818	0.00809036	-0.0352062	-0.465416	0.0965013	-0.406444	-0.315999	-0.448153	-0.453294	-0.400118	-0.357299	-0.511258	-0.380789	0.253702	-0.209817	-0.00799988	-0.322312	-0.232098	-0.0834972	-0.21813	-0.0380551	0.131462	-0.306207	-0.147017	-0.0187123	1.23744e-05	-0.0438303	-0.146838	-0.0426527	-0.210075	0.227302	-0.172383	-0.20963	-0.321694	0.568397	0.353283	0.428806	0.311898	0.336783	-0.188887	0.190831	0.325657	0.0702739	-0.000789994	0.499225	0.138614	0.0279625	0.176512	-0.19887	0.0298053	0.277602	-0.0956031	0.105967	0.0381518	0.145646	0.4211	Cluster 1	IGHV4-31	A0A087WSY4
	-0.049817	-0.450632	-0.11319	0	0	-0.471445	0	0	0.671517	NaN	0.542862	0.826923	0.687481	0.984701	-0.568708	0.297498	0.0123919	0.586274	-0.284903	0	0.8188	0.309754	0.494563	-0.794654	0.438858	-0.0934605	-0.0955043	0.370849	-0.416606	0.863439	-0.353558	-0.971658	-0.0127918	0.295525	-0.658874	0	-0.0834307	0	-0.00166885	0.243752	0.171907	0.720337	-0.321653	-0.523889	-0.423537	-0.219223	-0.345675	-0.0183512	-0.756627	0.0939971	-0.783438	-0.731436	-0.813708	0	0.0337075	0.393093	-0.13855	-0.371929	0	-0.721636	-0.0474234	-0.71433	0.382943	0.418668	-0.325299	-0.24953	0.358758	0.0459796	0.516539	0.27248	-0.552675	0.0888119	0.242201	0.310891	0.845818	-0.540038	0.721294	-0.50571	0.029682	0.487406	-0.341205	-0.422062	0.331141	0.361656	0.66044	0.128865	0.337174	0.769063	0.292983	-0.353196	-0.138982	-0.0720999	-0.490232	-0.357744	0.215792	0.929636	0.613406	0.998292	0.0716222	-0.00524505	-0.145425	-0.629816	-0.207814	0.273676	0.145796	0.243876	-0.0813805	0.647979	-0.074702	-0.0417325	-0.055297	0.0081598	0.00884319	0.226393	0.31596	-0.367042	-0.302826	-0.379111	-0.352592	-0.0614737	-0.0554118	-0.187584	-0.541983	-0.377969	-0.383131	-0.447694	-0.351188	-0.488855	-0.558304	-0.00940931	-0.0204317	-0.305085	-0.330496	-0.23464	-0.478805	-0.515004	-0.338685	-0.102207	0.16131	-0.266805	-0.382	-0.421506	-0.107522	-0.234117	-0.264406	-0.328424	-0.173933	-0.590515	-0.372401	-0.318805	-0.178445	-0.199874	-0.0405003	-0.314938	0.00125498	0.157955	-0.433598	-0.459952	-0.571397	-0.37762	-0.27419	-0.0642852	-0.11736	-0.324973	-0.363892	-0.165081	-0.341335	-0.33352	-0.237736	-0.290717	-0.187594	-0.119795	-0.162019	-0.0799824	0.226138	-0.1996	-0.0118375	-0.344388	-0.125421	-0.111768	-0.219123	-0.268356	-0.233667	-0.0680941	-0.175814	-0.0900391	-0.172729	0.096459	-0.0288122	-0.244971	0.386602	-0.184231	0.8216	-0.0684443	-0.401797	-0.25746	-0.363714	0.865272	0.171856	-0.402524	-0.129543	0.297027	-0.180511	-0.138448	-0.549539	0.183109	0.159227	0.0186929	-0.110127	-0.129131	-0.116022	-0.181957	-0.217538	-0.0778066	-0.280137	0.140119	-0.201627	-0.275829	0.372623	-0.10071	0.10797	0.637966	-0.05868	-0.059642	-0.0530845	-0.119364	-0.00636102	0.0724053	-0.147018	-0.356921	-0.2312	0.560524	0.227988	0.52468	0.938032	0.68066	0.00682133	-0.326306	0.146983	0.035385	-0.298918	-0.0703975	-0.502383	-0.452596	-0.393195	-0.328737	-0.24426	-0.228702	-0.159765	-0.173279	-0.421989	-0.351638	-0.144723	-0.178154	-0.238014	-0.221884	-0.268583	-0.276328	-0.285696	-0.265631	0.631936	0.201438	-0.0339655	0.236171	0.184264	0.633564	0.730164	0.778231	0.409206	0.74631	0.109342	0.197932	0.466353	-0.447157	-0.467915	0.568573	-0.0030499	0.545721	0.369652	0.123582	0.429459	0.555968	0.622463	0.591641	0.695673	0.260496	0.306343	0.355948	0.743922	0.301203	0.329452	0.683745	0.585911	0.835806	0.820649	0.796975	0.572473	0.676129	0.662498	0.692317	0.865636	0.850255	0.802797	0.745316	0.893644	0.867842	0.81264	0.898347	0.919887	0.831076	0.904707	0.883929	0.880653	0.82197	0.920757	0.835146	0.85237	0.775056	0.773682	0.390166	0.164861	0.21235	0.745039	-0.0134263	-0.0810656	0.429291	-0.124014	-0.185224	-0.219315	-0.197746	0.273877	0.242275	-0.167062	0.253539	0.338287	-0.17188	-0.427072	-0.209553	-0.214133	0.0561305	0.0804645	-0.253164	0.145393	0.0455485	0.0138801	0.121997	0.21954	0.441412	-0.106414	0.578065	0.416702	0.285946	0.198591	0.204348	0.18029	0.199456	-0.0139995	0.465974	-0.21454	0.149631	-0.257574	-0.117126	-0.0310004	-0.0360433	0.181067	-0.032742	0.0454377	0.351986	0.447263	0.125	-0.150652	-0.0249033	0.293938	0.262441	-0.186713	-0.0891511	0.236347	0.15921	-0.202099	0.384242	-0.119976	0.330015	0.0243684	-0.0582379	0.0600321	0.0454704	0.646352	0.0506294	0.162679	0.139706	0.727163	0.324241	0.749133	0.67956	-0.119344	0.157952	0.018466	0.0151058	0.224279	-0.308514	-0.0577314	-0.266258	0.174384	-0.13037	-0.106985	-0.230826	-0.200364	-0.101892	0.128978	-0.0526041	-0.213208	-0.315593	-0.206213	0.0239012	0.0231444	-0.165045	-0.251149	0.127286	-0.0321877	-0.248682	-0.013724	0.0956	-0.251807	-0.264826	-0.311207	-0.286303	-0.195971	-0.236827	-0.189336	-0.133486	0.0182464	-0.107359	-0.0229679	0.0547885	0.636294	0.679626	0.153467	0.327783	0.176856	0.432868	0.28146	0.488476	0.577966	0.112211	0.249934	0.648687	0.63769	-0.272325	0.459903	0.427147	0.445749	0.279057	0.052496	0.080674	-0.307608	-0.00275801	0.275133	0.669466	0.636932	0.527381	0.508939	0.226897	0.158879	0.404999	0.33079	0.45929	0.315841	0.248957	-0.418828	0.0725872	-0.196236	-0.417421	-0.293838	-0.252162	-0.370182	-0.211499	-0.394801	-0.514865	-0.281116	-0.15037	-0.24927	-0.161225	-0.314866	-0.205191	-0.254169	0.131159	0.0826002	-0.434644	-0.219043	-0.00628144	-0.172675	-0.269521	-0.233682	-0.175484	-0.352857	0.570905	-0.274462	-0.0262258	-0.127596	0.539942	0.265749	0.455748	0.245518	0.196215	0.282229	0.464365	0.296593	0.0610155	0.129087	0.484964	0.00976391	0.191146	0.230405	0.12546	0.00722802	0.217799	0.243497	0.208869	0.00903576	0.000612071	0.467063	Cluster 1	_47	P06889
	0	-0.896124	-0.322299	0	0	0	0	0	0.784255	0.542862	NaN	0.67484	0.674535	0	0	0	0	-0.438034	0	0	0	-0.127088	0	0	0	0	-0.995628	0	0	-0.0429009	0	0	0	-0.759572	0	0	0	0	0	-0.54229	0	0.30745	0	0	0	0	0	-0.0464341	0	-0.999872	0	-0.653009	-0.350737	0	0	-0.28895	0	-0.923298	0	0	0.741948	0	0.675793	0.554171	-0.219337	0.187458	0	0.528415	0.279569	-0.0524908	-0.623733	0.883345	0.802561	0.351051	0.733567	-0.35369	-0.029356	-0.328467	0.45371	0	0	0.545568	0.647174	0	0.126542	0.134088	-0.138489	0	0.139468	-0.718354	0	-0.298269	-0.340305	0	0.529246	0.731115	0.692224	0	0.751352	0.136002	0.834888	-0.576841	-0.249072	0.355729	0.201235	0.0538267	0.728327	-0.393678	-0.347313	-0.0402083	-0.168052	0.21677	-0.0798368	0.0106822	-0.036677	-0.357204	-0.265159	-0.517883	-0.112517	-0.0818982	0.0174284	-0.128058	-0.159367	-0.120962	-0.0531918	-0.109034	-0.454492	-0.379034	-0.368578	-0.0273628	0.0180012	0.0194498	-0.0224115	-0.125191	-0.144798	-0.0832723	-0.102533	-0.171321	0.123608	-0.161007	-0.124921	-0.367579	-0.170329	-0.33316	-0.281846	-0.235068	-0.369052	-0.147704	-0.219272	-0.278681	-0.19034	-0.0358077	0.00468172	-0.00300524	-0.199701	-0.115962	-0.210269	-0.108608	-0.210264	-0.437104	0.104162	0.19448	0.159804	-0.0682316	-0.023449	-0.201947	-0.169648	-0.021476	0.0836883	-0.0834923	-0.494599	0.537782	0	0.978532	-0.211119	-0.209827	0.661009	0.833296	0.235527	0.567297	0.332839	0.460662	0.22198	0.182621	-0.158338	-0.0413694	-0.222807	0.110404	-0.0271973	0	0.645496	0.428599	0.20409	-0.595061	0.568329	0.255213	0.479359	0.4593	0.242722	-0.456318	-0.370794	-0.480058	0.233048	-0.410271	0.738262	0.37443	0.355919	0.198252	0.421306	-0.265919	-0.183748	0.900957	-0.254718	-0.224545	-0.0648794	0.162852	-0.231789	-0.278427	0.11787	0.285685	0	0.63718	0.622979	-0.0611311	0.835923	0	-0.414403	0	-0.105495	-0.259711	-0.25034	-0.0957725	0.500266	0.596924	0.589263	0.498154	-0.094075	-0.226621	0.0960227	0.329373	-0.0376524	0.293155	-0.380041	-0.302683	-0.328708	-0.323075	-0.211637	0.00839059	0.22436	-0.0246917	-0.262433	-0.0694067	-0.453478	-0.0994246	-0.307553	0.0994075	0.118116	0.114245	-0.0219383	-0.16357	-0.212235	0.205955	0.137598	0.139874	0.0305222	0.966004	0.555793	0.641606	0.22529	0.0822148	0.274022	0.483388	0.384055	-0.0327205	-0.197029	0.396748	0.28091	0.311358	0.328718	0.0560044	0.300542	0.392576	0.521927	0.507967	0.441588	0.329777	0.389882	0.400827	0.530285	0.00302739	0.224214	0.652135	0.318266	0.524813	0.444833	0.557085	0.440707	0.557464	0.694245	0.495097	0.509186	0.300454	0.46385	0.353841	0.576791	0.519346	0.512354	0.65362	0.506315	0.730846	0.498141	0.662267	0.510484	0.52824	0.630339	0.444252	0.511728	0.606693	0.611223	0.529832	0.419546	0.120382	0.581	0.15642	0.128551	0.464772	0.152235	-0.0306427	0.092218	0.0997119	0.612276	0.611443	0.039759	-0.193686	-0.245635	-0.158221	0.391795	0.0996585	-0.202059	-0.0255543	0.0412865	-0.37844	-0.0443957	-0.219406	-0.116763	0.100756	0.313399	0.0566205	-0.00128545	0.504028	0.236655	-0.065128	-0.156353	0.143637	0.0270652	0.359497	-0.0366078	0.120164	-0.300751	0.219213	-0.291191	-0.254446	0.0901965	-0.0116929	-0.0773587	-0.240696	-0.107188	0.306074	0.393316	0.263552	-0.133393	0.1038	0.213093	0.646612	-0.142035	0.165366	0.167814	0.374943	-0.267688	0.496975	-0.0628825	0.334814	0.20567	0.0394754	0.133936	0.293954	0.211727	0.383964	0.306331	0.20165	0.488344	0.106818	0.350486	0.227925	-0.231095	-0.083886	-0.566377	-0.288578	0.244115	-0.307014	-0.345664	-0.265881	0.238512	-0.25139	-0.181387	-0.338335	-0.207995	-0.110368	0.303164	-0.180912	-0.276911	-0.265096	-0.163287	0.0177455	-0.0126034	-0.212085	-0.235284	0.0320531	0.00342363	-0.15169	-0.0570108	0.0488843	-0.0923364	-0.291188	-0.366814	-0.405576	-0.0157062	-0.420991	-0.046968	-0.464491	0.924708	-0.271495	-0.199904	0.20502	0.462403	0.34799	-0.0306795	0.111115	-0.278384	0.139044	0.0244281	0.0592312	0.404285	-0.114939	0.100612	0.167627	0.270657	-0.445313	0.590949	0.388821	0.277448	0.0490711	0.0376569	-0.0240854	-0.419342	-0.119363	0.049017	-0.00727311	0.360994	0.305068	0.0249927	0.161785	0.00143732	0.0220148	0.0769195	0.402215	0.00962507	-0.159267	-0.237023	-0.100108	-0.357434	0.414491	-0.26437	-0.361292	-0.204425	-0.296832	-0.370587	-0.363105	0.15413	0.165253	-0.186614	-0.0348378	-0.0466761	-0.196433	-0.0335683	0.0743423	-0.00693089	-0.374509	-0.561825	0.484949	-0.0618236	0.0949652	0.127845	0.262899	-0.0242647	0.228317	-0.2839	-0.294585	-0.284863	0.124888	0.00632353	0.0401747	0.134446	0.0349378	0.0922919	0.35576	-0.019341	-0.0559053	0.0284574	0.267103	0.223481	0.0641798	0.167085	0.0681164	-0.153713	0.35022	0.118914	0.0751274	0.0482708	0.396297	0.243561	Cluster 1	IGHV3-53;IGHV3-66	A0A087WSX4;A0A0C4DH42
	-0.828301	-0.536235	-0.255157	-0.925874	0.995182	0	0	0	0.452688	0.826923	0.67484	NaN	0.496301	0.824469	0.581829	0.999815	-0.211402	-0.39663	-0.278517	-0.558965	0.292766	0.409668	-0.509711	0	-0.410592	-0.329648	-0.343933	-0.11948	0.424629	0.270136	-0.55129	0.624374	-0.386787	-0.151796	-0.429162	-0.219546	-0.374128	-0.252807	0.277573	0.117687	-0.723056	0.842432	0	-0.161706	-0.284087	-0.690452	-0.175594	0.0316308	-0.191917	0.520886	-0.569968	-0.48682	0.383153	0.0451457	-0.326012	0.0839813	0.0921854	0.312788	0.406645	-0.221336	-0.271238	0	0.500612	-0.0935563	-0.366603	-0.008789	0.469039	0.784771	0.437447	-0.201938	-0.128673	0.0729527	0.547866	-0.062044	0.874485	-0.188222	0.337164	-0.360504	0.00308178	0.746693	0.0617874	0.245294	0.250964	0.0482399	0.270898	-0.272673	0.434495	-0.415981	0.543425	-0.276176	-0.441414	-0.276649	-0.230691	-0.0923043	0.0362975	0.530096	-0.0814016	0.206653	-0.0500872	0.288373	0.0757564	-0.0993588	0.226148	-0.0497478	0.293394	-0.121689	0.366238	-0.0126244	-0.0834835	-0.0529257	-0.0303848	0.0525309	-0.0848893	-0.0870397	0.132024	-0.23685	-0.12365	-0.345076	-0.342806	-0.239229	-0.23433	-0.360671	-0.353154	-0.161999	-0.150987	-0.314684	-0.321184	-0.314707	-0.256253	0.0916094	-0.0620473	-0.233171	-0.0807201	-0.254974	-0.2456	-0.243997	-0.059673	-0.0230912	0.193749	-0.198687	-0.238004	-0.331256	-0.0634716	-0.211552	-0.159247	-0.226679	-0.158184	-0.523008	-0.178079	-0.189604	-0.143805	-0.0682959	0.158549	-0.0628049	-0.116015	0.0292059	-0.162719	-0.164597	-0.260111	-0.198423	-0.0403139	0.0396819	-0.015174	-0.0651798	-0.0812564	-0.0538626	-0.167248	-0.138517	-0.0679711	-0.100768	-0.339288	-0.279883	-0.495833	0.206326	-0.0579686	-0.371775	0.208667	-0.377264	0.0119342	0.504995	-0.288936	-0.111696	-0.0176807	0.125985	-0.067021	-0.112443	-0.0656894	0.198031	0.135914	-0.363604	-0.0962617	-0.378056	0.845215	-0.286437	-0.391035	0.283919	-0.0642426	0.849942	0.0664741	-0.222028	-0.224004	0.12898	0.252102	-0.113869	0.639387	0.382813	0.330609	0.359777	0.241733	0.130139	-0.203396	0.549306	-0.608267	-0.167057	-0.117533	0.147911	0.0576243	-0.137911	0.206736	-0.000142886	-0.198173	0.416915	0.0509625	-0.054335	0.327899	-0.32963	-0.220452	-0.249216	-0.0861596	-0.20932	-0.143404	0.0456301	0.331378	0.530039	0.835898	0.488415	0.153543	-0.174688	0.0454132	0.106641	-0.129464	0.264211	-0.260457	-0.141361	-0.135095	-0.207761	-0.0894098	-0.0948997	-0.11613	-0.0649476	-0.24593	-0.35957	-0.329289	-0.0902385	-0.109361	-0.267483	-0.172078	-0.158028	-0.215611	-0.120118	-0.204841	0.150086	0.0581364	-0.233541	0.117616	0.388651	0.243751	0.739556	0.452963	0.314034	0.233788	0.43862	0.431271	-0.0898677	-0.114239	0.365311	0.147156	0.199417	0.244685	0.0935529	0.330132	0.619031	0.633102	0.514746	0.495178	0.252526	0.308459	0.400589	0.592014	0.384359	0.28517	0.552632	0.483921	0.650341	0.656565	0.594989	0.380565	0.512504	0.421017	0.484769	0.64377	0.679987	0.514515	0.537498	0.719363	0.771531	0.666548	0.748421	0.787257	0.742933	0.792253	0.703033	0.803509	0.630694	0.786025	0.694919	0.720157	0.674825	0.695285	0.548437	0.191787	0.0388094	0.70676	0.00590353	0.0405459	0.460215	0.10766	0.0540347	-0.0292789	0.00907195	0.355658	0.311168	0.0081193	-0.0699141	0.272571	-0.0671382	-0.0870742	0.0145217	-0.195343	0.11792	-0.0789151	-0.251173	-0.0875081	-0.0589198	-0.331195	0.00992954	0.294266	0.386184	-0.121055	0.393504	0.0507614	0.222684	0.0166025	0.252577	0.236439	0.318761	-0.154446	0.170439	-0.199315	0.02978	-0.309043	-0.105162	0.316029	0.154501	0.273449	-0.100609	-0.0864892	0.338214	0.345464	0.034948	-0.100107	-0.0308711	0.22202	0.449639	-0.144373	-0.0426188	0.419591	0.369287	-0.15522	0.376557	-0.00502696	0.337218	0.021448	-0.0207063	0.0576419	0.14455	0.492719	0.131245	0.210786	0.0629445	0.545348	0.238095	0.263548	0.39639	-0.120875	0.0206473	-0.10997	-0.0440534	-0.0284135	-0.131827	-0.129022	-0.138013	0.0243195	-0.130971	-0.0400103	-0.146355	-0.00934581	-0.106458	0.29139	-0.108019	-0.146857	-0.329001	-0.274991	-0.0487351	-0.0398733	-0.133791	-0.113284	0.145624	0.0539305	0.0712672	0.00819051	-0.0425563	-0.0804057	-0.233249	-0.167506	-0.231221	-0.0995503	-0.146399	0.054304	-0.0866505	0.264872	-0.128992	-0.171859	-0.0507963	0.528022	0.565369	-0.16864	0.35983	-0.220178	0.15245	0.0669554	0.0816478	0.288887	-0.0773559	0.0744883	0.35667	0.377973	-0.190354	0.153349	0.191427	0.115296	0.113567	-0.0292874	-0.0300443	-0.253552	-0.2259	0.0923989	0.379275	0.288489	0.151631	0.0470303	0.121799	0.053353	0.028902	0.122457	0.163479	0.556459	-0.138595	-0.163331	0.0788335	-0.267645	0.126989	-0.177602	-0.215344	-0.245226	-0.193836	-0.281018	-0.355892	-0.0110789	-0.171154	-0.230815	-0.157168	-0.230385	-0.133976	-0.12346	0.0802732	0.00971952	-0.392456	-0.455913	0.0499798	-0.0756089	-0.129807	-0.0996453	-0.061637	-0.134785	-0.0836699	-0.254712	-0.1116	-0.218918	0.276788	0.115511	0.180921	0.155702	-0.0189445	0.055567	0.240834	0.0171859	-0.131228	-0.0415803	0.122187	-0.0387608	-0.0791909	-0.0486892	-0.0262434	-0.133604	0.186879	-0.0147558	0.00413995	-0.0690195	0.0319984	0.257097	Cluster 1	IGHV3-21	A0A0B4J1V1
	0	-0.104447	-0.243865	0.031802	0	0.6242	0	-0.391142	0.489821	0.687481	0.674535	0.496301	NaN	0.90949	0	-0.194829	0.281666	-0.662272	0.535593	-0.261641	0.544251	0.0895786	-0.60796	0	-0.941917	-0.020151	-0.0281667	-0.333452	0.829642	-0.105196	-0.323666	0.925635	-0.124475	-0.160697	-0.139111	-0.649128	0	-0.321022	-0.998715	-0.0365288	-0.219233	0.122566	0.285286	0.33911	0.472318	-0.350992	0.0770286	0.293461	0.12505	0.416362	0.428465	0.217965	-0.2278	0.431111	-0.223529	-0.578527	-0.320617	-0.115498	0.660905	-0.025891	-0.409008	0.228394	0.391333	0.262881	-0.314967	0.00794629	0.0894063	-0.337455	-0.22102	-0.462963	-0.0553749	-0.211069	0.321834	0.0341449	0.419801	-0.0589407	-0.110077	-0.147487	0.490343	0.124713	0.215024	0.624556	0.735501	0.61175	0.0575342	0.198934	0.474814	-0.0188077	0.11754	0.365581	0.736053	-0.244596	-0.417507	0.188641	-0.18791	0.310192	0.111866	-0.144928	-0.215026	0.446075	0.609513	0.0227413	0.440318	0.107167	-0.169735	-0.21549	-0.092037	0.465283	0.0368221	-0.00918952	-0.0821707	0.10061	0.111985	0.134589	0.23762	-0.100583	-0.19431	-0.0875306	-0.132661	-0.124206	-0.0838284	-0.173538	-0.158319	-0.291621	-0.105643	-0.203058	-0.289203	-0.251438	-0.275133	0.0488961	0.0274427	-0.212416	-0.27642	-0.248326	-0.0294581	-0.192159	0.00988894	-0.0421194	0.0407519	-0.201152	-0.198958	-0.130472	-0.0944263	-0.0799825	-0.0538891	-0.116087	-0.10657	-0.176947	-0.127503	-0.10657	0.108185	-0.0387456	-0.134545	-0.134243	0.0305942	0.0960046	-0.160478	-0.19291	-0.283693	-0.111554	-0.173626	-0.0834276	-0.0719229	-0.16492	-0.102623	-0.0915881	-0.181433	-0.0854891	-0.109491	-0.127553	-0.192784	-0.273283	0.366258	-0.507088	-0.0385825	-0.280444	0.469381	-0.220778	-0.283947	-0.118346	-0.16952	0.130006	0.026784	0.165128	0.0235174	0.0779584	0.0129388	0.123884	-0.0366581	-0.484959	-0.201903	-0.0324564	-0.073069	0.329136	0.0542317	-0.167304	-0.118634	0.654494	0.546213	-0.226889	-0.382843	0.102413	-0.202873	-0.221614	0.638767	0.501498	0.485445	0.416821	0.611954	-0.0530575	-0.284602	0.789536	-0.0751902	-0.0315628	-0.215299	0.00510941	-0.214303	-0.112529	-0.165968	-0.0656996	-0.0532064	0.106243	0.362321	-0.177632	0.113116	0.455226	-0.0494476	-0.0539361	-0.192174	-0.25772	-0.0961857	0.0840982	0.179298	0.553546	0.509876	0.367767	-0.0663627	-0.0757701	0.00796279	0.100257	-0.0492468	0.162393	-0.175563	-0.183055	-0.123923	-0.105919	0.0459992	-0.0783647	-0.0773231	-0.150711	-0.175904	-0.304428	-0.330797	-0.179315	-0.18728	-0.315321	-0.188364	-0.203129	-0.21644	-0.208354	-0.134991	0.133257	-0.12507	-0.105677	-0.0935753	0.652398	0.0133467	0.478054	0.164092	0.601784	-0.0408619	-0.0229071	0.113535	-0.130612	-0.0610201	0.180803	0.0849505	0.228847	0.263357	-0.0262907	0.24539	0.179351	0.388147	0.250729	0.271329	0.0520581	0.225878	0.183686	0.364642	0.0121323	0.199709	0.472517	0.260411	0.32872	0.341486	0.487411	0.191243	0.569195	0.323994	0.370791	0.26091	0.413403	0.438943	0.432222	0.514682	0.390329	0.462251	0.546339	0.37935	0.584599	0.37048	0.554783	0.317877	0.440077	0.430739	0.389749	0.362358	0.383652	0.436832	0.268571	0.348161	0.224989	0.346292	-0.0341451	0.190918	0.350614	-0.0992807	-0.0700145	-0.103352	-0.215418	-0.1219	-0.122101	-0.180406	-0.00858819	0.0930007	-0.177234	-0.0620751	-0.137911	-0.205965	-0.0172664	0.159812	-0.0890059	0.147631	0.0601513	-0.1367	-0.0113552	0.137905	0.205891	-0.100788	0.342663	0.0174055	0.0640757	-0.0369849	0.165207	0.0480759	0.227682	-0.0204718	0.020836	0.109053	0.033229	-0.125432	-0.0703957	0.0858377	0.100697	-0.0717943	-0.232926	0.172211	-0.0272228	0.088795	0.00977382	0.0156663	-0.0740409	0.149415	0.236321	0.0637993	-0.0571028	0.0635579	0.0728206	0.0581056	0.267063	-0.126895	0.314043	0.107774	0.0680196	0.0067372	0.0955984	0.364337	-0.0348918	0.0750737	0.159355	0.513339	0.158957	0.44455	0.332463	-0.146579	0.0329014	0.350426	-0.1126	0.0373792	-0.224878	-0.0632753	-0.0805052	0.16417	-0.0935561	-0.118826	-0.0250572	-0.10546	0.185272	-0.02365	0.0348564	-0.0153757	-0.120468	-0.0953812	0.0776834	0.0908853	-0.0151991	-0.106137	-0.0447904	-0.0883548	-0.0817414	-0.06556	0.0158492	-0.222902	-0.210713	-0.133624	-0.227031	0.125041	-0.122978	0.00473039	-0.196142	0.0638945	0.314193	-0.00551238	0.255783	0.355059	0.457557	-0.0271872	0.216766	0.367373	0.154942	0.109745	0.12078	0.302908	0.159341	0.0649257	0.349503	0.359972	-0.0722316	0.414661	-0.0374173	0.243841	0.0582121	0.189771	-0.1707	0.035155	0.128403	0.158236	0.505909	0.283838	0.367067	0.391038	0.232282	0.0519957	0.290537	0.190887	0.110235	0.24986	0.16248	-0.185353	0.528269	-0.0413959	0.37426	0.119403	0.107552	-0.0782779	-0.12596	-0.0739774	-0.0787068	0.027188	-0.0905223	-0.202215	-0.171216	-0.234044	0.00745745	-0.0724702	-0.010368	-0.0267172	-0.0115542	0.0315299	-0.0835913	-0.0399641	-0.219463	-0.014719	-0.147781	-0.134495	-0.0369074	-0.115838	-0.0708916	-0.0260663	0.265854	0.143831	0.145603	0.214073	-0.0125447	0.00340975	0.149724	0.109811	0.0862781	-0.00243659	0.0235329	0.0191582	-0.0832368	0.0627437	-0.0692247	0.0511299	0.0156942	0.164684	0.0681317	0.101583	-0.110991	0.156865	Cluster 1	IGHV1-58	A0A0C4DH39
	0.0611074	0	0	0	0.787882	-0.409631	-0.169612	-0.213799	0.804127	0.984701	0	0.824469	0.90949	NaN	-0.630619	0	0.81257	0	0	-0.664053	0.437115	0	-0.0151338	-0.543723	0	0	0	0.865778	0.959125	0.616381	0.126121	0.0351533	0	-0.0957657	0.0436993	-0.144605	-0.714359	-0.447074	0.599497	0.829323	0	-0.306	-0.0932111	0.560025	0.949664	0	0.340062	0	-0.289068	0.060806	-0.706462	-0.407809	-0.0374082	0	0.903055	0.399112	0.343395	0.899836	0.518919	0.258469	-0.323292	-0.352353	0.360877	0.0217197	0.92157	-0.162371	0.0381771	0.0988501	-0.16483	0.630348	-0.554082	0.135392	0.239477	0.608072	-0.0908684	0.695303	-0.195413	-0.209787	-0.170568	0.347128	0.608724	0.918866	-0.42231	0.272939	0.60407	-0.0770756	-0.222022	-0.35644	0.956339	0.243119	-0.0550929	-0.127853	-0.114227	-0.0968722	-0.528705	0.159187	0.0399234	0.0359055	0.42487	-0.295133	0.78227	0.0373132	0.860565	-0.172981	-0.31923	0.750958	-0.49497	0.430814	-0.169459	0.161265	-0.170434	-0.0875156	0.0653852	0.0533799	0.112999	-0.110016	-0.206355	-0.256421	0.0179902	-0.0760808	0.0051618	-0.221814	-0.193123	-0.0264166	-0.109131	0.0146911	-0.156174	-0.21844	-0.242766	0.110128	0.0578639	0.00592609	-0.172518	0.145062	-0.108654	-0.124487	-0.174975	0.0304551	0.0508847	-0.0821573	-0.189989	-0.139632	-0.0943658	0.0239857	0.0548503	-0.00338955	-0.0734082	-0.163554	-0.213771	-0.129113	-0.0953901	-0.161105	0.178011	0.164576	-0.0308347	-0.142798	-0.154325	-0.121956	-0.183076	-0.177493	-0.112935	0.0453835	-0.0286238	-0.172387	-0.192389	-0.09886	-0.0774515	0.00656063	0.0425894	0.0619658	-0.059337	0.883387	-0.446712	-0.777204	0.389414	0.815586	0	0.743793	-0.268662	-0.128184	0.719435	0.159679	-0.224451	-0.182972	-0.122516	-0.0187337	-0.134524	0.0337137	0.0699262	-0.501701	-0.306786	-0.183804	-0.141988	0.289953	-0.12741	-0.0426012	-0.610974	0.747248	0.754465	-0.776634	-0.0329886	0.213364	-0.126542	-0.132787	0.776855	0.386202	0.346957	0.263612	0.246491	0.169207	0.238241	0.520239	-0.0961992	0.00896963	0.0430976	-0.176359	-0.136348	0.414101	0.695442	0.205356	-0.0679498	0.393067	0.281806	-0.0920532	-0.0824321	-0.332486	0.057937	0.178675	-0.14246	-0.215002	-0.183645	-0.283924	0.26754	0.751562	0.229564	0.316466	-0.210459	-0.151617	0.0652902	0.0584279	-0.237963	0.0814577	-0.210452	-0.14354	-0.137985	-0.19989	-0.136643	-0.031554	0.15968	-0.154085	-0.0760636	-0.27356	-0.00555398	-0.155815	-0.351855	-0.290467	-0.115238	-0.15099	-0.122251	-0.104731	-0.299922	-0.0336275	0.134755	-0.140621	-0.162858	0.936264	0.348549	0.66069	0.486221	0.208704	0.279384	0.286937	0.106504	-0.0874391	-0.199912	0.252118	0.179088	0.177336	0.290984	-0.0361543	0.0505776	0.121874	0.325379	0.0927699	0.199013	0.0906049	0.253453	0.157967	0.361855	-0.0595917	0.121726	0.574976	0.208158	0.480178	0.391938	0.419096	0.24308	0.439877	0.440046	0.433805	0.209274	0.738295	0.44	0.534613	0.652669	0.478577	0.474374	0.636339	0.57388	0.602677	0.480702	0.605181	0.525246	0.266332	0.634368	0.310143	0.2373	0.354854	0.369114	0.0624889	0.306524	0.256648	0.422388	-0.215537	-0.0692037	0.655599	-0.00396605	-0.0813321	0.0297934	-0.160514	-0.145203	-0.0853537	-0.210458	-0.250826	-0.0277273	0.121442	0.373039	0.42833	-0.20503	-0.0353415	-0.0176767	-0.273874	0.0943679	0.0280108	0.138203	-0.0899757	0.176375	-0.104795	-0.0687754	0.0478134	0.166423	-0.23405	-0.206555	0.00968079	0.116739	0.328016	0.00623167	-0.126833	-0.0845506	-0.157139	-0.110643	0.00201569	-0.0822442	-0.132187	0.119547	0.742001	0.270025	0.198481	0.309837	0.271745	0.134145	-0.103595	0.252365	0.534886	0.0457221	0.0304712	0.0209281	0.136266	-0.0988994	0.326948	-0.110328	0.119877	0.183192	0.0775174	-0.178558	0.318113	0.242588	0.0471831	0.170638	-0.0504803	0.52503	0.184657	-0.0258096	0.189085	-0.0188131	-0.0856884	0.016044	-0.0253725	0.0563023	-0.0667598	0.117115	-0.129122	0.168825	-0.104279	-0.173312	-0.232127	-0.09532	0.0156365	0.022795	-0.0535521	0.00245151	-0.165647	-0.0170325	0.0737776	0.11784	-0.0887005	-0.153177	0.128289	0.0834605	-0.132912	-0.0985583	-0.155455	-0.0457243	-0.0233783	-0.16151	-0.0935253	-0.238387	-0.288206	0.0221981	-0.182062	0.0260454	0.165337	-0.245842	-0.0843556	0.454356	0.423518	0.0518637	-0.0851083	0.305223	0.244081	0.114304	0.196421	0.283234	-0.0537149	-0.0164234	0.181797	0.29863	0.255075	0.386238	0.347285	0.130512	-0.167724	0.0201815	0.226847	0.239619	0.307219	0.134323	-0.211368	-0.00830173	0.193876	0.337603	0.225513	-0.0275668	0.241909	0.0438936	0.178247	0.129522	-0.12613	0.0447709	-0.0405213	-0.178561	-0.197503	-0.237562	0.201807	-0.113409	-0.0712114	-0.169551	-0.231415	0.178377	-0.0408182	-0.116132	-0.143383	-0.142101	-0.0149411	-0.143053	-0.0680781	0.00599898	-0.307388	0.0770627	0.18711	0.138362	-0.158621	0.00681702	-0.0704981	-0.0995431	0.177422	-0.234776	-0.199365	-0.185602	0.0844676	-0.00474185	0.0296052	-0.0619436	-0.0880611	0.119241	0.24806	-0.0206886	-0.0319677	0.0398173	0.107069	0.0806374	0.0698612	0.156762	-0.0181269	-0.0605898	0.0228844	0.318084	0.0264964	0.0729947	0.0025119	0.0667134	Cluster 1	UCHL3	P15374;A0A087WTB8;Q5TBK7
	0.120166	0	0.962327	0	0	-0.99677	-0.947747	-0.599933	0	-0.568708	0	0.581829	0	-0.630619	NaN	0	0	0	-0.341704	-0.113067	0	0	0	0	-0.551785	0.0213319	0.61892	-0.164245	0	-0.103525	0.630166	0	-0.125642	0	0	0.38687	0	0	0.929817	0	0.999149	-0.577899	0	0.683702	0.257643	0.360321	0.649033	0.175131	0	-0.712875	0	0.81439	-0.377255	0.999955	0	-0.0575648	0.834988	0.994692	0	-0.163117	0.986873	-0.0350334	-0.634432	-0.504806	-0.297375	0.442904	0	-0.311979	0.948151	0.684647	0	-0.22277	0.588055	0.541104	-0.735287	-0.250856	0	0	-0.0313539	-0.122184	0.559489	-0.500205	0.00077725	-0.207517	0.301828	0.985654	0	0	-0.171192	0.468897	-0.49377	0.249606	-0.198273	0.489458	0.75143	0	-0.699853	0	-0.878536	0.425973	-0.131353	0.546215	-0.202641	-0.304993	-0.212272	0.355647	0.536629	0.160207	-0.334241	0.269402	0.591856	0.597547	0.180176	0.202629	0.604848	0.373048	0.180429	0.45889	0.280235	0.0117505	-0.00870312	0.126483	-0.175744	-0.144939	0.114499	-0.0477607	0.037558	-0.105555	-0.132445	0.417902	-0.223132	0.0443668	-0.183815	-0.169101	-0.149724	-0.0456484	0.353617	0.234813	-0.0953294	-0.456542	-0.225441	-0.0716526	-0.361242	0.259985	0.241374	0.328381	0.415443	0.278114	0.435383	0.348819	0.336304	0.33261	0.0546921	0.478642	0.298452	0.264932	0.455353	0.12931	0.0198836	0.203777	0.0774912	-0.192783	-0.246333	-0.218794	0.109941	0.386608	0.0203094	0.0512856	0.163704	0.136527	0.451472	-0.209998	0.789599	-0.418266	0.542737	0.591188	-0.119728	0.0890414	0.347586	-0.172957	-0.238917	0.3776	-0.150368	-0.000569084	-0.198683	-0.190905	-0.262544	-0.31047	-0.178217	-0.436613	-0.0520558	-0.14981	-0.307967	0.00858238	-0.312606	0.0282803	0.0503165	-0.0852365	-0.281045	0.354446	0.357907	-0.145205	-0.216379	0.320572	0.947418	0.0999112	0.143546	-0.0319377	0.103681	0.544233	-0.0190718	-0.45328	-0.237675	-0.29153	-0.225872	-0.162162	0.00903545	-0.388122	-0.292045	-0.071235	-0.0118863	-0.134126	0.027439	-0.075721	-0.0570587	-0.217119	0.0211516	0.490829	-0.209028	-0.284183	-0.166704	-0.45996	-0.191114	-0.154209	-0.207712	-0.2045	-0.240425	-0.139159	-0.278209	-0.0410997	-0.407017	-0.315194	-0.355853	-0.296271	-0.467337	-0.26444	-0.308524	-0.123718	-0.0169888	0.0559408	-0.00823907	0.0904038	-0.187704	-0.22766	0.429775	-0.432014	-0.362288	-0.367544	-0.304109	-0.276407	-0.21249	-0.546563	-0.504304	-0.0169642	-0.101787	0.415719	0.395704	-0.145892	-0.373573	0.250772	-0.222887	-0.132556	-0.304437	-0.166144	0.221473	-0.156183	0.0506258	-0.145526	-0.0593905	0.0521334	0.0479337	0.470872	-0.323389	0.372885	0.101863	-0.270558	-0.231317	-0.215894	-0.181395	-0.0496592	-0.152248	-0.145168	0.424276	0.0588957	0.161074	0.155461	-0.0985348	-0.0938891	-0.125839	0.184512	0.315125	-0.0890708	0.016256	-0.159804	-0.0821185	-0.23485	-0.250379	0.0226378	-0.259162	-0.172126	-0.181768	-0.219107	-0.264674	-0.380226	-0.214348	-0.346031	-0.179345	-0.368888	-0.252959	0.0178291	-0.251527	-0.298554	0.0218764	-0.211051	0.691361	-0.0944701	-0.189634	0.306702	0.512788	-0.118986	0.000301612	-0.0985585	0.0333761	-0.106942	-0.111357	-0.478052	-0.249846	-0.0931084	-0.10391	-0.320394	0.0757626	0.149717	0.0863726	0.0306903	0.104263	-0.202488	-0.00572491	0.277312	-0.234158	0.240925	-0.463409	-0.109123	-0.0365216	-0.134303	-0.13552	0.0124338	-0.204327	0.491413	-0.203026	-0.299221	-0.362739	-0.123328	-0.41569	-0.423844	-0.231339	0.0601286	-0.212397	0.37336	0.320242	0.335655	-0.241079	0.0436515	0.274464	0.0721899	-0.314241	0.113178	-0.344314	-0.0709846	0.130967	0.304498	0.148189	0.532619	-0.173511	-0.418906	-0.238441	0.0213314	0.0994731	-0.133523	-0.166352	0.24533	0.139005	-0.178252	-0.00581475	0.265786	-0.175977	0.305283	0.373408	-0.0779619	0.0656761	0.452963	-0.173596	-0.183333	0.120752	0.0176679	-0.172574	-0.365065	-0.0719196	-0.0827578	-0.0226888	0.450538	0.438444	-0.0500332	-0.21621	-0.0958642	-0.428981	-0.238539	0.121911	-0.437963	-0.188732	-0.359219	0.0742626	-0.060575	-0.186289	-0.135409	-0.241811	-0.124616	0.174812	-0.162588	0.411672	-0.0255496	-0.346898	-0.205874	0.008613	0.262394	-0.119459	-0.22598	-0.048749	-0.133771	-0.136232	0.0497258	-0.0233565	-0.206188	-0.213379	-0.0241012	-0.20621	-0.0542302	-0.0628613	-0.322424	-0.182315	0.147275	-0.262092	-0.088173	-0.173753	-0.146788	0.259592	-0.133821	-0.16618	-0.174225	-0.083069	-0.307079	-0.0354989	0.00242772	-0.159159	-0.311975	-0.101338	-0.184397	-0.32468	0.25719	0.943733	-0.236379	0.0112713	0.048855	-0.231571	0.0116987	-0.138322	-0.193944	-0.261071	-0.268897	-0.601145	-0.180947	-0.067517	-0.0346452	-0.350763	-0.161999	-0.226395	-0.171644	-0.0437354	-0.241236	-0.24972	-0.182687	-0.434915	-0.332412	-0.364772	-0.282777	0.0422228	-0.209121	0.245494	0.218878	0.198711	-0.204503	-0.06268	-0.15869	-0.189614	-0.0867486	-0.216942	-0.139586	-0.13685	-0.215266	-0.0840926	-0.0645676	0.173823	-0.225246	-0.325329	-0.251451	0.216799	-0.211736	0.16161	-0.28983	-0.35276	-0.3512	-0.226247		HLA-A;HLA-H	P05534;P13746-2;Q5SRN7;P04439;A0A0G2JL56;A0A0G2JIF2;P30443;P13746;A0A0G2JI36;P30447;P30455;Q5SRN5;P16188;P01893;Q09160;A0A0G2JPD3;Q9GJ45;A0A0G2JNY4;P30456;P01892;P30453;P10316;P16190;B0UXQ0;P30457;P30459;P30512;P30450;P01891;P16189;P18462;P10314
	0.500714	0	-0.972052	0.99595	0	0.880811	0	-0.226595	0	0.297498	0	0.999815	-0.194829	0	0	NaN	0	0	0	0	0	0	0.942856	0	0	0	0.432308	-0.591485	0.948316	0	0.841825	0	-0.544654	0	0	0.569793	0	0	0	0	-0.081734	0	0.798366	-0.410946	-0.562604	0	-0.498917	-0.213827	0.00464273	-0.300533	-0.336702	0.339602	0	0.0639884	-0.595311	0.857959	0.481476	0.0218843	0	0.320399	-0.604501	0	0.970688	-0.154802	-0.568158	0	-0.115277	-0.925859	0	-0.578884	0	0.162042	0.289663	0.644785	-0.274148	0	0.226871	-0.390669	-0.562728	-0.0295122	0.116652	-0.0306848	0.536794	0.868921	-0.584937	-0.805244	0	0.444178	-0.456335	-0.00815271	-0.525115	0.723116	0	0.9575	0.871194	0.243391	-0.159113	0.50324	0.793066	0	0.141038	0.223566	0.306421	0.151381	-0.152863	-0.190267	-0.345908	-0.136879	-0.34888	-0.182835	-0.151664	-0.17761	-0.200831	-0.210161	-0.149197	-0.10591	-0.0871879	-0.31691	-0.185176	-0.343973	-0.30968	-0.309534	-0.42742	-0.119253	-0.290302	-0.282952	-0.342203	-0.48226	-0.206472	-0.17694	-0.142274	-0.190132	-0.290715	-0.354242	-0.261777	-0.128878	-0.229969	-0.284955	-0.243208	-0.127928	0.155212	0.0614034	-0.021696	-0.157686	-0.103517	-0.127459	-0.368615	-0.12974	-0.00938613	-0.228094	-0.28999	-0.0521036	0.113289	-0.157673	-0.0176883	0.557953	-0.194209	-0.203232	-0.230432	-0.0237698	-0.0674825	-0.0603102	0.130002	-0.0358725	0.110114	0.0476391	-0.177177	-0.137211	-0.072877	-0.0185329	-0.396568	-0.510445	-0.522238	-0.182054	0.0587474	-0.376018	-0.269471	0.764506	-0.011812	-0.45171	-0.250686	0.22307	0.0773778	-0.173092	-0.20239	-0.176993	-0.257483	-0.0830118	0.00757942	-0.388737	0.739754	-0.366028	-0.449899	0.188194	-0.27257	0.16207	-0.0656921	-0.112188	0.112881	-0.419985	-0.394412	0.916977	0.176589	-0.214201	0.541909	-0.0603516	-0.0273939	-0.00644282	-0.23535	0.491952	-0.0540196	-0.0186092	-0.184892	-0.11493	-0.108697	0.0784975	-0.097498	0.225054	-0.0477247	-0.129731	-0.101619	0.889305	0.307002	-0.00631858	0.808899	-0.379358	0.064217	-0.697411	-0.120364	0.18076	0.375207	0.638967	-0.0576554	0.0924538	0.0569449	0.502695	-0.143824	-0.0395672	-0.147499	-0.0355065	-0.201753	-0.168423	-0.0183565	-0.0109929	-0.0957821	-0.168401	-0.163535	0.0283126	0.0238717	0.39716	0.169822	-0.0180035	-0.137267	-0.286301	0.325511	0.320111	0.171828	0.290671	0.2944	0.254527	-0.248742	0.719987	0.765373	0.148321	0.478627	-0.104097	-0.176289	0.033456	-0.125519	0.913833	0.398789	0.445576	0.172195	0.325927	0.0103299	0.312814	0.0606596	0.0255397	0.438169	0.441231	0.504027	0.110922	0.384514	0.468786	0.400153	0.302624	0.513884	0.389287	0.309618	0.382501	0.230526	-0.0928801	0.694921	0.426011	0.196763	0.157005	0.285969	0.137817	0.239784	0.425708	-0.223499	0.328347	-0.187318	0.110952	-0.040426	0.111044	0.083256	0.41712	0.0225581	-0.0182578	0.46225	0.404401	0.293752	0.0684459	0.488573	0.104373	0.0700782	0.0594993	0.128648	0.463294	-0.0567088	-0.0125383	-0.139199	0.217849	0.405603	0.47578	0.327915	0.453207	0.428094	-0.00330893	-0.141346	-0.156962	-0.121642	0.592128	0.0600145	0.201212	-0.210474	-0.322074	0.12859	-0.228815	0.160108	0.0588248	0.122832	-0.122615	0.200745	-0.182583	-0.14849	0.0750039	-0.0887095	0.19863	0.0373133	0.0753245	0.0563992	-0.101094	0.364486	-0.184929	-0.133112	0.248357	-0.160265	-0.265329	-0.108227	-0.141074	0.362846	0.155587	-0.101721	-0.108014	-0.0318605	0.213711	0.0626384	0.0412431	-0.0348536	-0.0508735	0.0529551	-0.038011	-0.091154	-0.2176	0.176164	0.334016	0.201255	0.22523	0.503604	-0.0228617	0.141534	-0.150706	0.0422203	0.257511	0.255238	0.305222	0.0850953	0.155988	-0.0851658	-0.178246	0.0322562	0.585361	0.325463	0.408824	0.348049	-0.0345714	0.0189223	0.482248	0.160019	0.267614	-0.0128164	0.352426	-0.290377	0.51943	0.70057	0.2935	0.318159	0.203478	0.606663	0.499844	0.57987	0.532487	0.518529	0.0831325	0.447994	0.451381	0.395487	0.314159	0.290087	0.146368	0.405679	0.314728	0.455523	0.615451	0.450368	0.436847	-0.135902	0.155895	0.507048	-0.143987	-0.5541	0.314112	0.0555265	0.342053	0.240751	0.140823	0.238264	0.245053	0.31584	-0.225336	0.0786074	-0.107878	-0.119997	0.0204371	-0.0156776	-0.00673029	0.0890397	0.00619649	-0.161197	-0.143985	-0.0953355	-0.0458579	-0.212336	-0.124257	-0.213324	-0.177204	0.826235	-0.165312	-0.0214225	-0.224077	-0.0292443	-0.109636	0.0521033	-0.318041	-0.309226	0.404572	-0.318253	0.721857	0.205317	0.123002	-0.278692	-0.11247	0.30489	-0.00614836	-0.00031228	-0.0454581	-0.253914	-0.324604	-0.318837	-0.193477	-0.390316	-0.287818	-0.323412	-0.330032	0.0770775	-0.181575	-0.567882	-0.210598	0.109105	0.0911256	-0.171635	-0.0143818	0.00397409	-0.37378	-0.236255	-0.433287	-0.288371	-0.106601	-0.376315	-0.0244437	-0.078536	-0.2812	-0.250731	-0.340128	-0.298708	-0.338656	-0.175051	-0.213508	-0.124545	-0.293792	-0.346893	-0.306393	0.34115	-0.0749483	-0.229844	0.0200987	-0.355657	0.245462	-0.0163061		SOD3	P08294;M0R1V4
	0	0	0	0.173964	0	-0.687357	0	0	-0.0409128	0.0123919	0	-0.211402	0.281666	0.81257	0	0	NaN	0	-0.0996362	0.999466	0	0	0.746902	0.065376	0	0	0	0	0.332772	0.297839	0	0	0.996996	-0.278767	0.99885	0	0.142692	0	0	-0.134884	-0.255285	0	0.256981	0.187665	0	-0.391832	0.477224	0.511252	0	-0.115667	-0.395943	0	0.281171	0	0.981036	0.918367	-0.329284	-0.583318	0	-0.727815	-0.492902	0.84673	0	0.742682	0.00749145	0.250668	0.339881	0	0.84173	0.310401	0	-0.442234	0.259143	-0.0556718	0.0224699	0.807808	-0.243307	-0.447835	0.139127	0	0.629066	0	-0.264791	-0.346068	0	0.546162	0.534685	0	-0.0105449	0.858444	-0.329791	-0.184691	-0.00170632	-0.153735	0.0905124	-0.335341	-0.261853	0	-0.297637	0.539347	0.909062	0.905723	0	-0.226157	0.483272	-0.320492	-0.302082	0.0884184	0.027088	-0.0930336	0.156314	-0.107914	0.0133432	0.158034	-0.0408537	-0.0962473	-0.282395	0.0544551	-0.1241	-0.130012	-0.0137931	-0.387295	-0.268958	-0.238727	-0.136062	-0.323334	-0.139925	-0.059609	-0.274904	-0.126607	-0.0766103	-0.250923	-0.0229297	0.026818	0.0980304	-0.311141	-0.0536393	0.0857731	-0.325722	-0.183686	-0.242556	0.0734399	-0.00681307	0.129183	-0.00883974	0.127509	0.342179	0.247582	0.136842	0.0780837	0.335847	-0.226468	0.0181469	0.142611	0.12744	0.409145	0.119319	-0.0301258	-0.0322538	-0.0845682	0.0301675	0.0217861	-0.0216698	-0.126339	0.439727	0.275995	0.31545	0.116163	0.138841	0.0963352	0.750487	-0.11491	0.910922	0.812506	0.249973	-0.209279	0.775337	0.106046	-0.336491	0.0590041	0.316456	0.544397	0.145971	-0.0114837	0.0112616	-0.00809158	-0.101665	-0.208	-0.224488	0.376235	0.515661	0.134861	0	0.343728	0.339844	0.046292	0.694661	-0.0117306	0.178987	-0.34471	0.14592	-0.172067	0.488989	0.404982	0	0.401123	0.372395	0.514497	0.589274	0.307488	0.142941	0.8965	-0.379563	-0.381398	-0.356945	-0.111048	0.341279	-0.177438	-0.684227	-0.521393	0.29408	-0.197196	-0.08444	0.226365	-0.0144982	0.710795	-0.0987404	0.299059	0.153091	0.697854	-0.199152	-0.460209	0.270008	0.167424	0.010142	0.0359621	0.974335	-0.408564	-0.19064	-0.0933428	-0.0142469	-0.193511	-0.517433	-0.524929	-0.475592	-0.199728	-0.259476	0.00917005	-0.240211	0.0131209	-0.246217	-0.335444	-0.228084	-0.320244	0.500906	-0.195307	-0.318857	-0.195278	-0.124971	0.0114525	-0.209214	-0.124687	-0.454016	0.375932	0.211143	-0.48866	-0.25825	-0.225558	0.00451175	0.900189	0.0573092	0.258576	-0.0967755	0.0144238	0.0382463	0.535528	0.258691	0.108729	-0.359169	0.305612	0.349994	-0.0760114	-0.13021	0.2342	0.247767	0.0443771	0.00488809	0.111561	-0.131143	0.0243282	0.0343897	0.0929437	0.466018	0.101907	0.11506	0.279611	0.212331	0.311398	0.546543	0.0658538	0.0962961	-0.11228	-0.337289	-0.134557	-0.289636	-0.379383	-0.31888	-0.246979	-0.00173114	-0.249638	-0.0995222	-0.0751421	-0.176656	-0.450601	0.114908	0.210691	-0.0783576	-0.390352	-0.379054	0.841267	-0.150827	-0.345706	-0.57714	-0.0555952	-0.17005	0.224897	-0.130061	0.00334337	-0.382871	0.142404	0.408912	0.392862	-0.0469214	0.33124	0.332175	0.0314674	0.576076	0.300833	0.345787	0.139252	-0.144269	0.255023	0.00916575	0.199918	-0.125028	0.0779281	0.110799	-0.234458	0.0470156	0.285209	-0.241441	0.320132	0.214373	-0.000985323	0.621231	0.098158	0.14007	0.1074	0.121752	0.112836	0.154096	0.1294	0.720659	-0.513215	0.42312	-0.0169636	-0.281017	-0.0175614	-0.110245	0.0620383	0.243478	-0.163631	0.274789	0.110659	-0.015496	-0.0756584	-0.204075	0.0531925	0.377588	0.286147	0.12712	0.201859	0.191362	0.00612735	0.0965203	0.128421	0.0182376	0.198808	-0.175046	-0.182436	0.0182794	-0.0489974	0.121928	0.0868596	0.661264	0.590284	0.283985	-0.0868376	0.127668	0.156969	0.0678957	0.0507332	0.325613	0.833842	-0.0912732	-0.275634	0.236704	0.686657	0.0895866	0.183827	0.425108	0.259285	-0.00961622	0.184441	0.130722	0.435157	-0.000150807	0.504361	-0.0609325	-0.255593	0.25268	0.0964814	0.284671	0.199383	0.482543	0.281981	0.378624	0.198963	-0.0490343	-0.0169405	-0.411329	-0.161273	-0.755346	0.124664	-0.120604	-0.201558	0.243393	-0.096422	-0.763128	0.323996	0.112964	-0.22104	0.221	-0.217781	-0.226049	0.119028	0.0668355	-0.104361	0.23849	0.23386	-0.0946287	-0.168239	0.0470063	-0.402639	-0.518018	-0.228695	-0.210062	0.708722	0.163973	0.155306	0.201844	0.0300613	0.0488966	0.136078	0.285458	0.0451914	0.816634	0.0787599	0.358221	-0.15507	-0.383258	-0.190516	0.472768	0.325337	0.0460173	0.0575993	-0.049017	0.00760965	-0.144947	-0.305921	-0.242706	-0.274831	-0.358728	-0.402147	-0.426762	-0.386718	-0.252271	-0.310906	-0.567305	-0.38301	-0.215005	-0.227829	-0.245783	-0.279829	-0.195487	0.139381	0.0249125	-0.132393	-0.483973	-0.161962	-0.243792	-0.21908	0.150985	0.0206946	0.157103	-0.185135	-0.33096	-0.299426	-0.281708	-0.0859785	-0.268238	-0.0929778	-0.272897	-0.396311	0.074782	-0.366719	-0.429686	0.123398	-0.262328	0.0154352	-0.415382		TNXB	P22105;E7EPZ9;P22105-3;P22105-4;A0A087X0I0;P22105-2;Q16473;A0A087WWA5;C9J7W4
	0	0	0	0.998911	0	-0.284276	0	0	0	0.586274	-0.438034	-0.39663	-0.662272	0	0	0	0	NaN	0.747158	0	-0.396369	0	-0.72714	0	0	0.728574	0.196804	0.596053	0	0.12832	0.753677	0	0.0951684	0.99421	0.749584	0	0	0	0.971542	0.0147304	0	-0.212041	0.882392	0	-0.0480305	0.98204	0.136176	0.0478602	0	0.0424124	-0.579927	0	0.0896233	0	0.971488	-0.251346	0	0	0	0.634015	0	0.904467	0.387542	0.680289	0.797264	-0.162298	-0.343502	0.654052	-0.839933	0.407079	0	0.579498	0	0	0.8282	-0.772209	-0.321979	-0.785469	-0.0933201	0.99073	0.682108	-0.0263204	-0.526182	0	0.100802	-0.0159353	0	0.250979	0.659608	0	0.453131	-0.080686	-0.11014	0.689462	0.263371	0	0.296906	0.177433	0	-0.511012	-0.564914	-0.336482	0.187045	0.132242	0.444143	0.0228993	0.501105	0.0370816	0.342468	0.187049	0.210827	-0.209859	0.049051	-0.0491321	0.071651	-0.0430667	-0.148128	-0.246332	0.121135	0.0373646	-0.103582	-0.157153	-0.0640016	0.103176	0.0786282	0.0105058	-0.0140029	0.298749	0.0762355	0.423351	0.128765	0.330239	0.279475	0.49614	0.179082	0.161023	0.0360814	0.104433	-0.0504589	-0.0358217	-0.00567042	0.0393087	0.0269742	0.0117546	0.094762	0.178152	0.314349	0.226477	0.257659	-0.257898	-0.0756609	0.00775623	0.490312	0.583282	0.159375	0.257337	0.499654	0.641705	0.502099	0.590647	0.456903	0.448684	0.178279	0.403914	0.533021	0.614829	0.530944	0.571321	0.517172	0.556713	-0.152164	0.100803	-0.0301603	0.34628	-0.533122	-0.134564	-0.146607	0	-0.581182	-0.525135	0.886813	0.322466	0.513341	0.05295	-0.0755199	-0.0925257	-0.251455	-0.0852454	-0.0565172	-0.0588662	0.494401	-0.234271	0.0321899	-0.489639	0.766553	-0.103274	0.0999863	0.399631	0.0126781	0.298716	-0.483	0.13052	0.096759	0.123477	-0.637234	0.138996	0.131734	0.0886791	0.150758	0.122595	0.122858	0.103366	-0.101994	-0.123891	-0.229977	-0.173999	-0.0479046	0.290275	0.552453	0.0717917	-0.803165	-0.116172	0.892567	-0.218611	-0.210759	0.278736	-0.271623	0.167274	0.123718	-0.293955	-0.0566762	0.173475	-0.130265	0.303014	-0.169763	0.303901	0.257423	0.0236819	-0.0410173	-0.16452	-0.209148	-0.227886	-0.0125501	0.0698488	0.0165641	-0.166643	-0.207327	0.134363	0.0123144	0.262962	0.247304	-0.29166	-0.140444	0.102971	-0.163088	-0.272411	-0.0456502	-0.163019	-0.22612	-0.244422	0.445625	-0.0166459	0.569975	-0.459462	-0.156992	0.0593811	0.365759	-0.190522	0.031056	-0.170453	0.165821	0.137935	0.272967	0.4588	0.453735	0.274286	0.119281	0.288934	0.326845	0.256768	0.342394	0.375168	-0.176899	0.0729363	0.435088	0.226588	0.208492	0.156821	0.262321	-0.0794429	-0.132182	-0.344048	0.328752	-0.0855611	0.0904991	0.342407	0.06222	0.10612	0.132173	-0.149721	0.0990287	0.563273	0.122731	-0.0977014	0.187668	-0.0154192	-0.0482186	-0.208875	0.052939	0.033465	-0.0173028	-0.139056	0.50437	-0.241167	0.351848	0.146899	0.0904551	0.0295535	-0.10521	-0.427441	-0.215525	-0.00683473	-0.026001	-0.571953	0.19424	0.104584	0.175172	0.0123689	0.173205	0.19389	0.0897292	0.0853093	0.106932	0.403371	-0.259175	0.196713	0.0843772	-0.10563	-0.0990283	0.0173	-0.243065	0.395478	-0.016639	-0.0289057	0.0520688	-0.287293	-0.283592	0.111481	0.0356946	0.0131442	0.0941863	-0.00674908	-0.133622	-0.268321	0.0765069	-0.260551	-0.0203786	-0.0412533	0.168606	-0.159798	-0.0940186	0.170176	-0.228912	0.434713	-0.0539701	0.287935	0.0988093	0.099404	0.0583511	0.0291382	0.0223794	-0.139119	0.260572	-0.0192596	0.13368	0.141994	0.042068	0.101097	-0.278995	0.143724	0.423867	-0.21998	-0.152822	-0.101854	-0.170131	-0.0408925	-0.328688	0.00797595	-0.0712403	0.0407184	0.14033	0.31106	0.30692	0.0644961	-0.209802	0.384247	0.140273	0.399122	-0.296011	0.195767	-0.201256	0.423176	0.0553942	-0.142971	0.174629	-0.22501	-0.186307	0.23541	0.346489	0.434303	0.268609	0.230481	0.214646	0.121935	-0.0298637	0.0324241	0.261474	0.259651	-0.0140496	-0.0560015	0.259491	0.144762	0.37595	0.366902	0.191423	0.449495	-0.307221	0.297758	-0.00520083	-0.424716	-0.561632	-0.344018	0	0.0665098	0.005082	-0.283835	-0.0301953	0.252572	0.218169	-0.291816	-0.186524	-0.260833	-0.335019	-0.319582	-0.276086	-0.461686	-0.354217	0.0587123	-0.0541891	0.191333	-0.36639	-0.185651	-0.00679869	-0.328202	-0.182824	-0.182089	-0.0140411	-0.287272	0.449442	-0.0176674	-0.0697848	-0.109452	-0.0195251	-0.140896	-0.0938465	-0.148306	0.247076	0.486249	-0.502564	0.108642	-0.242385	0.381317	0.0653552	-0.248837	-0.178642	0.0685231	-0.100669	-0.034047	-0.458776	-0.271131	-0.152087	-0.368475	-0.451416	-0.337176	-0.0010113	-0.463104	-0.364965	-0.335203	-0.448039	-0.408376	-0.30285	-0.223626	-0.338317	-0.33498	0.00955845	-0.0219673	-0.407329	-0.42582	-0.214613	-0.415941	-0.602143	-0.610018	-0.53972	-0.23615	-0.0451032	-0.245889	-0.550298	-0.459921	-0.121935	-0.354397	-0.308098	-0.445943	-0.292253	-0.551116	-0.195084	-0.365636	-0.186883	-0.196121	-0.454483	-0.255604	-0.287089		SERPINA6	G3V350
	-0.325891	0	0	-0.916941	0	-0.863392	0.992248	0	0	-0.284903	0	-0.278517	0.535593	0	-0.341704	0	-0.0996362	0.747158	NaN	-0.495503	0	0	0	0.788379	-0.0791789	-0.194153	-0.350593	0.527502	0.633874	0.466076	0.494715	-0.324127	0.997548	-0.38637	0.268836	-0.0374152	0.21281	0	-0.598542	0	0.983788	0	0.496816	-0.0213229	-0.434829	-0.382209	0.116003	0.350564	0.413273	-0.45276	-0.564929	0	0.720927	0	0.336615	-0.811853	0.269994	0.332006	0	0.64896	0.140072	0.279303	0.214654	-0.117106	0.131362	-0.37874	-0.276546	-0.376811	-0.509842	0.928767	0	0.672807	-0.891178	0	0.107835	0	0.51562	-0.992706	-0.0326928	-0.250693	-0.174109	0.957045	-0.708125	0.220826	0.407761	-0.122663	0	0.837781	-0.413887	-0.00979432	-0.0807113	0.112668	-0.120284	0.146074	0.450084	0	-0.294165	0	0.548605	0.125502	0.675897	0.260931	0.185034	-0.714799	0.811715	-0.0992876	0.221141	0.068992	-0.207104	0.505005	0.227318	-0.15121	-0.151515	-0.453829	0.148862	0.0387295	-0.15668	-0.370329	-0.0748364	-0.326466	-0.223639	-0.371706	-0.424767	-0.0666731	0.197957	0.0612162	-0.170596	-0.185947	0.018293	0.000350005	0.23652	-0.188523	0.32298	0.464651	0.304712	0.154885	0.194215	-0.194717	0.108479	-0.0427427	0.310504	-0.0755512	0.123084	0.037888	0.389197	0.282418	-0.125576	-0.0105263	0.322785	-0.178083	0.240491	0.00261636	-0.0506909	-0.161599	0.133166	0.469165	0.211742	0.30036	0.159507	0.606079	0.443519	0.292241	0.0666346	0.325228	0.427743	0.376698	0.401027	0.509036	0.329497	0.444872	-0.189824	0.274209	0.211573	0.372615	-0.426139	-0.614476	-0.594833	0.388479	-0.621592	-0.29068	-0.165746	0.0605952	0.149546	0.0885572	-0.0118069	-0.192848	0.205699	-0.128866	-0.0101086	0.561077	-0.165047	0.353547	0	-0.650633	-0.710504	0.477931	0.265861	0.3885	-0.689671	0	0.213804	0.672566	-0.163241	-0.399245	0	-0.11063	-0.162182	0.130833	-0.311321	-0.232725	-0.394912	-0.344433	0.31604	-0.314553	-0.29497	-0.341459	-0.306533	-0.215939	-0.738287	0.38182	0.694884	-0.0490529	-0.047806	0.0873185	-0.068109	0.516362	0.127796	0.409571	-0.211306	-0.0947237	0.692193	0.122383	0.449762	0.624718	0.439599	0.452955	0.441029	-0.109091	0.16762	0.224906	0.0657071	-0.252292	0.257813	0.34067	0.0877927	-0.106513	-0.109595	0.196547	0.360615	0.381651	0.131592	0.238316	0.798886	0.398533	0.509964	0.489023	0.311387	0.400061	0.442192	0.377949	0.0937074	-0.276115	-0.0139236	0.772347	0.534677	0.322302	0.313249	-0.184006	-0.217897	0.0472902	-0.241102	0.419575	0.130324	0.0645721	-0.140881	-0.0312949	0.207602	0.444151	-0.193276	0.224154	0.05109	-0.0427167	0.349314	-0.0002364	0.0906343	0.179137	0.372288	0.323262	0.163512	0.0613672	0.0759337	-0.199726	-0.226642	0.167587	0.192804	-0.211798	-0.0203089	-0.0732322	0.109264	0.00336072	-0.132716	0.426837	-0.24133	-0.272534	-0.300847	-0.231977	-0.063958	0.00728991	0.00820452	0.0278656	-0.0502849	0.12066	0.0672299	0.18785	-0.00186534	0.134843	0.11392	0.0193062	-0.00400584	0.291359	-0.0975097	0.230199	-0.14724	-0.293781	-0.346635	-0.106158	-0.172387	-0.217491	-0.0524963	0.162098	-0.16246	-0.0612393	-0.177083	-0.239213	-0.243564	-0.032464	0.00173998	-0.115288	0.0214825	-0.0121551	0.0212748	-0.0641174	0.117762	0.314631	-0.122081	-0.295912	0.110237	0.00512472	-0.180693	0.0794442	0.318125	0.305268	0.225449	-0.00311917	0.0526303	-0.20718	-0.336895	0.267762	0.0895926	-0.285461	-0.0138504	0.531954	-0.0322947	-0.086134	-0.196284	0.458399	0.0348283	-0.100903	-0.242299	-0.166129	-0.291617	0.0121655	0.157983	-0.0528821	0.188724	-0.0109422	0.259216	0.74907	0.252378	0.491611	0.506396	0.321673	0.252727	0.049782	0.164008	0.060358	0.263952	0.343051	0.375785	0.300085	-0.10538	-0.169502	-0.170705	0.131182	-0.156525	-0.16	-0.252147	-0.028656	-0.113382	0.0165059	-0.154027	0.190302	-0.0348098	7.02344e-05	-0.324434	0.0855683	0.0820929	0.195904	0.114861	-0.0984465	-0.254553	0.0132942	0.0906516	-0.00796477	0.392949	0.104574	-0.110235	-0.0308281	0.0537367	-0.0141991	0.169586	-0.0258968	-0.0389808	0.157434	0.0122775	0.0773895	-0.267567	-0.159153	-0.062345	-0.0888044	0.254149	0.402516	-0.448194	-0.228225	0.292754	0.313456	0.483609	0.31022	-0.14775	0.182466	0.493829	-0.0230964	-0.0864959	-0.349448	-0.210946	0.0319771	-0.0279623	0.290755	0.277811	0.216276	-0.158768	-0.198961	-0.0752622	-0.672588	-0.107123	0.236759	-0.272655	0.332512	0.388846	0.705098	0.220301	0.08176	0.192885	0.135198	0.264017	0.02867	-0.0647133	0.0180649	-0.319548	0.0431045	-0.0928801	-0.148609	-0.208585	0.143584	0.066309	0.0915058	0.0421112	-0.0848916	-0.17592	-0.328495	-0.301231	-0.434136	-0.518179	-0.346156	-0.173989	-0.0863743	-0.421111	0.0207474	0.0528206	0.0137609	0.11528	0.176865	-0.115489	-0.111693	0.296393	-0.210288	-0.302644	-0.40283	-0.307276	-0.307038	-0.234674	-0.217746	-0.0417126	-0.175502	0.0110574	-0.0986209	-0.167289	-0.175452	-0.312322	-0.13544	0.00139958	-0.304394	-0.420001	-0.311671	-0.0864083	-0.0151031	-0.107861	-0.0885163	-0.117664	0.0528352	-0.162673		RNASE4	P34096
	0	0	0	0	-0.0482819	0	0	0.928672	0	0	0	-0.558965	-0.261641	-0.664053	-0.113067	0	0.999466	0	-0.495503	NaN	0	0	0	-0.0813378	-0.260316	0	-0.231715	0.981901	0	0	-0.323133	0.394788	0.416366	-0.390732	0.424447	0	-0.91869	-0.997566	0.558034	0	0.257071	0.445037	0.934537	0.9468	-0.780183	-0.428221	-0.940034	0.650558	0.242443	-0.432236	0.871207	0	0.495818	0	0.120354	0.472242	-0.325398	-0.699148	0	-0.399636	0	-0.275864	-0.443248	0.836713	-0.379441	-0.54961	-0.583142	0.847383	0	0.737828	0	-0.583296	-0.0336102	0.934493	0.344101	0.624703	-0.468854	-0.500896	-0.295202	-0.95434	-0.497745	0	-0.305343	-0.637433	-0.585746	0.343857	0.98584	0.403844	0.416156	0.400488	-0.382271	-0.223801	-0.213921	-0.193488	0.028507	-0.692515	-0.580616	0.963057	-0.346465	0.548963	-0.0872429	-0.282948	-0.138696	0.192954	-0.150895	-0.185567	-0.160464	0.0978476	-0.331784	-0.262294	-0.124073	0.0324207	-0.067188	-0.197803	-0.202317	-0.0200187	0.0796709	-0.0254345	-0.0695781	0.0887098	0.196529	-0.00288849	0.100513	0.180222	-0.0566321	-0.0479911	0.291465	0.00730616	0.245802	0.101998	0.241073	0.0120254	0.141823	0.12213	-0.00866227	-0.0733852	0.145132	-0.0737791	0.0142449	0.0608973	-0.288054	0.615249	-0.184944	0.0744018	-0.0394383	-0.0723951	0.0966663	0.537217	-0.0118928	0.0861733	-0.076527	-0.0349171	0.120772	0.0907037	0.14437	0.0760144	0.0104527	-0.0532309	0.101689	0.13372	0.218919	0.0358188	0.122957	0.0281674	0.142931	0.210964	0.128295	0.0602605	0.0989171	0.0850041	-0.153061	-0.258891	0.325189	0.0632952	-0.195363	-0.994812	0.126302	-0.359562	0.0795171	-0.16283	-0.199307	-0.223707	0.742683	0.0656159	0.26607	0.21216	-0.157484	-0.0912991	-0.0539227	-0.999798	-0.871482	-0.074918	-0.0719031	-0.354798	0.495356	0.644803	0.15215	-0.17486	-0.228909	0	0.185797	-0.133231	0.31631	0.240309	-0.174565	0.010493	0.0317108	-0.0149626	-0.026048	0.739221	-0.000540144	-0.221889	0.416392	-0.0190009	-0.172763	0.0376273	0.403844	-0.248487	0.0021173	0.835795	-0.25724	0.0198126	0.12287	0.272624	0.304517	-0.0931815	-0.0586316	0.286691	-0.0810897	0.115122	0.258306	-0.624169	-0.151092	-0.143378	-0.110193	0.1679	0.479611	-0.0424594	-0.310485	-0.245621	0.151183	-0.0111557	-0.126528	-0.153386	-0.145547	-0.15724	-0.10983	-0.0307232	-0.19551	-0.194156	0.160206	-0.305283	-0.289306	-0.0257101	0.105833	-0.152255	-0.020123	-0.032496	0.021622	0.0394047	0.994921	-0.142409	-0.0812854	-0.638177	0.085746	-0.379143	-0.111864	-0.130034	-0.105915	0.644577	0.0717556	0.265817	0.000106745	0.108623	0.145962	-0.157518	-0.0644784	-0.0449789	-0.143191	-0.323188	-0.0961578	-0.192411	-0.171914	-0.0320066	-0.142745	-0.140218	-0.21207	-0.199068	-0.233551	-0.126898	-0.265597	-0.206667	0.00866583	0.158348	0.132807	0.348736	0.0615201	-0.0653284	0.11264	0.0387623	-0.0142184	-0.141281	-0.281251	0.158791	-0.105783	-0.194023	-0.189457	-0.118771	-0.0504694	-0.178504	-0.138269	-0.107646	-0.186738	-0.151143	-0.0336803	-0.019251	-0.117041	-0.218409	-0.297613	-0.169957	-0.0924318	-0.141737	0.0868622	-0.0130958	-0.099905	-0.163918	-0.0380126	0.0308014	-0.0997391	0.08288	-0.0593688	-0.0457997	-0.0520757	0.603334	0.319811	0.00324168	0.445902	0.707883	0.526568	0.37007	-0.00103149	0.0133229	-0.0423445	-0.0795097	-0.100053	0.305391	-0.0669819	0.0263396	-0.0252826	-0.155202	-0.30483	0.207671	-0.0777511	-0.12749	0.297422	0.0567897	0.15847	-0.0772817	-0.220849	-0.0324033	0.0484942	-0.055045	0.442893	0.233364	0.476513	0.317713	-0.156142	-0.225279	-0.132325	-0.319504	-0.139761	0.0146408	0.0792786	-0.0872208	0.0805318	0.0617543	-0.0249251	-0.0433312	0.0549098	-0.146987	-0.0408303	-0.146922	0.176177	0.110346	0.148528	-0.125005	0.0351038	-0.0314991	0.360202	-0.0566396	0.016268	0.079129	-0.00701443	-0.120943	0.432453	0.0518992	-0.0949082	-0.136334	-0.162222	-0.249035	0.190572	0.0606789	0.0141512	0.033806	-0.0695826	-0.0274216	-0.194494	-0.0251813	-0.112375	-0.230634	-0.0510465	0.250583	-0.00766866	-0.117584	-0.0217403	-0.160704	0.00388853	0.123112	-0.0228326	-0.0756462	-0.054988	-0.272154	0.0654952	-0.0736956	0.00969361	-0.04232	0.295062	0.0900926	-0.00352731	-0.0326356	-0.325511	-0.0688248	-0.336399	-0.705066	-0.278638	0.234358	0.159519	0.146537	0.371712	-0.02664	-0.220711	-0.116864	-0.155859	-0.309393	0.00248954	-0.178524	-0.229344	0.250369	-0.157624	-0.216785	-0.0831141	0.29288	0.26044	-0.291652	-0.391966	-0.591035	-0.465338	-0.23197	-0.553519	0.0721377	-0.174651	-0.303788	-0.270277	-0.215314	-0.188466	-0.106777	0.360744	-0.23329	0.592334	-0.154989	-0.194849	-0.0906894	-0.0720214	-0.0119852	-0.0376221	0.139385	0.000173873	0.0440373	0.263032	0.135123	-0.054472	0.224141	0.0375895	-0.328969	-0.0946726	-0.0964796	0.115902	-0.109302	-0.324483	-0.0987619	-0.16281	-0.0262834	-0.0833834	-0.161144	-0.0818255	0.11906	-0.0799027	-0.0185472	-0.169579	-0.265176	-0.191939	-0.136576	-0.23221	-0.0646002	0.0671224	0.107515	-0.106019	-0.0314148	-0.080606	-0.267903	-0.192161	0.021034	-0.113139	-0.0574646	-0.151087	-0.0801134	-0.284616	-0.128163	-0.0279388	0.146059	-0.221284		TAGLN2	P37802;X6RJP6;P37802-2
	0	0.851831	-0.54416	0	0.300843	-0.192036	0.884462	0.130207	0	0.8188	0	0.292766	0.544251	0.437115	0	0	0	-0.396369	0	0	NaN	0	0.764267	0.998511	0.691866	0	0.996728	0.947995	0.692328	0.742107	0	0.848906	0	0.125263	-0.454217	0	-0.359832	-0.669446	-0.266617	0.939751	-0.520052	0.264582	0.796753	0.073753	0.143677	-0.416827	-0.0803629	0	-0.566247	-0.617616	0.486197	-0.859923	0.641744	0.310059	0.99977	0.624084	0.0247713	0.0498574	-0.281959	0.999821	-0.219519	-0.481158	0.337918	0.337161	0.871111	-0.634234	-0.0156766	-0.293248	0.479751	-0.0474797	-0.403835	0.164961	-0.250128	0.103505	0.554854	-0.670388	-0.416575	-0.628582	0.465051	-0.00123326	0.794968	0	0.0482763	0.0839234	-0.171026	-0.0214406	0.575947	0.0977236	0.0568109	0.0735027	-0.330554	-0.00100189	0.787893	0.39921	0.0232223	-0.821172	-0.351573	-0.506457	-0.303073	-0.353251	0.419004	-0.464894	-0.89961	-0.356996	0.70451	-0.514294	-0.0983555	-0.286104	-0.163125	-0.345084	-0.149904	-0.143029	-0.383637	-0.193499	-0.14025	-0.220944	-0.189305	-0.206687	-0.118779	-0.20616	-0.120442	-0.0508458	-0.22514	-0.435339	-0.190024	-0.274368	-0.243065	-0.244317	-0.227441	-0.502831	-0.1745	-0.21316	-0.180515	-0.237354	-0.165219	-0.0614966	-0.195895	-0.114291	-0.201255	-0.0798029	-0.155364	-0.210054	-0.00104691	-0.340975	-0.251785	-0.325648	-0.388668	-0.333413	-0.29087	-0.154701	-0.077385	-0.237717	-0.147865	-0.202946	-0.0084007	-0.111811	-0.305125	-0.358029	-0.34466	-0.187489	-0.126537	-0.309781	-0.228599	-0.0307083	-0.128001	-0.25149	-0.227039	-0.139583	-0.279153	-0.329958	0.86772	0.610922	0.597818	0.639976	0.567389	0	0.930853	0.834961	0.771883	0.546264	0.964913	0.745276	0.624533	-0.0262247	0.282997	0.362744	0.718608	0.378378	0.394289	0	-0.409486	0.442022	0.53211	0.287499	0.324245	0.315934	0.828102	0.0196009	0.372807	-0.0139726	0.256114	0.401823	-0.399419	0.133929	-0.0201139	0.0255655	0.0188858	0.0568906	0.00496517	0.0987675	0.309347	-0.169723	-0.162599	-0.0625224	-0.175805	-0.106393	-0.0768867	-0.12814	-0.603733	-0.0718665	0.100263	-0.358235	0.149754	0.207957	0.629792	-0.108767	-0.270639	0.000971883	0.084004	0.0230615	0.539459	0.731322	0.315107	0.0733359	0.25441	0.312277	0.12602	-0.110444	0.133733	0.0356943	0.0128852	-0.0347485	-0.0233986	0.085663	0.098669	0.0567231	-0.0401453	-0.153448	-0.215687	-0.0225315	0.0981138	-0.127731	0.0116418	0.141809	0.0584513	-0.220087	0.150314	-0.0619821	-0.0804229	-0.115849	-0.35323	0.55536	-0.0473815	0.418095	0.412346	0.38495	0.306895	0.111244	0.0669126	0.230969	0.184759	0.718172	0.13644	0.210001	0.232662	0.364705	0.434868	-0.0734074	0.272825	0.351437	0.354432	0.336847	0.253689	0.194627	0.470593	0.394875	0.428292	0.312318	0.431037	0.388842	0.215705	0.0900076	0.162733	0.166746	0.160144	0.259101	0.0163192	0.3027	0.0725004	0.283351	0.290286	-0.0687149	0.219636	-0.125348	-0.0232501	0.164726	0.0532841	0.254564	0.052162	0.158298	0.408774	0.289668	0.117464	0.253273	0.353817	0.329169	0.28795	0.284034	0.202064	0.341398	0.246076	0.193134	-0.120108	0.0951247	-0.0109008	0.178149	0.150791	0.0944936	-0.00890747	-0.067394	-0.049504	-0.0597233	-0.102981	0.169428	0.07992	-0.071598	0.236875	0.15233	0.0771782	0.0469055	0.0372574	-0.180551	-0.0491365	-0.252119	0.380557	-0.102296	-0.120427	0.12322	0.0434279	0.00953571	0.0484068	0.241548	0.180144	0.224598	-0.134808	-0.076946	-0.0515014	-0.0083834	-0.0105773	-0.126072	0.0398842	-0.0818394	-0.293786	-0.0630814	-0.137842	0.52776	-0.100405	-0.0877622	0.0998167	0.131163	0.135534	0.172811	0.0992411	0.394501	0.00878632	0.0692629	0.184452	0.16054	0.178181	0.168965	0.195192	0.00988197	0.332334	0.220683	0.23214	0.0115756	0.427289	0.0636446	0.0884884	0.00602024	-0.00903794	0.216142	-0.0949926	0.00756115	0.292119	0.234257	0.336259	0.0882827	0.25276	0.400414	0.220449	-0.25032	-0.041858	0.00180618	-0.006936	-0.303147	-0.0192127	0.373365	0.393876	0.264761	0.381975	0.0259939	0.0468155	0.247821	0.470946	0.38063	0.000367024	0.183864	0.187796	0.30812	0.294405	0.306771	0.130404	0.33589	0.129582	0.256309	0.4273	0.351122	0.02008	0.129104	-0.453876	-0.298666	-0.1775	-0.030363	0.314174	0.343314	0.382169	0.346803	0.233779	0.172968	0.333788	0.213224	0.220767	0.125779	0.123044	0.218089	0.223497	-0.0319389	-0.29722	-0.134964	0.0475362	0.0874866	-0.0802471	-0.00542155	0.136386	0.359893	-0.0396348	0.357039	-0.282622	0.479832	0.238403	-0.0127168	0.18433	0.199638	0.23991	0.193524	0.587558	-0.0717853	0.42232	0.163768	-0.222479	0.0636577	-0.183838	-0.0571274	0.116283	0.130658	0.0583234	-0.0501403	0.0912928	-0.0960709	-0.124343	-0.0909264	-0.11342	-0.00951573	0.0587732	-0.0069038	0.0906169	0.0485595	0.0209072	-0.0384619	0.0534901	-0.128817	-0.139043	-0.140808	-0.076849	-0.1279	-0.137974	-0.0377234	-0.0287471	0.0803868	0.147354	0.212967	0.18283	0.0298393	-0.0902137	-0.11637	0.0180288	0.0436645	-0.0531348	-0.0335789	-0.0759123	-0.163612	-0.0382414	0.0868862	-0.0132258	-0.0904142	-0.146607	0.0472003	-0.0115265	0.0145837	0.105856		PSMB1	P20618
	0.679471	-0.997104	-0.104252	0	0	0	0	0	-0.4012	0.309754	-0.127088	0.409668	0.0895786	0	0	0	0	0	0	0	0	NaN	-0.146772	0.97184	0	-0.777133	-0.295874	0	0.588186	0	0	0	-0.344767	0	0	0	-0.208888	0	0	-0.912537	0	-0.237782	-0.666837	0.914213	0.411763	0	-0.542013	-0.0498292	0	-0.987476	0	0	-0.040654	-0.253001	0	0.124313	0.261043	-0.599629	0	-0.414519	0.672385	0	0.133927	0.383631	-0.00468757	0.168187	0.937642	0.574469	0.270286	0.736166	-0.0732554	0	0.446183	-0.462522	-0.204941	0	0.317668	-0.248171	-0.40429	-0.784367	0	-0.252216	-0.940623	0	0.69757	-0.991923	-0.0358574	0	0.322961	0.185852	-0.331218	0.625039	0.324235	0	-0.423596	-0.189002	0.502136	0	-0.451138	0.0578919	0.20749	-0.774185	-0.0479444	-0.387688	-0.266431	-0.0673278	0.140062	-0.731388	0.394894	-0.114052	0.0783085	0.0447949	-0.170883	0.233777	-0.0794966	-0.200671	0.137867	-0.132957	0.136334	0.0210153	-0.016754	0.0497666	-0.178028	-0.165461	-0.279072	-0.348396	-0.370605	-0.422676	-0.503103	-0.0231356	-0.243306	-0.183635	-0.308252	-0.110846	-0.198612	-0.185105	-0.360271	0.126671	-0.0799811	-0.266026	0.00614158	-0.353174	-0.297636	-0.375934	-0.223777	-0.304619	-0.263791	-0.140943	-0.0100202	-0.25653	0.082155	-0.238968	0.00507151	-0.141989	-0.134269	-0.0379063	-0.364904	-0.325074	-0.453624	-0.446933	-0.263852	-0.28758	-0.18931	-0.267998	-0.344196	-0.18958	-0.312174	-0.300036	-0.304362	-0.241798	-0.380897	-0.145141	0.589137	0.429866	-0.452906	-0.00598413	0.0772346	-0.0722667	0.387687	-0.909869	-0.309409	-0.343126	0.0309807	-0.251219	0.219321	-0.356453	-0.0261943	0.372543	0.117994	0.065669	-0.236511	-0.214558	0.257629	0.118279	-0.0728579	0.469998	-0.310746	0.44974	0.609757	-0.377759	-0.12568	0.0152203	0.21258	0.146488	-0.0309474	0.399081	0.354128	0.583838	0.262868	-0.26133	-0.158893	-0.204613	0.562906	-0.150747	-0.350822	0.0384626	-0.271531	-0.247776	0.0910848	-0.20837	-0.15142	0.532443	-0.188228	-0.583993	-0.35703	0.105036	-0.436318	-0.483279	-0.228308	-0.200106	-0.467351	-0.135156	-0.141242	-0.131129	-0.197823	-0.0497131	-0.0386301	-0.116972	0.263749	-0.139762	-0.284131	0.245022	-0.325549	-0.249586	-0.165563	-0.221486	-0.186449	-0.233868	-0.31247	-0.274614	-0.178672	-0.326369	-0.196249	-0.0843902	-0.209986	-0.323733	-0.390055	-0.330512	-0.318916	-0.38717	-0.503061	0.140424	0.208607	0.311358	0.6312	-0.0941155	0.152138	0.355625	0.203022	0.0572758	0.0532863	-0.154937	0.00586093	-0.29956	-0.36091	0.137354	0.0877625	0.13978	0.298666	0.0727666	0.100711	0.400874	0.252279	0.178764	0.445966	0.168388	0.100399	0.148081	0.321363	0.399896	0.0583637	0.401028	0.358215	0.244792	0.466037	0.289058	0.249178	0.247798	0.106103	0.218949	0.390701	0.472459	0.30324	0.11967	0.423553	0.442763	0.270466	0.31172	0.498213	0.300214	0.430274	0.28827	0.485432	0.339904	0.425032	0.430005	0.346911	0.398759	0.325874	0.278105	-0.0020623	0.0484325	-0.029225	-0.0450049	-0.132341	0.152145	-0.152823	-0.125835	-0.0997634	-0.245878	0.098163	-0.0732527	-0.324943	0.362259	0.769619	0.215364	0.326926	0.0702618	-0.217104	-0.0793225	0.198191	-0.0348505	0.233677	0.131071	-0.016649	0.335255	0.189423	0.0969667	-0.0600346	0.388443	0.0971098	0.321829	0.212143	0.385462	-0.0216668	0.0542879	-0.0969951	-0.137358	-0.160416	0.0370514	-0.0155175	-0.223557	-0.354253	0.208312	0.420325	0.138699	-0.0793064	0.00866744	0.430794	0.292204	0.0587211	-0.160096	0.15136	0.165573	-0.231215	-0.415309	0.115925	-0.109325	-0.211763	0.103053	-0.212183	-0.0120546	-0.0779778	-0.191483	-0.177492	-0.12158	0.331033	-0.223682	0.0869712	0.111419	0.267381	0.174404	0.454936	0.501192	0.113854	0.0755835	0.0746357	-0.0370328	-0.0654691	0.0182998	0.0411376	-0.190733	-0.00732963	-0.319801	0.29802	-0.348008	0.0298581	-0.0406391	-0.190349	0.00810852	-0.062081	-0.266849	-0.282412	0.0502247	-0.108102	-0.277312	-0.236285	-0.138046	-0.127344	-0.243047	0.0618073	-0.0384165	-0.168219	-0.384708	-0.271502	-0.1011	-0.37364	0.11021	0.172928	0.238621	0.0967549	0.0200357	-0.186721	0	0.381508	0.601515	0.230478	0.348457	0.13903	0.247229	0.116007	0.290975	0.327127	0.376377	0.468988	0.371435	0.46346	-0.243008	0.0150733	0.2393	0.30181	0.515789	0.385618	0.620856	0.128029	0.448513	0.444783	0.536061	0.13056	0.0550061	0.28659	0.287119	0.327344	0.355207	0.334986	0.297823	0.685248	0.46522	-0.114241	0.316964	-0.106698	0.480596	0.253461	0.045398	0.0228928	0.0599632	0.0868842	0.0650206	0.590706	-0.168931	-0.0537929	-0.0457761	-0.130258	-0.0454607	-0.073755	0.398808	0.114731	-0.436234	-0.194406	-0.144397	0.0620765	-0.307519	-0.123762	-0.161278	-0.360843	0.807738	0.177569	0.425912	0.118312	0.36628	0.376065	0.348265	0.200318	0.0742902	0.362908	0.369179	0.241499	0.0924549	0.254651	0.250125	0.329924	0.548327	0.405033	0.333287	0.168733	-0.0510594	0.0694316	0.207729	0.133144	0.0118781	0.160891		IGHV2-70	A0A0B4J2H3
	0	0	0	0	0.878106	0.680353	0.835803	0	-0.875967	0.494563	0	-0.509711	-0.60796	-0.0151338	0	0.942856	0.746902	-0.72714	0	0	0.764267	-0.146772	NaN	0.463247	0	-0.213499	0	0.376373	0.327112	0	-0.316623	-0.389927	0.78975	0	0	0.956771	0	0	0	0	0	0	0.106819	-0.190618	0.224403	0.902138	0.884177	-0.518233	0.0776954	0	-0.809811	0.355321	0	0.96331	0	0	0	-0.54672	0	0.0407853	0	0.995506	0.309408	0.146992	0	0	0.40112	0.547658	0	0	0	0	0.370327	0.802023	0.498684	0	-0.117002	0.257	0.490409	0.620151	0.435295	0	0.764548	0.479333	0	-0.252653	-0.223119	0.886715	0.136498	0.74975	-0.293366	0.0533434	-0.461537	0.0600079	-0.195972	-0.750222	0.154915	0.906209	-0.472866	-0.136672	-0.298958	-0.84398	-0.612685	-0.694768	-0.120286	0.287132	0.226261	-0.377304	0.343558	-0.465499	-0.091917	-0.105018	-0.320865	-0.131627	0.0652337	-0.250101	0.0159114	-0.13862	0.0205141	0.00669947	0.125243	-0.0281143	-0.00459015	-0.192241	-0.24146	-0.0139774	0.32381	0.378842	0.315947	-0.235508	0.396823	0.00578278	0.14171	0.329773	-0.113206	0.283566	0.225764	0.520913	0.555897	-0.145826	0.304939	-0.0200072	-0.200131	-0.275735	-0.147398	-0.152937	-0.368767	-0.0558726	-0.0200973	-0.235933	-0.146146	-0.0416232	-0.329509	-0.554007	0.145431	-0.107375	-0.452529	0.0672243	-0.238746	-0.104979	-0.0506346	-0.238034	-0.159767	-0.0571723	-0.0451589	-0.320625	-0.250246	-0.226551	-0.161226	-0.183645	0.854749	-0.0703769	-0.308548	0.449491	0.0377689	0.0542931	0	0.104854	0.489222	-0.134084	0.797739	0.0178626	0.324014	-0.196993	0.0545082	-0.0183061	-0.0215355	0.116882	0.174667	0.818603	-0.294942	-0.379796	0.0938788	0.404539	-0.186111	0.978703	0.295825	-0.417163	0.95734	0.306862	0.876125	-0.984368	-0.0750164	0.404185	-0.0510318	-0.16299	-0.149563	-0.205349	-0.07408	0.240505	0.0770176	0.439871	-0.00901946	-0.133553	-0.142615	-0.202622	0.227042	-0.0815984	0.333332	0.299774	0.0457015	0.61698	-0.301829	-0.310649	0.76377	-0.212164	0.697742	-0.280889	0.776043	0.417006	0.314662	0.119725	-0.0549457	-0.0773401	-0.0478643	0.0700488	0.0570201	0.468033	0.576462	0.240009	-0.257816	0.102084	0.335566	-0.0248996	0.0138901	0.453636	-0.0768662	-0.19281	-0.165101	0.827301	0.163074	0.105983	-0.228678	-0.00657175	-0.0852714	-0.0902825	0.137529	0.178868	0.0442156	-0.027782	-0.0276471	-0.251313	0.325762	0.137177	0.647768	0.303117	0.237384	-0.278559	-0.255377	-0.0826099	-0.102563	0.195533	-0.0632625	0.155975	0.142203	-0.0562488	-0.0711954	0.538346	-0.0957774	-0.0431543	0.0737425	0.0360048	-0.0287728	-0.0262426	0.0366336	-0.130551	0.0360649	0.00881242	0.0613151	0.0326691	0.461582	-0.00407279	0.0436467	-0.0725292	-0.069385	-0.0426791	-0.0703673	-0.13962	0.226437	-0.0169777	-0.137103	-0.0877948	-0.112146	-0.1194	-0.0765115	-0.0168775	0.00904605	-0.0803792	-0.0187051	-0.104578	-0.0559662	-0.0732792	-0.0538677	-0.0325784	0.00217715	0.00882773	-0.0252202	0.0644184	0.0976523	-0.234476	-0.00399454	0.319849	-0.106672	0.0862345	-0.113458	-0.0672609	-0.0102861	0.20364	0.0261967	-5.25692e-05	0.555661	0.0172837	0.0518922	0.577136	0.0593625	-0.0780858	0.195133	-0.204743	-0.203999	0.573802	0.243163	0.297681	0.192076	0.160161	-0.212923	-0.0762365	0.0698783	-0.197254	-0.11184	0.0796136	-0.117645	0.0868191	0.146293	-0.0820316	-0.0588522	0.0468274	0.0811656	0.216645	0.300339	0.248165	0.0887496	0.0295343	-0.0379386	0.0326963	0.0700649	0.0264197	-0.0400621	-0.122966	-0.0599158	0.16127	-0.04154	0.0192628	-0.21487	-0.0795118	-0.118803	-0.150812	0.0709824	0.178067	0.0103906	-0.0176565	-0.0976777	0.0527178	0.0553902	0.0343246	0.214808	-0.028306	0.202219	-0.0342255	-0.094671	-0.0822476	-0.0248339	-0.102554	-0.120073	-0.0383322	0.101421	0.100999	-0.219191	0.17537	0.468822	0.052645	0.0786324	-0.113233	-0.123518	-0.0995833	-0.240972	-0.0576693	-0.020733	-0.0976892	0.017628	0.0375312	-0.00111141	0.261531	-0.0739331	-0.0101012	0.146306	0.131622	0.12838	0.0356392	0.213852	0.0699372	0.0757168	-0.0891144	-0.0159494	-0.124434	0.0820316	0.0957362	-0.0254677	0.384019	0.0364431	0	-0.0993079	0.390608	-0.28337	0.143844	0.011801	0.0707388	-0.447687	0.24103	0.439252	-0.151645	-0.0652865	0.453135	-0.0308439	0.0802564	-0.00674279	0.151632	-0.195295	0.00373267	-0.148024	0.0335284	0.0700422	0.0567567	-0.234414	0.174447	-0.132569	0.145506	0.212023	-0.04224	-0.121237	0.101919	0.01633	0.105828	-0.0115772	0.0798513	0.145283	0.0934635	0.200983	-0.0819703	0.157857	0.204893	0.849558	0.892787	0.0166326	-0.103346	0.650067	0.330939	0.234661	-0.0063307	-0.178201	-0.0170646	0.0335399	0.038304	-0.0404971	0.442373	0.311157	-0.352031	-0.330439	-0.0254815	-0.383335	0.208639	-0.093444	0.241925	0.0986019	-0.0495103	0.214603	-0.0739781	0.0624103	-0.257186	0.0472916	0.143706	0.278448	0.537455	-0.117341	0.0450873	-0.071159	0.039884	0.230917	0.284149	0.0408281	-0.217959	0.109223	-0.285095	-0.0408209	-0.0814267	0.0208094	-0.375259	0.348921	0.440702	0.0731059	-0.135543	-0.297268		MMP2	P08253;H3BR66;P08253-2;P08253-3;H3BV48
	-0.0597109	0	0.997875	0	0	0.11377	0.96544	0.951152	0	-0.794654	0	0	0	-0.543723	0	0	0.065376	0	0.788379	-0.0813378	0.998511	0.97184	0.463247	NaN	0.964263	-0.24877	0	0	0.0795819	0.290631	0.565996	-0.203232	0.368666	0	0	0	0	0	0	0	0.179426	0.254496	-0.0631662	0.320654	-0.682674	0	-0.59761	0.729964	0.72662	-0.496996	-0.407699	0	0.240923	0.255489	0	0	-0.22236	0.578675	0	-0.438591	0	0.776086	0.952019	0.463642	-0.389266	0.942572	0.621664	0.353759	0	-0.415889	0	0.304452	0.149967	-0.990312	-0.484704	0	0	0	-0.316561	0.140051	0.537601	-0.218539	0.0195424	0	0.422134	-0.0245098	-0.0508472	0.347485	-0.617891	0	0.696827	-0.208554	-0.149351	-0.926565	-0.610762	0	0	0	0	0.066886	-0.599529	-0.598628	-0.172587	-0.382415	-0.136874	-0.555932	0.25595	-0.275681	0.0475552	-0.470226	-0.164474	-0.401033	-0.446342	-0.210826	0.0331642	-0.175121	-0.137306	-0.378185	-0.170587	-0.178767	-0.155065	-0.0234233	0.0769656	-0.0749161	-0.21457	-0.014935	0.273064	0.579287	0.119023	-0.295042	0.46519	0.0272085	0.228014	0.379464	-0.0605001	0.639572	0.0473089	0.539971	0.440449	0.0191519	0.110592	-0.11646	-0.294598	-0.426172	-0.228687	-0.202463	-0.533617	-0.224371	-0.0384055	-0.431859	-0.0411685	-0.117712	-0.361503	-0.0565904	0.232663	-0.16088	-0.326308	-0.00492398	-0.157531	0.0447584	0.0730246	0.0363696	-0.0216812	-0.0414363	-0.0290501	-0.158453	0.00688017	-0.0302147	0.0128157	-0.0212142	0.344515	0.669928	0.467232	-0.0316912	0.162799	0.199677	0.913711	-0.0952629	0.214448	-0.436798	-0.00479382	-0.0110048	0.336883	0.358667	0.114769	0.420973	-0.0382132	0.0493339	0.504864	-0.130437	0.938589	0.482037	0	-0.022201	-0.0409901	0.182825	0.46548	-0.0377583	0.118233	0.986039	0.848043	-0.406961	-0.0916534	0.684923	0	-0.101588	-0.0351098	-0.147196	-0.079725	-0.105999	0.0122245	0.838107	-0.158518	-0.0978125	0.0578204	-0.248494	-0.209354	-0.33619	0	-0.18104	-0.0602956	0.363914	0.39313	0.140833	-0.0246963	0.956784	0.423343	0.726247	0.470324	-0.275188	0.419467	-0.0258626	-0.110496	0.244524	0.145805	0.129899	0.00640034	0.410291	0.631122	0.570916	0.176055	-0.0172412	0.284352	0.0259562	0.0144009	0.265519	-0.138094	-0.15749	-0.170823	-0.0867421	-0.117987	0.0973153	-0.110353	0.0883957	0.114789	-0.0548221	-0.0424791	0.209814	0.0820287	0.118051	0	-0.21031	0.242688	-0.0982474	-0.556719	-0.0488234	-0.852973	-0.0431547	-0.0877046	0.148626	0.362307	0.193398	0.0777443	0.11144	0.141276	0.148591	-0.0871085	0.0493755	-0.19452	-0.0950248	0.335668	0.123668	-0.0023426	0.07622	0.027428	-0.0326195	0.142808	0.065837	0.0183072	-0.0300419	0.478257	-0.25493	0.000270482	0.156213	0.0114767	0.0788673	-0.088616	-0.0362969	0.0818443	-0.173711	-0.0908037	0.00680802	-0.249319	0.199169	-0.0890704	0.0423589	0.109747	-0.110213	0.0455074	-0.190851	-0.0701936	0.00129993	-0.0714077	0.022334	0.0738417	0.166071	0.118906	0.106128	0.214964	-0.121579	-0.0868445	0.258633	0.394881	0.134057	-0.17542	-0.11154	-0.107053	-0.0701445	-0.0185421	-0.0193412	-0.0458844	0.00459869	0.0226225	0.106379	0.0875484	0.470464	0.691775	-0.171037	0.353691	0.568337	0.297748	0.39206	0.190781	0.289007	-0.138149	0.0148776	0.287438	-0.114462	-0.156375	0.273616	-0.0306427	-0.0789341	0.337662	0.144583	-0.146633	-0.104251	0.310604	-0.0341182	0.425379	-0.0607925	0.197204	0.292637	-0.252075	-0.298862	-0.075029	-0.293866	0.149676	-0.216019	-0.0964719	0.00537992	0.24144	0.0217932	-0.235482	-0.0923769	-0.0587278	0.074211	0.198304	0.256186	0.0932316	0.102009	0.184334	0.179997	-0.0405929	0.0371637	0.466637	-0.0572054	0.156799	-0.191615	-0.0738801	-0.161878	-0.0832156	-0.0895548	0.0596389	0.0278249	0.19445	-0.0578976	-0.186196	-0.0244415	-0.130172	-0.0571838	0.00199569	-0.160125	-0.169304	-0.116445	-0.00712306	-0.138246	-0.169726	-0.0742867	-0.058795	0.213691	-0.0334396	0.210114	0.0432883	-0.216496	0.230518	0.331647	-0.0824806	0.0997109	0.0816189	0.234944	0.107728	-0.117552	0.175886	-0.166719	0.232145	0.0776944	0.186404	0.341044	0.158173	0	-0.146379	0.0139206	-0.327435	0.666044	0.425756	0.171893	0.89418	0.237406	0.201195	-0.28432	0.0570444	0.554871	-0.0892578	0.00733067	0.0814366	0.123832	-0.308628	-0.0477976	-0.0496377	-0.15988	-0.0123257	0.165215	-0.272502	-0.227195	-0.276898	0.14034	0.326459	0.682718	0.358392	0.311535	0.183523	0.156454	0.402651	0.403667	0.519586	-0.0451036	0.122545	-0.0942019	0.73372	-0.0574911	0.172237	0.351178	0.0839052	-0.0757664	0.595113	0.377995	0.203407	-0.143441	-0.144203	-0.202766	-0.0729587	0.145892	0.01377	0.266199	0.312105	-0.310843	-0.406528	0.00512629	-0.178937	0.323322	0.0439717	0.323479	0.199068	-0.0162408	0.17138	-0.517468	-0.0200344	-0.258155	-0.112649	0.106948	0.306548	0.513259	-0.0112027	0.225951	-0.16239	-0.0791222	0.23631	0.270909	0.160918	-0.285398	0.220546	-0.192312	-0.0802531	-0.119885	-0.178151	-0.363345	0.214967	0.0868091	0.0406921	-0.198626	-0.195295		FITM1	A5D6W6;H0YL77
	0	0.18366	0	0	0.41915	-0.291339	0	0.447975	0	0.438858	0	-0.410592	-0.941917	0	-0.551785	0	0	0	-0.0791789	-0.260316	0.691866	0	0	0.964263	NaN	0.899869	0.939687	0.800754	0.105831	0.886033	0.605473	0.990384	0.23275	0.150015	0	0.789719	0.835515	0.987749	0.467295	-0.328362	-0.416297	-0.46161	0.746927	0.731714	0.0452138	0.194276	-0.128658	-0.01701	0.247002	-0.181201	0	0	-0.067815	0.740048	0.287187	-0.627644	0.780728	0.733895	0	0.67459	0.113128	-0.224179	-0.59124	-0.618387	-0.402918	0.73034	0.936377	0.0668929	-0.0772517	0.0809078	0	-0.881672	-0.475956	0.807231	0.714999	-0.656921	-0.431518	0.0691004	-0.439191	-0.502282	0.361129	-0.292117	0.340533	0.209916	-0.285216	-0.479757	0.872407	-0.701388	0.528771	-0.79714	-0.222293	-0.274871	-0.589831	-0.824764	0.257003	0.760124	0.316766	0	0.104408	-0.0850322	-0.0189448	0.0363877	0.461183	-0.206247	0.645876	0	0.165012	-0.069475	0.0259226	-0.278973	-0.0418213	-0.229966	-0.185705	-0.124929	-0.289493	-0.251329	0.0245939	-0.244917	-0.00169199	-0.224283	-0.216473	-0.0336459	-0.273261	-0.190262	-0.0928995	-0.153656	-0.0574426	0.214496	0.239743	-0.267527	-0.130948	0.0599441	-0.0285015	-0.130095	-0.282686	-0.0056375	-0.127369	-0.144151	-0.300526	0.067268	-0.0895611	-0.246231	-0.191002	-0.0467055	0.0507475	0.0173635	-0.0717772	-0.277193	0.106607	-0.0165822	-0.182597	0.0903838	-0.269926	-0.156093	0.0897724	0.0565036	-0.0727875	0.0387558	-0.0911832	-0.07248	-0.0609908	0.138146	0.285165	0.393996	0.376816	0.141617	0.282912	0.0429584	0.195987	0.196179	0.704764	0.63924	0.600686	0.68487	0.12248	0.0536514	0.391019	0.709861	0.602683	0.320491	-0.108992	0.659775	0.124067	0.0604879	0.254729	0.279701	0.229575	0.0953789	0.138149	-0.0201616	-0.58504	0.290522	-0.478035	-0.72673	-0.432772	-0.393564	0.0869257	0.0342465	-0.260998	-0.230776	-0.193958	0.268293	-0.237222	0.435687	0.013689	-0.0180056	-0.0149989	0.0606513	0.0330251	0.0511084	0.139566	-0.0794469	-0.0632834	-0.129569	-0.0216695	0.0643508	-0.160575	-0.184555	-0.239545	0.216284	-0.400436	0.0596378	-0.173777	0.0555875	-0.0473171	-0.0886405	-0.0746079	0.108519	-0.181327	-0.162774	-0.0409842	-0.0908023	-0.0810519	-0.0220115	-0.0409274	0.104893	-0.0349931	-0.120712	0.131386	0.106982	-0.0909228	0.000255431	-0.0126118	0.0188566	-0.00914355	-0.0869363	0.00804285	0.0576867	-0.247884	0.198578	-0.316643	-0.311304	0.381057	0.15233	0.572353	-0.146024	-0.153142	-0.00832584	-0.054379	-0.0208828	0.0558595	-0.0620753	-0.0246361	0.0135421	-0.290552	-0.154702	-0.137464	-0.0317184	-0.0567903	0.0750225	0.323646	0.134808	0.200165	0.432885	0.603905	0.0012097	0.327431	0.207953	0.0470435	0.184595	0.395304	0.583696	0.148165	0.551009	0.167609	0.352556	0.289255	0.164584	0.525164	0.124937	0.130789	0.0714775	0.600804	0.265133	0.371944	0.131057	0.41701	0.261736	0.269239	0.255188	0.00145417	0.239061	-0.303055	-0.145668	-0.183167	-0.0989438	0.0615625	-0.0825381	0.247847	0.0224331	0.158963	0.343313	0.357377	-0.122631	0.100041	0.214382	0.359602	-0.00137557	0.251507	-0.169666	0.0821422	-0.214544	-0.0425803	-0.155838	-0.166283	0.0753319	0.122067	0.206742	0.742576	0.000370819	-0.125098	-0.00329586	-0.125343	0.45986	0.300738	-0.263658	0.0619924	0.0291577	-0.0425851	0.0835838	-0.245702	-0.00507983	-0.18424	-0.288579	-0.13287	0.136707	0.137075	0.113681	0.0444388	-0.0214416	0.156341	0.0589191	0.0284855	-0.217464	-0.0808836	-0.130728	-0.0625501	-0.122791	-0.291405	-0.17981	-0.034226	0.0788265	0.0122503	0.539658	0.108162	-0.286201	-0.200282	0.0409771	0.11331	0.147551	0.691569	0.251519	0.424177	-0.0725268	-0.0421829	0.0833822	0.182765	0.0353236	0.198198	0.151107	0.0349336	0.384979	-0.0760311	0.155046	0.214071	0.0232216	-0.0967993	0.0955782	0.0131269	-0.0297777	0.199828	0.217127	0.0304663	-0.119604	0.33028	-0.167307	0.210703	-0.0157229	0.145627	0.726291	0.380252	0.138827	0.102004	0.528309	0.203915	-0.304731	-0.0386233	0.188952	0.512284	0.375151	0.318408	-0.082233	0.1965	0.0597411	0.0610847	-0.047294	0.251903	-0.128174	0.09071	0.244599	0.282424	0.693949	0.461008	0.397733	0.20349	0.158658	0.310854	0.283679	0.0686747	-0.0562725	-0.118265	0.990209	0.0280858	0.263027	0.10599	0.423861	-0.239762	-0.173571	0.0349002	-0.0961725	-0.150302	-0.0879742	-0.186153	-0.0385953	0.118229	-0.158648	0.0128771	-0.00206046	-0.269315	-0.19232	0.0139687	0.0501989	0.0793669	-0.268533	-0.148566	0.147019	0.0536988	0.0750578	0.0801507	-0.0561218	0.252554	-0.0814119	0.011361	-0.113034	-0.0312681	0.162458	0.514775	-0.0535759	-0.0923409	0.00954099	0.17514	0.239685	-0.0739954	0.106034	0.0923692	0.124653	0.0170599	0.0144088	-0.0800965	-0.127445	-0.0626759	-0.124192	-0.173654	-0.351475	0.00430759	-0.319538	-0.210789	0.152233	-0.161137	-0.0961795	-0.124888	-0.0563717	0.0385566	-0.17672	-0.0552541	-0.133108	-0.217319	-0.233312	-0.258564	-0.213629	-0.133587	-0.176111	0.0879344	0.0807133	0.0124468	-0.0898667	-0.379448	-0.342147	-0.0769754	-0.237242	-0.254885	-0.396714	-0.247546	-0.154157	-0.288977	-0.15094	-0.224987	-0.149779	0.070785	-0.0733392	-0.0688969	Cluster 2	HSPA8	P11142;E9PKE3;P11142-2;E9PN89;E9PNE6;E9PLF4;E9PQQ4;E9PQK7;E9PK54;E9PN25;E9PPY6;A8K7Q2;P54652;E9PI65;E9PM13;E9PS65
	0.101362	0.416119	0.999195	-0.449389	0.100023	-0.257862	0	-0.0192264	0	-0.0934605	0	-0.329648	-0.020151	0	0.0213319	0	0	0.728574	-0.194153	0	0	-0.777133	-0.213499	-0.24877	0.899869	NaN	0.907183	0.907111	0.990352	0.993698	0.962171	0	-0.107841	0.272112	0.100955	0.843565	0.672083	0	0.117312	0	-0.0824744	-0.265589	-0.00127822	0.972155	-0.122589	-0.34311	-0.00524102	0.0624059	0.602965	-0.291268	0	0.434369	-0.218387	0.225883	0.720667	0	0.962884	0.71272	0	-0.24651	0	-0.0496801	-0.800493	-0.171865	0.266707	0.792051	0.981031	-0.190576	-0.64004	0.0428783	-0.705584	0.404363	-0.157281	0.916922	0.91814	0	-0.324567	-0.624182	-0.253808	-0.229067	0	-0.00864767	0.023739	-0.190892	0	0.0900167	-0.176073	0.0298804	-0.100993	0.619483	-0.195144	-0.0490007	0.58079	0	0.772922	0	0	0	0.994155	-0.18251	-0.180529	-0.0492505	-0.173936	-0.345453	0.604774	-0.9991	0.051902	0.0406191	-0.0859694	0.114584	0.0159076	-0.130905	-0.22636	0.312557	0.0114092	-0.0384257	0.0227987	-0.195348	0.0292368	-0.0855684	-0.198363	-0.0376685	-0.0669613	-0.183286	-0.185171	0.112218	-0.193956	-0.197728	-0.266098	-0.249021	-0.262746	-0.0768992	-0.210606	-0.176362	-0.135978	0.0197213	-0.225187	-0.119582	-0.227189	-0.27869	-0.0762692	-0.0751697	-0.00174378	-0.120549	-0.0910468	-0.146903	-0.0671501	-0.312735	0.0688636	0.201912	-0.201727	0.0255838	-0.177371	-0.0936437	0.0102731	0.0331163	-0.0552118	-0.0587563	-0.12322	-0.0458861	-0.066397	-0.0321266	-0.0767776	0.167654	0.0980099	0.0600898	0.015379	0.0547858	-0.0438852	-0.0436156	0.829751	0.185304	0.766592	0.910209	0.263116	0.50915	0.941998	0.957144	0.819244	0.514385	0.59204	0.85945	0.990377	0.17062	0.375235	0.253297	0.480101	0.460766	0.94191	-0.128299	-0.268505	0.00561366	-0.666062	-0.546549	-0.205324	0.945506	-0.104048	0.00781179	0.558153	-0.0913713	0.356098	0.362538	-0.0859755	0.224117	-0.135513	-0.0568926	-0.0486093	-0.063852	-0.044915	-0.0609162	0.0369961	-0.128183	-0.160094	-0.185269	-0.0204396	-0.0963098	-0.248083	-0.252955	-0.327516	-0.138783	-0.402816	0.26259	-0.479786	-0.189213	0.336492	-0.077059	0.0389165	-0.170897	-0.262637	-0.190858	0.101537	-0.165093	-0.0529911	-0.110937	-0.0941531	-0.105268	-0.136909	-0.182207	0.0557386	-0.0160518	-0.183731	-0.166143	-0.186838	-0.089957	-0.101599	-0.117107	-0.147653	0.0932336	-0.0370431	0.188621	-0.165658	-0.0439596	0.144296	0.102126	-0.0462771	-0.209665	-0.151622	-0.0472288	-0.0742418	-0.0298026	0.0471755	-0.214327	0.710693	-0.260703	-0.309952	-0.02623	-0.130408	-0.129526	-0.164238	-0.117968	0.263904	0.502561	-0.0279658	0.219199	0.22858	0.0299375	0.262741	0.43238	0.3383	0.270022	0.223464	0.483241	0.0384572	0.167982	0.0839138	0.268219	0.339949	-0.00914214	0.290158	0.0870119	0.0141025	-0.257379	0.12136	-0.0456534	-0.00701165	0.162833	-0.136661	0.0769011	0.189914	0.152935	0.239863	-0.0604881	-0.101495	-0.0850412	-0.175784	-0.0746791	-0.103815	-0.0860133	-0.0786336	-0.0860627	0.120324	0.04894	-0.136122	-0.0640529	-0.210601	-0.145501	-0.00481938	-0.0452761	-0.0129504	0.0790445	-0.0972338	0.0447057	0.114696	-0.224995	-0.112403	-0.089895	-0.0989481	-0.0460991	-0.0733235	-0.0955945	-0.138877	-0.135922	0.261854	-0.0985773	-0.210398	-0.206065	-0.100128	-0.0526217	-0.07446	-0.0817373	-0.0330808	-0.0794036	-0.122049	-0.239929	-0.077323	0.1283	-0.10102	-0.012597	-0.168146	0.0463183	0.0867714	-0.0294514	0.0527363	-0.113435	0.0470616	-0.0436566	0.0188394	-0.0580802	-0.0763331	-0.174136	0.323628	-0.0553906	-0.117594	0.200253	-0.0234074	-0.0626302	-0.183655	0.0293995	0.0101182	-0.0706474	0.133829	0.154885	-0.00294696	0.0901415	-0.0829214	-0.0352253	0.251915	0.0559715	0.0594345	0.129021	0.0497523	-0.0177063	-0.042103	-0.0215003	-0.238533	0.027629	0.196422	0.0786278	-0.20944	-0.0938364	0.0532196	-0.13746	0.178849	0.0187181	0.602535	0.286239	0.182947	0.00320071	0.04635	0.350087	0.0528135	0.02002	0.038508	-0.0688441	-0.13455	-0.0852709	0.0368915	-0.163867	-0.139102	0.294048	0.2481	0.055501	0.0718921	0.11992	0.0142564	0.220246	0.125857	-0.0845223	-0.0031742	0.0744277	0.17006	0.246302	0.251631	0.34231	0.103353	0.158301	0.143868	0.155763	0.23685	0.152321	-0.392883	0.531169	0.0451407	0.487717	0.0191616	0.355393	0.572835	0.297294	-0.125125	0.10464	0.183092	-0.0366229	0.218265	0.348432	0.0971396	0.215208	0.286926	-0.153704	-0.014939	-0.131773	0.014994	-0.0806899	-0.0501988	0.388989	0.147781	0.677591	0.0351846	0.183012	0.14139	0.100934	-0.0965708	0.082111	0.282194	0.0982462	0.011603	0.049545	-0.100821	0.430081	0.211614	0.198733	0.235309	-0.125443	-0.184441	-0.0492195	0.0710323	0.155705	0.269393	0.221274	0.170529	-0.241	-0.0857102	-0.227082	-0.174276	-0.15782	-0.0760553	-0.177803	-0.133427	0.227088	0.236674	0.0014115	0.192653	-0.137354	-0.00853971	-0.0621619	0.00181694	-0.328137	0.0608139	-0.0226774	-0.0357852	-0.0201784	-0.0556379	0.04211	0.388625	-0.0685106	-0.110978	-0.0731501	-0.112357	-0.199461	-0.00633207	-0.0222844	0.0571186	-0.121514	-0.0383746	-0.0107198	-0.00101178	-0.0166908	-0.201661	-0.0340369	0.0844241	-0.159596	-0.118224	Cluster 2	HSP90AA1	P07900;P07900-2;Q14568;G3V2J8;Q58FG0
	-0.507197	0.164235	0	0.501916	0.89374	0.0964789	-0.521507	0.76334	0	-0.0955043	-0.995628	-0.343933	-0.0281667	0	0.61892	0.432308	0	0.196804	-0.350593	-0.231715	0.996728	-0.295874	0	0	0.939687	0.907183	NaN	0.71595	0.976638	0.966026	0.87648	0.999446	-0.12106	-0.0568168	0.797752	0.953355	0	0	0.409586	0.668626	0.0424525	0.0311813	-0.184454	-0.120333	-0.0862678	-0.288282	-0.0515577	0.0725531	0.344547	-0.224101	0	-0.455322	-0.447018	0	0.709251	-0.18649	0.980404	0.780539	0	-0.0483133	0	0.155061	-0.631411	-0.176154	-0.121199	0.808981	0.976864	-0.333896	-0.215034	-0.315339	0	0.538021	0.38963	0.880051	0.972263	0	-0.0599858	0	-0.224765	-0.220134	0.994359	0.321305	0.332918	0.0384096	-0.284207	-0.0283311	-0.226577	-0.8556	-0.541455	0	-0.428628	-0.202025	-0.3822	-0.607777	0.379934	0	-0.182345	0	0.947231	-0.126145	-0.114794	-0.00203329	-0.178161	-0.172524	0.713295	-0.147001	0.0338565	0.239053	0.28433	0.0643292	0.0127478	-0.264378	-0.237792	0.0823341	-0.0647348	-0.170022	-0.00917106	-0.137461	-0.0670778	-0.0235755	-0.150204	0.0471559	-0.130133	-0.081718	-0.161417	0.066117	-0.162013	-0.101739	-0.320853	-0.307831	-0.345861	-0.107273	-0.215725	-0.260472	-0.170018	-0.00998902	-0.129614	-0.0982752	-0.223873	-0.235805	0.00776914	-0.193556	-0.0279657	-0.252181	-0.162748	-0.203334	-0.0546044	-0.644367	0.00210047	0.129252	-0.19675	-0.0689682	-0.361725	-0.0776727	-0.0368374	0.184859	-0.070838	-0.0416713	-0.151815	-0.0765184	-0.129991	-0.0526728	-0.0961104	0.298391	0.115092	0.103901	0.12106	-0.00854862	-0.0797231	-0.0889511	0.934463	0.296543	0.67945	0.833054	0.0625756	0.118314	0.921744	0.928286	0.515717	0.442191	0.227934	0.585507	0.942184	0.00761439	0.0935185	0.0583808	0.116968	0.167768	0.896812	0.478655	-0.311401	0.22685	0	0.389247	-0.227638	-0.00913011	-0.0698154	-0.00206018	0.300249	-0.284771	0.302774	0.355796	-0.230458	0.411653	-0.0991818	0.0396088	0.0429129	0.0193453	0.0119518	-0.0175376	-0.00618741	-0.0345134	-0.241896	-0.15381	0.200732	0.0687366	-0.151812	-0.157346	-0.449654	0.053804	-0.406063	0.183949	-0.295335	-0.22319	0.0543562	-0.127388	0.0504248	-0.280386	-0.197045	-0.387337	-0.0954914	0.53085	-0.00163442	-0.0118833	-0.0362769	-0.0334633	-0.0682209	-0.102609	0.226854	0.00999871	-0.0725568	-0.175024	-0.204372	-0.157555	-0.149756	-0.131633	-0.130347	0.0570254	-0.121229	-0.0265025	-0.211834	-0.210231	0.2087	-0.12515	-0.112585	-0.131014	-0.184664	-0.0978266	-0.11336	-0.0735829	-0.128666	0.639745	-0.0108316	-0.23447	-0.243358	-0.178437	-0.14332	-0.102554	-0.135815	-0.0927269	0.329007	0.319712	0.0250713	0.236406	0.168045	0.405534	0.45747	0.358122	0.267888	0.411253	0.276189	0.716259	0.119741	0.100558	0.129923	0.38883	0.398977	0.0752852	0.199744	0.0924285	0.0537887	-0.393174	0.178441	-0.0777759	-0.0639454	0.205255	-0.115031	-0.0404286	0.222478	0.0225108	0.0799235	-0.113466	-0.229288	-0.154646	-0.169548	-0.033575	-0.178104	-0.125397	-0.011623	-0.157417	0.0310232	0.0278456	-0.0954325	-0.0200694	-0.196184	-0.100022	-0.0280278	-0.0483995	-0.0788896	-0.0246608	-0.178476	-0.0825152	-0.224984	-0.184872	-0.208291	-0.091115	-0.075582	-0.0298572	-0.133447	-0.148509	-0.125372	-0.117824	0.103424	-0.127676	-0.220063	-0.508136	-0.168125	-0.0781236	-0.153779	-0.105675	-0.106345	-0.130021	-0.0765619	-0.194847	-0.170908	0.0936201	-0.00558305	0.0333227	-0.208645	-0.0290656	0.153781	0.0878741	0.390478	-0.0861926	0.01624	-0.0758762	0.0204108	-0.118672	-0.0738863	-0.148866	-0.0185138	-0.0373747	-0.0740042	0.160689	-0.0596288	0.103398	-0.157577	0.121421	0.0997673	0.022748	0.446693	-0.0050026	-0.00867924	-0.0278116	-0.0876422	-0.0771839	0.230091	0.0265726	0.039824	0.0957851	0.0555655	-0.0137913	-0.190887	-0.0328294	-0.169868	0.0673603	0.143349	0.0121665	-0.174828	-0.115949	0.261771	-0.108216	0.162561	0.0489626	0.750436	0.241508	0.491797	0.0384534	0.276267	0.50309	0.0642487	0.0122331	-0.015856	-0.0372852	-0.0443927	-0.154259	0.231898	-0.0636804	-0.0885758	0.239702	0.41601	0.132028	0.0211147	0.0128993	0.00705728	0.201944	0.00862935	-0.113444	-0.0679671	0.0630486	0.34652	0.0716782	0.373982	0.54115	0.194991	0.186688	0.0993121	0.0393174	0.143438	-0.0413097	-0.196418	-0.252858	0.156613	-0.000314859	0.220026	0.512249	0.58915	0.436073	-0.349656	-0.0372537	0.0714759	-0.0742819	0.194872	0.324715	0.0463143	0.193876	0.375619	0.00284722	-0.0831515	-0.216418	-0.00457833	-0.0851255	0.0318393	0.36666	0.156682	0.425227	0.150208	0.27668	0.391264	0.0299503	-0.0813436	0.0806292	0.297959	0.0938774	0.0330427	0.0416658	0.0503416	-0.0221366	0.0568583	0.697029	-0.1844	-0.046699	-0.478379	-0.0351046	0.10046	0.16291	0.21814	0.165883	-0.268321	-0.194022	-0.000452623	-0.126927	-0.119139	-0.266019	-0.10591	-0.062169	-0.198741	0.280185	-0.177339	-0.0572804	0.149774	-0.17744	-0.0147891	-0.1373	-0.015549	-0.271565	-0.035647	-0.082666	-0.128903	-0.0920581	-0.014692	0.0985719	0.280932	-0.0907244	-0.22892	-0.204092	-0.20132	-0.273989	-0.0711353	-0.181125	-0.0552729	-0.178551	-0.163415	-0.0711358	-0.0300289	-0.0213996	-0.24036	0.0841252	0.184584	-0.269156	-0.014398	Cluster 2	YWHAE	P62258;P62258-2;B4DJF2;I3L3T1;K7EM20;K7EIT4;I3L0W5
	0	0.666898	0	0.845022	-0.169058	-0.183384	0.996365	0.493163	0	0.370849	0	-0.11948	-0.333452	0.865778	-0.164245	-0.591485	0	0.596053	0.527502	0.981901	0.947995	0	0.376373	0	0.800754	0.907111	0.71595	NaN	0.986061	0.992748	0.936958	0.997069	0.271577	0.343528	-0.108294	0.393458	0	-0.629622	0.187886	0.739075	-0.0190911	-0.706367	-0.777971	0.985267	-0.10616	0.0701319	0.279141	0.586339	-0.212958	0.328679	0	0.46449	0.462431	0	0	-0.809233	0.92542	0.866336	-0.0131632	0	0.675402	0.210502	-0.422657	-0.178734	0.28096	0.699453	0.935826	-0.0672983	-0.357743	-0.149801	-0.939721	0	0.730285	0.871392	0.598795	0.439699	-0.179254	-0.669157	-0.19886	-0.735291	-0.732117	0.821	-0.0786801	0.437984	0.79375	0.168049	-0.134044	0.121998	0.103039	-0.00736845	-0.346889	0.658521	0.764256	0	0.547801	0.31647	-0.0558354	0.331236	0.0299557	-0.291404	-0.291133	0.13371	0.788551	-0.0513905	0.980129	-0.78731	0.122749	0.343736	-0.338988	0.0394851	-0.0579025	-0.257142	-0.458955	0.0036142	-0.068589	-0.162643	-0.251108	-0.413558	-0.0185233	-0.265205	-0.339427	-0.0750789	-0.157122	-0.206718	-0.275983	0.015892	-0.281088	-0.227268	-0.246557	-0.113248	-0.187015	-0.00784323	-0.185454	-0.0724633	-0.0918516	0.28246	-0.176192	0.0635375	-0.149551	-0.390088	-0.0616189	0.0129641	-0.02813	-0.26394	-0.171803	-0.2422	-0.2406	-0.292363	-0.0634356	-0.00282844	-0.0857573	0.0200353	-0.261577	-0.13235	0.10253	0.101947	-0.146467	-0.05557	-0.0468109	0.133211	0.17958	-0.115809	-0.143596	0.252351	0.206186	0.200587	0.0928692	0.297269	0.0449127	0.0506651	0.629113	0.715258	0.684464	0.712634	0.763618	0.675318	0.94552	0.950026	0.899426	0.564852	0.794835	0.880192	0.965849	0.289457	0.586187	0.465279	0.687661	0.647983	0.869638	-0.080304	0.370287	-0.0579157	0.0932946	-0.597298	-0.360907	-0.498252	-0.00610451	0.377903	-0.224926	-0.181894	-0.329347	0.386576	0.729437	0.291093	-0.100808	-0.0289289	-0.0257314	-0.0468488	-0.051349	-0.070665	0.103018	-0.17543	-0.196546	-0.0794357	0.0774084	-0.0895661	-0.205935	-0.191899	-0.276092	0.287216	-0.153282	0.355526	0.384188	0.592274	0.480543	0.0349547	0.519016	0.00454265	-0.168184	-0.179176	0.321973	-0.0234669	-0.0509839	-0.0638271	-0.0713121	-0.0703699	-0.0394617	-0.120593	0.082881	0.137635	-0.13512	-0.210063	-0.0814963	0.114815	0.0525203	-0.0176722	-0.0350109	-0.0053233	-0.0238993	0.412334	-0.00581035	-0.367853	0.240123	0.144778	0.217002	-0.108923	-0.0814108	-0.0218685	-0.0112247	0.166486	-0.142675	-0.388338	-0.0876438	-0.198905	-0.449299	0.0642536	0.214172	-0.0554145	-0.174602	-0.0301682	0.317539	0.540106	0.238184	0.32327	0.270025	0.286002	0.305254	0.15332	0.185375	0.231423	0.42029	0.46904	0.251528	0.40406	0.265755	0.375186	0.316895	0.224357	0.42603	0.214088	0.180208	-0.218747	0.199006	0.300922	0.134214	0.111466	-0.0995649	0.132683	0.287366	0.250856	0.409012	-0.0207768	0.110065	0.0892163	-0.119634	0.000112247	0.0443218	-0.0573471	0.05697	-0.0199289	0.313965	0.17448	0.152185	0.0510641	-0.031782	0.08185	0.0925742	0.107209	0.206561	0.437187	-0.0281013	0.23869	0.10518	-0.244647	-0.0582829	-0.0408416	-0.0971869	0.0863378	-0.110761	0.0110302	-0.120317	-0.0274534	-0.0614524	0.46011	-0.0207084	0.0674106	0.062984	0.202082	0.0764442	0.191063	-0.0577334	-0.0811002	-0.0700414	-0.204289	0.0436001	0.238971	-0.0635674	0.136269	0.0246131	0.134584	0.0994367	0.0334854	0.171087	-0.127949	0.0227779	-0.0788413	0.0740072	0.0500037	-0.154214	-0.0990344	-0.0107686	0.046449	0.00583828	0.297265	0.0118858	0.000148271	-0.125128	0.13843	0.133346	0.0221513	0.27708	0.140189	0.0351233	0.0848486	0.0463983	0.0703074	0.316056	0.245788	0.175042	0.308203	0.267671	0.191956	0.0946807	0.0348766	-0.0433013	0.161736	0.242241	0.0388366	-0.139748	-0.00602571	0.131106	-0.151487	-0.17333	-0.114143	0.352994	0.260345	0.364315	-0.0404333	0.0716576	-0.0544118	-0.00838955	0.102668	0.000511446	-0.0888361	-0.0776034	-0.200632	0.20819	0.0092395	0.0289758	0.251799	0.302675	0.0963415	0.0597164	0.0320329	-0.0116877	0.168539	0.0684302	0.0794486	0.0548	0.0949121	0.232013	0.435622	0.440761	0.236669	0.232832	0.0924188	0.243881	0.438892	0.349534	0.0922633	0.0879785	0.506759	-0.0786931	-0.205637	0.198938	0.404886	0.0916802	0.320075	0.102503	-0.0790416	0.0444743	-0.0893583	-0.0652649	0.0406756	-0.120899	0.0300087	0.146873	-0.204164	-0.126351	-0.256076	-0.115555	-0.130921	-0.202599	0.280946	-0.240141	0.083196	-0.0790372	0.259754	0.432061	0.237028	0.0798699	-0.0156581	0.201662	0.0531512	0.125528	0.00191445	-0.2826	-0.108	-0.26762	0.0428779	0.335123	-0.00255458	-0.145442	-0.056088	0.0334953	-0.00309396	0.0412496	0.0302576	-0.0335033	-0.17058	-0.24197	-0.176193	-0.193112	-0.265613	-0.060763	-0.30433	-0.220455	-0.0499518	-0.0845565	0.0119916	0.120602	-0.0584499	-0.00408228	-0.123484	0.0998007	0.380965	-0.15686	-0.211538	-0.242163	-0.0341643	-0.100516	-0.167935	0.157241	-0.0695397	-0.0822193	-0.14482	-0.172036	-0.261481	-0.127544	-0.206391	-0.155177	-0.308411	-0.22764	-0.256702	-0.222925	-0.16643	-0.240055	-0.131911	-0.0144687	-0.199838	-0.2467	Cluster 2	ENO1	P06733;P06733-2;K7EM90
	0.217054	0.974195	0.999884	0	-0.266416	-0.154175	0.972352	-0.744411	0	-0.416606	0	0.424629	0.829642	0.959125	0	0.948316	0.332772	0	0.633874	0	0.692328	0.588186	0.327112	0.0795819	0.105831	0.990352	0.976638	0.986061	NaN	0.981655	0.885964	0.959972	-0.206429	0.543403	0.91692	0.561475	0.978055	0.796724	-0.313421	-0.44909	-0.825644	-0.0830152	0.334049	-0.316355	0.224995	0	0.213846	0.304878	0.0290513	0.38052	-0.382685	0	0.233148	0	0.679003	0.0919975	0.0656435	-0.163197	-0.467332	-0.425651	0.501812	0.872707	0.900511	0.758326	0.445416	0	-0.037995	-0.198578	-0.307625	0.351297	-0.122815	0.215923	0.343653	0.824065	0.179455	-0.232428	-0.290687	-0.195069	-0.0969533	-0.102253	0.0304948	0	0.596232	0.459339	0.817738	-0.203814	-0.240441	0.463813	0.0817927	0.297352	-0.0897376	0.7072	-0.51055	-0.290537	0.316152	0.650471	-0.423785	0.384862	0.511957	-0.442479	-0.0724517	0.159197	0.0490489	-0.444766	0.458358	-0.184288	0.395611	0.398092	-0.0909686	-0.00583941	-0.211477	-0.172303	-0.3443	-0.0519369	0.0215378	-0.145062	-0.229366	-0.377222	0.0515856	-0.184256	-0.168226	-0.0559535	-0.312109	-0.266865	-0.184758	-0.0321191	-0.322437	-0.323427	-0.179737	-0.191118	-0.0662514	-0.0359692	-0.200385	0.14667	-0.0542026	0.149944	-0.122457	-0.0914074	-0.172789	-0.135205	-0.176608	-0.0956225	-0.238664	-0.167232	-0.0409123	-0.120514	-0.197743	-0.414871	-0.202282	-0.116383	-0.0761046	0.172845	-0.304669	-0.251897	0.0780279	0.0264182	-0.23975	0.0287955	-0.248525	-0.0450509	0.157667	0.0109534	-0.0108873	0.112194	0.0638578	0.106544	0.0480199	0.135597	0.084938	0.0145881	0.465445	0.325484	0.815336	0.729349	-0.0888645	0.98555	0.842634	0.969653	0.986955	0.941142	0.980585	0.912526	0.841764	0.588647	0.725922	0.662199	0.858551	0.69542	0.747334	-0.0913655	0.777894	-0.135433	-0.00950357	0.341403	-0.0616682	0.0709252	-0.163248	-0.00447555	-0.473068	0.0153945	0.00617417	-0.117813	0.00123163	-0.0663562	-0.017207	0.0441417	0.0529477	0.0493656	-0.0212647	0.0146263	0.0993461	-0.131312	-0.553446	0.0127247	0.0326911	-0.191791	-0.195791	-0.0426149	-0.0466714	0.134637	-0.125891	0.567639	0.233551	0.0550606	0.0310821	-0.0131821	0.0289769	-0.180861	-0.0935127	-0.102802	0.177553	0.166414	-0.0141377	-0.0169961	0.00207068	0.151269	0.0375562	-0.0200763	-0.0659711	0.0287482	-0.244232	-0.199889	-0.207086	-0.0444924	-0.127762	-0.189401	-0.177042	0.0435673	-0.0959071	-0.105228	0.113502	-0.269427	-0.0538308	0.0646677	0.0366151	-0.281877	-0.00962862	-0.0570029	-0.0972144	-0.0431844	0.133729	0.53154	0.227314	-0.0493006	0.24989	0.10019	-0.0185139	-0.190765	0.138547	-0.00883017	0.31487	0.520873	0.232547	0.288238	0.276242	0.141577	0.205017	0.166423	-0.0573666	0.115156	0.246477	0.270243	0.0947406	0.232995	0.261165	0.0911587	0.280265	0.19375	0.338365	0.118675	0.222093	-0.226067	0.0892748	0.213106	0.187229	0.228572	0.199143	0.0162471	0.145836	0.374016	0.103139	0.107967	0.174016	0.147532	0.154555	0.0882318	0.0682003	0.0147659	-0.0760117	0.0470622	0.299186	0.0428243	0.209523	-0.115574	0.155912	0.219082	0.0977349	0.0402711	0.0371845	0.142086	-0.09295	0.363441	-0.110097	0.166583	-0.0297378	0.154164	-0.112655	0.0792487	0.247832	-0.0992539	-0.105904	-0.0424732	0.325936	0.109908	0.0119387	-0.0546966	-0.0353727	-0.0801839	-0.118867	0.0363522	0.16244	0.071035	0.0652106	-0.0518697	0.0334453	0.0939766	-0.0246377	0.0486512	-0.13637	0.15676	-0.236501	-0.00321817	-0.149135	0.0658995	0.0944063	0.0817449	0.0435345	0.0115169	-0.0938752	-0.000377455	0.0454653	0.0970789	-0.145268	0.126631	-0.14932	-0.113632	-0.0544746	0.091306	0.0672614	-0.0157604	-0.0034553	0.10571	0.0197546	0.190498	0.276558	0.137489	-0.0494432	0.123622	0.0321567	0.148492	0.156064	0.0527371	0.186759	0.108354	0.0744344	-0.033546	0.0607885	0.116834	0.124665	0.147749	0.164452	0.00861014	0.0645506	-0.056121	-0.104727	0.134643	0.26908	0.221776	-0.0438614	0.356503	0.214308	0.4391	0.0802358	0.132998	0.0247019	0.0600525	0.314842	0.233241	0.256378	0.3125	0.351579	0.154459	0.0598884	0.0875337	0.130949	0.123971	0.124166	0.17235	0.253835	0.14573	0.135427	0.171466	0.0677873	0.198589	0.222388	0.210955	0.213924	0.121507	0.40542	0.363236	0.201077	0.0136387	-0.272271	0.57344	0.0724119	0.318336	0.156774	0.263994	0.254227	0.0895782	0.175954	0.0988553	0.09032	0.0533423	0.0585133	0.182146	0.11246	-0.113641	0.0418694	-0.0297042	-0.0104513	0.00971348	0.0760408	-0.0851353	0.0121345	0.12566	-0.0523495	0.172469	0.130461	-0.120501	-0.0677984	-0.0915872	0.165712	0.0586031	0.180197	-0.00818268	-0.216832	0.292482	-0.159418	0.0340566	0.0893643	0.19463	0.132689	-0.068532	0.155985	0.0357867	0.0389079	-0.131297	-0.0122864	-0.0743429	-0.178386	-0.0704824	-0.203804	-0.223518	-0.173767	-0.396219	-0.181979	-0.17033	-0.141806	-0.103454	-0.0624344	-0.127507	-0.0868321	-0.171002	-0.0357796	-0.237182	-0.307028	-0.175665	-0.200307	0.0922606	-0.0772545	-0.174974	0.00930404	0.0740304	0.0438308	0.0235931	-0.228931	-0.278311	-0.011862	-0.15458	-0.128809	-0.122993	-0.2043	-0.166442	-0.12234	-0.217226	-0.00278475	0.154076	-0.00260015	-0.0487463	-0.210171	Cluster 2	PEBP1	P30086
	0.914152	0	0	0	0	0.018155	0	0.875997	0	0.863439	-0.0429009	0.270136	-0.105196	0.616381	-0.103525	0	0.297839	0.12832	0.466076	0	0.742107	0	0	0.290631	0.886033	0.993698	0.966026	0.992748	0.981655	NaN	0.995524	0.99903	0.833929	-0.0473352	0.605461	0.974845	0.260852	0	-0.165772	0	-0.561421	0.853351	0.525162	0.977668	0.689041	-0.566701	-0.14197	-0.510625	0.525384	0.485424	-0.199936	0.289106	0.737306	-0.164014	0.776733	0.179112	0	-0.195371	0.169165	0.0487499	-0.183713	0.350578	0.390796	-0.0955675	-0.597357	0.775242	-0.855425	-0.173238	-0.206537	-0.0123549	-0.161546	0.408758	0.126652	-0.665236	-0.199343	-0.43237	0.0479084	0	-0.0732527	0.237883	0.176756	-0.455319	-0.478182	0.631128	-0.072862	-0.202936	0.0262432	0.997424	0.5207	0.0146235	-0.169375	-0.382108	0.359042	0.0958918	0.255276	0	-0.767969	-0.370019	-0.760499	-0.243077	-0.0862926	-0.598475	0.87441	-0.203352	-0.0496854	0.129675	-0.258875	-0.00220719	-0.292957	0.0498716	-0.0653612	-0.0675233	-0.224414	0.116108	0.038337	-0.0372293	-0.156763	-0.28816	0.124505	-0.15409	-0.164713	-0.224649	-0.170425	-0.291783	-0.217893	0.017903	-0.25055	-0.196695	-0.214725	-0.113605	-0.0464574	0.0230005	-0.0989534	0.0626184	-0.00989703	0.205364	-0.162055	0.0640116	-0.1482	-0.124743	-0.0776391	-0.0670507	-0.0340263	-0.0519703	-0.0862842	-0.115238	-0.192775	-0.283625	-0.164487	-0.0173426	-0.169822	-0.179707	-0.130382	-0.245645	0.0462911	-0.0635132	-0.172056	-0.0849549	-0.069595	-0.0428085	0.102369	-0.0510082	-0.0372799	0.0019191	-0.0893504	-0.0624215	-0.0565221	0.180097	0.0921729	0.0271988	0.697937	-0.110196	0.985195	0.989777	0.939579	0.961736	0.980377	0.988372	0.995061	0.853698	0.995143	0.913836	0.981623	0.691234	0.755199	0.887977	0.955688	0.823018	0.942019	-0.147056	0.697403	-0.0374876	-0.222294	0.447462	-0.31397	0.301751	0.414805	0.0141434	0.371288	-0.162183	0.147697	0.616677	-0.23364	0.755119	-0.588694	-0.041852	-0.0236491	-0.0419908	-0.190902	0.108724	0.766921	-0.418454	-0.000229121	-0.041011	-0.0209226	-0.110059	0.2935	0.503473	-0.147353	0.119796	-0.108265	-0.00521164	-0.193299	0.126975	0.146525	-0.0513584	0.178502	-0.227337	-0.127784	-0.13745	0.205238	0.620619	-0.0707521	-0.0504404	-0.046922	-0.0718668	-0.0641307	-0.154179	-0.0051876	0.0104001	-0.129601	-0.0790941	-0.00629413	0.169921	0.0865282	0.0381999	-0.021181	-0.0310937	-0.0851131	-0.22057	-0.031983	-0.473719	-3.93971e-05	0.26393	-0.0119559	-0.216628	0.0311415	-0.0783121	-0.0473344	0.00831366	0.705795	0.1687	0.678947	-0.237547	0.184809	-0.0549954	0.100747	-0.0654983	-0.166063	-0.246671	-0.0212709	0.387224	0.197513	0.140741	0.131383	0.022415	0.00838799	-0.131302	0.0104314	0.00093005	0.159665	0.0824072	-0.00844747	0.185312	0.100368	0.0300308	0.0531758	0.0381113	0.114634	0.0692707	0.120372	-0.0627108	0.072291	0.0980751	-0.00608663	0.0248457	-0.072152	-0.0208691	-0.0378568	0.195372	0.369229	-0.0619044	0.12264	-0.00830146	-0.0024123	0.028484	0.0205418	-0.0373385	-0.0881645	0.0386662	0.164639	-0.038427	-0.0190465	-0.0284923	-0.0908608	0.0489009	0.0851391	0.0272623	0.0791959	0.229574	-0.000439554	0.336494	-0.106035	-0.154335	0.011815	-0.0650912	-0.118776	0.020956	0.00570577	-0.0631891	-0.0283737	-0.0268018	-0.214019	-0.184978	-0.237327	-0.0459269	0.136654	-0.0522559	0.0628733	-0.0743333	0.0809988	0.0826306	0.00830584	-0.13163	0.134198	0.116014	-0.0263499	0.0497294	-0.104498	0.0780363	-0.0849841	0.000468588	-0.0311193	-0.0453368	-0.0160153	0.0141748	0.0730838	0.0610784	-0.0621239	-0.120096	0.151599	0.041346	0.035413	-0.0790278	-0.060617	0.142891	-0.0695109	-0.0311121	-0.0577526	-0.121106	-0.0312479	-0.0272546	-0.0535316	0.0301689	-0.100653	-0.00334904	0.0689035	0.121163	-0.0189686	0.0644066	-0.0041567	-0.0413982	0.213982	-0.0272216	-0.0402103	-0.0735066	0.111684	0.0496532	-0.0486997	-0.118537	-0.154764	-0.150649	-0.0406334	-0.0387954	-0.0981437	0.0921691	0.268645	-0.0192079	-0.154187	-0.00903284	0.00842375	-0.0214493	-0.0202851	-0.0251121	0.00564426	-0.154382	0.322534	0.0316727	0.00353129	0.160205	0.139437	-0.0192648	-0.0187548	0.0298308	-0.0273834	0.130982	0.00622235	0.174717	-0.0083697	-0.00548178	-0.0268865	0.0329158	0.0381569	0.0459192	0.0883234	0.0163702	0.118067	0.150298	0.194057	-0.6554	-0.219494	-0.211063	0.157472	-0.0302951	-0.0105954	0.404005	0.200525	0.104171	0.18901	0.141337	0.165129	0.120622	-0.00619033	0.0808422	0.0366996	0.169234	0.187726	-0.0686844	-0.0398361	-0.108156	-0.0116503	0.0380394	-0.0996465	0.19898	0.0439844	0.340808	0.0618852	0.437074	0.155729	0.204616	-0.0593687	-0.00308452	0.0858443	0.0613762	0.0974923	0.0150746	0.247265	-0.0321305	0.0346005	0.0239103	0.116149	0.128025	-0.147192	-0.120211	0.0602816	-0.123861	-0.0879125	-0.156704	-0.0487094	-0.124556	-0.165261	-0.0666169	-0.0805657	-0.206495	-0.038264	-0.283767	-0.0855339	-0.112042	-0.437315	0.0123401	0.0947162	-0.0129594	-0.00183597	-0.0157539	0.110856	-0.272754	-0.125173	-0.0831331	-0.0179483	0.0992885	0.00178988	-0.0520915	0.0904369	-0.00205411	0.00375531	0.101917	0.0645967	-0.0442438	0.116253	0.00221616	0.0900417	-0.0776728	0.085932	-0.113977	-0.069687	-0.134512	-0.0756667	-0.059912	-0.00135295	-0.0168133	-0.179554	Cluster 2	FAH	P16930;H0YLC7;P16930-2
	-0.998916	0.925877	-0.705179	0.272093	-0.111604	-0.145731	-0.301516	0	0	-0.353558	0	-0.55129	-0.323666	0.126121	0.630166	0.841825	0	0.753677	0.494715	-0.323133	0	0	-0.316623	0.565996	0.605473	0.962171	0.87648	0.936958	0.885964	0.995524	NaN	0.99971	-0.312164	0.286434	0.677208	0.0433626	0	-0.0691239	-0.163091	-0.995852	-0.542019	-0.117413	0.101486	0.613173	-0.079975	-0.239455	-0.176318	-0.350646	-0.0535666	0.118385	0	0.701614	0.801795	0.997901	-0.0243439	0.272029	0.88872	0.745153	-0.104725	0.529431	0.800046	0.114962	0.871275	-0.275524	0.140873	-0.239073	-0.32821	-0.271266	-0.479982	-0.375507	0	0.503411	0.503428	0.931012	0.34889	-0.0619006	-0.14126	0	-0.26983	-0.181236	0.473858	0.362538	-0.610177	0.637226	-0.115806	-0.360577	0.194234	0.815795	-0.142162	0.428255	-0.550134	-0.395652	-0.0303713	-0.862505	0.607039	-0.377592	0.227563	-0.272933	0.177929	0.187725	-0.192064	0.088942	0.963429	-0.353788	0.320152	0	0.117011	-0.0681268	-0.00278623	0.0618901	-0.0736951	2.67559e-05	-0.278593	0.111857	0.00331134	-0.0476561	-0.111077	-0.238996	0.0978527	-0.150002	-0.18005	-0.323171	-0.0715254	-0.213221	-0.125188	-0.0112197	-0.209076	-0.17216	-0.187948	-0.141871	-0.0852767	0.00464712	-0.0720047	-0.00846207	0.00510808	0.184606	-0.120884	-0.0148457	-0.090978	-0.0954578	-0.00831458	-0.0331152	0.0175976	-0.0984229	-0.110518	-0.146329	-0.178876	-0.409815	-0.113008	0.0522357	-0.208566	0.017259	-0.0935924	-0.224568	-0.0050625	-0.0420239	-0.110995	-0.0475531	-0.00890676	9.3998e-05	0.0756702	-0.0942758	-0.0713428	-0.0117261	-0.0449576	-0.0699799	-0.0354683	0.0662857	0.00987679	-0.0206325	0.0767152	0.388429	0.631981	0.785741	0.233684	0.971018	0.998414	0.9993	0.939343	0.556563	0.998874	0.817183	0.989099	0.154054	0.646814	0.340167	0.94818	0.892347	0.961498	-0.177407	0.248978	0.368531	-0.186381	-0.345081	-0.18595	0.42236	-0.0488069	0.579722	-0.138726	0.0203414	-0.0338867	0.328316	0.104754	-0.0117071	-0.0474222	-0.0695188	-0.0639389	-0.050599	-0.0252271	-0.0930175	0.17756	-0.065549	-0.375098	-0.0339953	-0.0457441	-0.104285	-0.17867	-0.157896	-0.274201	-0.0571294	-0.0840796	-0.214809	-0.303444	0.128651	0.666593	-0.0731267	0.11349	-0.232567	-0.161231	-0.190772	-0.00943174	0.533418	0.00927089	0.0552178	-0.0641807	-0.135801	-0.1215	-0.0878948	-0.0186529	0.0386394	-0.0597974	-0.104688	0.0840793	0.226127	0.191757	0.0663331	0.0225654	-0.00148377	-0.0229724	0.696132	-0.0407369	-0.0248986	-0.00692399	0.227837	0.0379946	-0.109001	0.0334768	-0.0204296	-0.0128544	0.0695014	0.0502175	0.0176498	0.219181	-0.184645	-0.409041	-0.0805271	-0.114046	-0.0541827	-0.178536	-0.161464	-0.0120378	0.340188	0.0810493	0.0451919	0.0583529	-0.0476907	-0.0279099	-0.129864	0.0129875	-0.070355	0.0718472	0.0227994	-0.0593198	0.0606463	0.0435483	-0.0271812	4.42029e-05	0.00914537	0.0691601	0.0494467	0.0257551	-0.158297	0.0526439	0.0524202	-0.0181164	0.00904655	-0.13515	-0.0561263	-0.0137511	0.144887	0.278542	-0.0740628	0.0992619	-0.045276	-0.095612	0.0631485	0.0301908	-0.0226304	-0.121998	-0.000457183	0.187498	-0.0679677	-0.0462352	0.0115604	-0.113045	-0.0126197	0.0851388	0.0408787	0.115442	0.223926	0.0640642	0.240945	-0.00749651	-0.215597	-0.0519135	-0.0523222	-0.144045	-0.0708081	-0.0327528	-0.0656103	-0.0750111	-0.0705657	-0.117562	0.226122	-0.160592	-0.268694	-0.00877291	-0.0441848	0.0207687	-8.02758e-05	0.0187175	0.00869465	-0.0852673	-0.233853	0.0298819	0.310949	-0.025175	0.0865928	0.325424	0.435222	-0.0314558	-0.0952245	-0.0312296	-0.081678	-0.057575	0.0593908	0.00806488	-0.00357674	-0.0314233	-0.129808	0.0132743	-0.0260848	0.143192	0.0354172	-0.0380171	-0.347005	-0.131152	-0.0682531	-0.137384	-0.251971	-0.0815386	-0.0217627	-0.103703	-0.0059997	-0.0718333	-0.0616305	-0.00435032	0.0601908	-0.00263645	0.0188329	-0.0211415	-0.055827	0.241774	-0.0403374	-0.0865544	-0.097143	0.0422671	-0.00652395	-0.0788632	-0.0663249	-0.180396	-0.165454	-0.135748	-0.168549	-0.194996	0.0707242	0.068756	-0.0514922	-0.200329	-0.0355894	8.06531e-05	0.0622525	-0.0964478	-0.0320652	0.111267	-0.322537	0.00790445	-0.0571338	-0.0290291	0.141179	0.0923517	-0.152238	-0.0964293	-0.0715255	-0.10713	0.0842746	-0.0101408	0.0404996	-0.0123557	-0.0182849	-0.07556	0.0453388	-0.0112428	-0.0127164	0.0212451	-0.0554984	0.0245982	0.261745	-0.0275901	-0.432218	-0.238765	-0.0856307	0.104168	-0.108079	-0.0198676	0.0614542	0.372018	0.192555	0.207056	-0.000705688	0.0496956	0.0173846	0.0328333	0.0568333	0.00443404	0.0580899	0.127072	-0.0618435	-0.183094	-0.136373	-0.0629221	-0.0371965	-0.150154	0.253612	0.0405816	0.243102	-0.0243246	0.190263	0.040781	0.334666	-0.106963	-0.0179877	0.0940102	0.0705819	0.093797	0.134225	-0.137436	0.225399	0.482202	-0.284144	0.0791368	-0.159897	-0.209186	-0.166701	0.0471289	-0.158912	-0.0932821	-0.100322	-0.044345	-0.0767425	-0.126008	-0.0440291	0.0022008	-0.141107	0.070787	-0.197894	0.0410685	-0.0976188	0.192966	0.0704483	0.15606	0.0474016	0.0613982	0.0508236	0.132924	0.489623	-0.0277953	0.0334632	0.00986633	0.0700251	0.0130229	-0.0381755	0.127263	0.00267205	-0.0280652	0.00960737	0.0626255	-0.0122701	0.0784018	0.0179179	0.0801101	-0.0848901	0.0849917	-0.0784139	-0.0192471	-0.0514216	-0.0568477	-0.0683255	0.027034	-0.020679	-0.0664944	Cluster 2	LDHA	P00338;P00338-3;P00338-2;P00338-5;P00338-4;F5GYU2;F5GXY2;F5GXH2;F5H5J4;F5H6W8;F5GZQ4;F5H8H6;F5GXC7;F5GWW2;F5GXU1
	0	0.927648	0.791228	0.335379	-0.821237	0.246557	0.156958	0.866701	0	-0.971658	0	0.624374	0.925635	0.0351533	0	0	0	0	-0.324127	0.394788	0.848906	0	-0.389927	-0.203232	0.990384	0	0.999446	0.997069	0.959972	0.99903	0.99971	NaN	0	0.634651	0.768235	-0.504331	-0.487895	0.517212	-0.556926	0.609	-0.0884239	-0.0431007	-0.185597	0.611685	-0.922854	-0.599906	-0.249252	0	0.124141	0.411369	-0.0396605	0.508336	-0.944288	0.245156	-0.51509	-0.630102	0.199341	0	-0.113648	-0.210386	-0.0280037	0.115853	-0.132387	-0.558852	0	-0.2785	0.0573837	-0.123863	0	0.412043	-0.00927085	-0.477363	0.230706	-0.73451	-0.643481	0.72359	-0.307902	0	0.422286	0.406106	0.6956	-0.938442	0.134329	-0.685952	0.390836	-0.433641	0.0477943	0.153432	0.346096	0.177889	-0.167925	-0.516369	0.232123	-0.215953	-0.223182	0.365086	0.515038	-0.0375716	-0.349658	0.271255	0.143555	0.33865	-0.12306	0.282039	0.335433	0.397908	0.012248	0.187121	0.0568223	0.0972711	0.0674776	-0.00378702	-0.156827	0.120549	0.0380465	-0.0403648	-0.168646	-0.125122	0.0414099	0.00251192	-0.0929133	0.44665	-0.0257011	-0.0512326	-0.0366864	0.102763	-0.121189	-0.050826	-0.151228	-0.191828	-0.0622626	-0.0250996	0.0378795	0.0297831	0.0836501	0.214803	0.0195792	0.116778	0.00274298	-0.0525011	-0.0386545	0.0909405	0.0225225	-0.045337	-0.0416468	-0.0516432	-0.0778837	-0.114318	-0.01166	0.0681265	0.213044	0.334069	0.035516	-0.0920904	0.182848	0.0589179	0.0378031	0.116898	0.0306209	0.0766812	0.0698345	0.0213675	0.0843675	0.169607	0.0720926	0.0338794	0.0813128	0.151304	0.102406	0.0601845	0.874186	0.459014	0.934025	0.682519	0.120269	0.998149	0.998625	0.999281	0.988407	0.76373	0.992411	0.939809	0.973858	0.475416	0.772256	0.830464	0.96734	0.896701	0.913936	-0.523091	0.374641	-0.611995	-0.210179	0.0674369	-0.105612	0.477121	0.447841	0.135954	-0.271511	0.0564813	-0.0428725	-0.324641	-0.262998	0.00237085	-0.416759	-0.0359473	-0.0302589	-0.0418046	-0.123884	-0.154152	0.574685	-0.159969	-0.451609	-0.0938104	-0.0424762	-0.143757	-0.349924	-0.125978	-0.0785931	-0.14528	-0.14129	-0.358267	-0.183726	-0.429198	0.250595	0.037102	-0.391295	-0.393157	-0.185019	-0.177706	-0.0625606	-0.142812	-0.122595	-0.0228267	-0.0364716	-0.113776	-0.0979323	-0.0931513	-0.000305116	0.0829626	-0.0276618	-0.156291	-0.0551	0.07522	0.00467834	-0.0388787	-0.0750765	0.0639061	-0.087092	-0.185045	-0.0205805	-0.215878	0.549256	0.155314	-0.0133082	-0.059759	0.0370407	-0.103033	-0.0495663	0.0877438	0.153057	0.130909	-0.294524	-0.353098	0.223337	-0.0636437	0.028431	-0.120353	-0.123184	-0.0785424	-0.06013	-0.118933	0.0621145	0.0418015	0.0783299	-0.141803	-0.116768	-0.179822	-0.0876769	-0.0919823	0.002657	0.0212842	-0.127441	0.0953241	-0.0714798	-0.103022	-0.0917107	-0.0629235	0.0498253	-0.0186117	0.0402975	-0.187265	0.0203545	0.0203157	-0.0333526	-0.0155787	-0.11919	-0.106979	-0.0387845	0.0815558	0.287605	-0.0217105	0.0675216	0.00593198	-0.125954	0.0207289	-0.030335	-0.121311	-0.173847	-0.0859341	0.0306243	-0.199216	-0.112517	0.0418713	-0.0874916	-0.0100928	-0.0820322	0.0520581	0.0815366	0.258702	-0.046638	0.385046	-0.0656856	-0.0979683	-0.0708982	-0.105024	-0.204379	-0.0402016	-0.00953255	-0.0836313	-0.0931945	-0.0552008	0.153461	-0.126404	-0.142499	-0.0135376	0.0984113	-0.0488219	0.0904263	-0.038292	0.00627033	0.0399322	0.00538645	-0.181611	0.0689609	-0.262419	0.029571	0.0425392	-0.00541927	0.102888	-0.034672	-0.121523	0.0305026	-0.0451261	-0.0094673	0.0252955	0.0216315	0.0535498	-0.0374787	-0.0499929	0.154957	0.0344208	-0.0585107	-0.066492	-0.119863	0.14955	-0.0961066	-0.223579	-0.155858	-0.189467	-0.0831143	-0.0283957	-0.11406	-0.112929	-0.0655678	0.0791991	0.0156665	0.0994551	-0.0467251	0.00574833	-0.110731	-0.118019	0.146063	-0.039347	0.00948919	-0.0394504	0.104535	0.0342334	-0.0308629	-0.12766	-0.12486	-0.118197	-0.119872	-0.120622	-0.0456199	0.048716	0.0150982	-0.111584	-0.135347	-0.0584429	0.0580795	0.0745247	-0.091799	-0.0644913	-0.353988	0.124372	0.0162115	-0.0134305	-0.110781	0.136401	0.0596401	-0.10674	-0.143126	-0.0965665	-0.036267	0.0924994	-0.0558398	0.0106902	-0.180564	0.0689295	-0.0791454	0.00905727	-0.0326251	-0.0565722	0.0561083	-0.159919	-0.0370819	0.00155817	0.154824	0.281022	0.159772	0.109071	0.124047	-0.0794477	0.0255495	-0.0252706	0.236845	0.157707	-0.212467	0.0498865	0.109807	0.00975035	-0.0598267	-0.0310866	-0.0408739	0.0114798	0.0544668	-0.0878171	-0.140493	-0.152699	0.00282104	-0.0901801	0.0128304	-0.438893	-0.0269061	0.14793	-0.0277515	0.302157	0.109898	0.251185	-0.18355	-0.0174354	0.110552	0.116242	0.0949338	0.0380983	-0.248456	0.0672558	0.436126	0.487167	0.0758625	0.050736	-0.0187041	-0.0142919	0.115427	-0.0836414	-0.110055	-0.145329	0.0248786	-0.189546	-0.237351	-0.0829277	-0.121738	-0.134728	0.0157627	-0.215941	-0.117479	-0.136304	0.0106941	0.0219805	0.111996	-0.0327917	-0.0170892	-0.112973	0.07082	-0.453332	-0.0559079	0.00424492	-0.0119042	-0.0640615	-0.10236	-0.0509961	0.115805	0.0271051	0.0405938	-0.0108712	-0.028153	-0.0709203	0.0785353	-0.0867498	0.0534921	-0.0753933	-0.0272324	-0.0705448	-0.141058	-0.135354	-0.00500112	-0.0915377	0.0104164	-0.0184734	-0.223609	Cluster 2	PDIA4	P13667;C9JMN9
	-0.371563	0	0	0.436737	0	-0.628157	0.558816	0.156336	-0.49798	-0.0127918	0	-0.386787	-0.124475	0	-0.125642	-0.544654	0.996996	0.0951684	0.997548	0.416366	0	-0.344767	0.78975	0.368666	0.23275	-0.107841	-0.12106	0.271577	-0.206429	0.833929	-0.312164	0	NaN	0	0.963355	-0.186932	0.554149	0	0.464087	0	-0.695518	0.435257	0.24979	0.0497636	0.275336	0.462845	0.207686	0.632906	0.676997	-0.0775649	0	-0.93936	-0.284979	-0.188437	-0.334168	0	-0.652907	-0.0969941	0	0.231817	-0.829745	0.239521	-0.276617	0.602195	-0.0408404	0	-0.401402	-0.12543	0	-0.240973	0.504322	-0.960302	0.467533	0.689673	0.708287	0	0	0	0.309078	0.145171	-0.513543	0.118939	-0.731699	-0.711878	0	-0.160253	0.725028	0.618805	-0.158563	0.317684	-0.0906733	-0.400625	-0.205612	-0.436004	-0.205582	0	-0.258043	0	0.267075	0.863904	0	-0.336018	-0.274018	0.280367	-0.154046	0.0308471	0.391355	0.864482	-0.396023	0.0942483	0.0299964	-0.190069	-0.128479	-0.380767	-0.181769	-0.550471	-0.341193	-0.103973	0.207997	0.229589	0.198485	0.339129	-0.30599	0.00243302	-0.0422859	-0.166195	-0.283837	-0.181227	-0.146066	0.205825	0.304358	0.138816	0.392717	-0.183331	0.143684	0.518815	0.472999	0.206159	0.318394	-0.18351	0.0296206	0.0416662	-0.255998	-0.316324	-0.201273	-0.268543	0.0504909	-0.284279	-0.443998	-0.461654	0.222096	-0.0900372	-0.388244	-0.678166	-0.105318	0.174935	-0.259326	0.140307	0.120877	-0.0199248	0.118764	-0.0680115	-0.174058	0.0840649	0.0270754	0.145267	-0.0514187	0.0566997	0.229007	0.0671961	0.0888874	0.0611476	0.0555019	-0.00111993	0.104803	0.180015	0.0941966	-0.192724	-0.319021	-0.323453	-0.0746567	-0.245987	0.576076	0.00553075	0.221745	0.113834	0.385349	0.166342	0.148382	0.357893	-0.470001	-0.122711	0.321394	-0.370761	0.420653	-0.514752	0.38221	-0.105669	-0.522097	0.233405	0	-0.333159	0.0691938	0.161341	-0.776909	0.190104	0.137452	0.112637	0.250542	0.255066	0.429432	-0.207169	0.166984	0.057203	0.198508	-0.014662	0.28138	-0.045257	0.0471454	0.0228157	-0.916685	-0.370327	-0.386932	0.113437	-0.148334	0.178005	0.0759302	0.180009	0.406017	-0.463054	-0.0790986	0.375867	-0.0371496	0.00851871	0.0104856	0.00404846	0.179822	0.371929	0.0361517	-0.0961333	-0.236026	0.0541035	-0.0870772	0.0303848	0.150531	-0.0380365	-0.07624	0.224546	-0.194209	-0.223076	0.532534	-0.491469	-0.189303	-0.339062	-0.25262	-0.106368	-0.23886	-0.383925	-0.308928	-0.297198	-0.234461	0.320052	-0.105624	-0.275545	-0.147801	0.396761	0.554164	-0.0400311	0.109868	-0.0507486	-0.235627	-0.0167582	0.334893	0.252702	0.146639	-0.237661	-0.230173	-0.0454838	-0.136884	-0.0556827	0.118673	-0.083668	-0.0535061	0.0306661	0.103109	-0.234818	-0.125486	-0.0753474	-0.0634601	-0.187907	-0.0702054	-0.277182	-0.33364	0.00720411	0.0459964	0.177692	0.174947	-0.210039	0.0172354	-0.0257944	0.223868	0.0692551	0.166576	0.21873	0.331269	0.000822857	0.0802392	-0.000586205	0.0719235	-0.0306453	-0.118601	0.0692217	0.0865295	-0.0727319	0.078227	0.221086	0.0180152	-0.0751948	-0.106621	0.0151084	0.032074	0.391669	0.186286	-0.281153	0.106537	-0.0268663	-0.0518178	0.0185021	-0.190672	-0.186834	0.128395	0.17689	0.0296884	0.346131	0.446443	-0.250631	-0.417881	-0.242744	-0.167261	-0.113277	0.0518824	-0.229683	-0.132714	-0.159488	0.191268	-0.244601	0.197354	-0.171894	-0.0288862	0.0840165	-0.114719	0.0225337	0.193882	0.18409	0.458123	0.220307	-0.226851	0.307967	-0.0620542	0.0456875	0.0673981	0.00350265	-0.494829	-0.0837562	0.200375	0.154105	0.0810232	0.0788242	0.150052	0.21764	0.130219	0.191674	0.192572	0.0228568	-0.167878	0.111447	0.170162	0.0105478	-0.0700279	0.0584887	0.0150208	0.0792354	0.0703956	0.104753	0.178081	0.364469	-0.354805	-0.189634	-0.058559	-0.186019	0.037979	0.196352	0.127391	-0.124914	0.130112	-0.15003	-0.0928117	0.232331	-0.158118	0.0550297	0.168128	0.195077	-0.152628	-0.120935	-0.0030711	-0.0737759	-0.26823	0.163885	0.137513	0.163479	-0.029069	-0.109508	-0.296261	-0.241695	-0.0530142	-0.0475099	-0.1007	0.00520723	-0.174594	0.147978	0.0529267	0.0506019	-0.116106	-0.30847	-0.377606	-0.151559	0.164986	0.0859613	0.0526192	-0.809998	0	-0.194643	0.826507	-0.786937	0.276784	0.352447	-0.00473936	-0.261911	0	-0.279538	-0.0917534	-0.174377	-0.296104	-0.284336	-0.303087	-0.328002	-0.350725	-0.0272123	0.155569	0.554967	0.0572266	0.200934	-0.158973	-0.6258	-0.383179	-0.517357	-0.212669	0.103175	0.4752	0.566185	0.233327	0.212748	0.124939	0.254183	0.442096	0.222596	0.409604	0.0305933	0.605731	-0.38485	-0.355223	-0.363379	-0.141524	-0.067922	-0.333456	0.0103057	-0.406103	-0.263894	0.671329	-0.29981	-0.112551	0.196572	0.103014	-0.297151	-0.151102	-0.0674523	-0.314679	-0.298894	-0.56021	-0.205715	-0.243489	-0.266478	0.0650468	-0.35532	0.00682691	0.364463	-0.562067	-0.362267	-0.303375	0.146634	-0.0955096	-0.170022	-0.319462	0.044724	-0.336051	-0.084284	-0.376667	-0.309549	-0.205608	-0.34943	-0.293382	-0.295913	-0.338945	-0.393345	-0.295871	-0.525261	-0.0445656	-0.103146	-0.29198	-0.189523	0.22278		VSIG4	Q9Y279;Q9Y279-2;H7C062;Q9Y279-3
	0	0.430547	-0.592059	0	-0.18937	0.0667986	0.463093	0	0	0.295525	-0.759572	-0.151796	-0.160697	-0.0957657	0	0	-0.278767	0.99421	-0.38637	-0.390732	0.125263	0	0	0	0.150015	0.272112	-0.0568168	0.343528	0.543403	-0.0473352	0.286434	0.634651	0	NaN	0.0466469	0.907988	0.924713	-0.399003	0.0455047	-0.471634	-0.398594	-0.741159	0.683769	0.999831	0.634434	0.887124	0.903829	0.483004	-0.233262	-0.162645	0.660267	0.657941	0.514763	0	-0.100749	-0.830309	-0.127193	-0.369225	-0.783065	-0.116423	-0.272795	0.729299	0.286759	0.369291	0	0.102855	0.172533	0.605571	0.280633	0.0014566	-0.0871065	0.270856	0.0417723	-0.346097	0.790521	-0.251229	-0.438232	-0.154786	0.628848	0.998463	-0.470517	-0.275417	0.00563114	-0.0902645	-0.474833	-0.136378	0.145096	0.0726821	0.770457	0.0324449	0.387495	-0.141421	-0.224266	-0.404862	-0.00249163	-0.474555	-0.0968531	-0.359046	0.456673	0.228684	-0.218585	0.558263	0.443714	0.120702	0.127229	0.128028	0.168558	-0.0199785	0.0638299	-0.28864	-0.289506	-0.207394	-0.159476	-0.20914	0.0187929	-0.281762	-0.215239	-0.292266	-0.324041	-0.542085	-0.356861	-0.456846	-0.438152	-0.414875	-0.15204	-0.539924	-0.264515	-0.0174127	-0.115854	-0.119021	-0.161426	-0.290827	-0.0633361	-0.162232	-0.166182	-0.280149	-0.157589	-0.399819	-0.146193	0.225812	-0.314952	-0.229022	-0.195096	-0.139145	-0.0920524	-0.12726	-0.120217	-0.640279	-0.418088	-0.268896	-0.374051	-0.0874292	-0.289563	-0.12413	0.294176	0.120104	-0.0477807	-0.0766626	0.0193102	0.116349	-0.115683	0.217099	0.0115336	0.145176	0.154344	0.0760916	0.230515	-0.00730772	0.0592612	0.103865	0.232037	-0.0498152	-0.486522	-0.148665	-0.156453	0.151243	-0.436278	0.168594	-0.208116	0.0445404	0.0498797	-0.125933	0.146199	-0.0207203	-0.0674276	-0.0539619	-0.075117	-0.0787437	-0.0553376	0	0.342867	0.561674	0.819794	0.675565	0.332699	-0.0259884	0.737513	0.201738	0.423478	0.276964	-0.189794	0.341438	-0.273446	0.554031	0.189505	-0.147661	-0.138487	-0.232906	-0.124457	-0.0487031	-0.0471698	-0.019835	-0.351513	-0.0562969	0.028755	0.0541149	-0.185283	-0.170946	0.130891	0.0899893	-0.282111	0.128152	0.0978696	-0.0801873	-0.0322884	0.201712	0.145335	0.822121	0.211328	-0.150434	0.68691	0.231501	0.621269	0.205411	0.119192	0.256268	0.334753	0.111669	0.0613962	0.142954	-0.0463128	0.320597	0.246736	0.117555	0.210445	0.304002	0.2782	-0.059375	-0.0420298	0.358606	-0.252174	-0.226349	0.171293	-0.0332205	0.0840597	0.101941	-0.0864509	0.226679	-0.14438	0.141512	0.242998	0.352662	-0.138734	0.201092	-0.206322	0.307116	0.465919	0.0448193	0.682622	-0.286945	0.588767	0.600531	0.350064	0.190481	0.495492	0.133621	0.577762	0.350383	0.255979	0.166875	0.406572	0.0460665	0.243549	0.231702	0.664042	0.427149	0.526645	0.604671	0.455811	0.585746	0.151413	-0.351263	0.290579	0.306224	0.176494	0.418771	0.512747	0.202087	0.156321	0.286958	0.20288	0.430681	0.00127573	0.329326	0.41517	0.223717	0.00818641	0.118906	0.0545218	0.105996	0.130413	0.283474	0.142204	0.162503	0.558921	0.407838	0.372817	0.549018	0.280559	-0.0103273	-0.159863	0.0175258	-0.405724	-0.305531	0.177223	0.153568	0.217556	-0.0141518	0.171801	0.0166354	0.134749	0.140689	0.443904	0.683391	0.212675	0.166745	-0.220276	0.0853891	-0.162545	0.149804	0.173698	0.108714	0.134192	0.288747	-0.257307	-0.0900369	0.00530119	0.202045	-0.129634	0.0229607	-0.236884	0.0587943	0.13716	-0.0657125	-0.0771495	-0.279157	0.097769	0.00892262	0.0916203	0.133584	-0.0644374	0.0994639	0.4811	-0.269361	0.171322	-0.0550112	0.5059	0.22905	0.32883	0.200245	0.574981	0.480253	0.613016	0.546506	0.526513	0.03886	0.402003	0.287275	0.124131	0.439942	0.309284	-0.0766539	0.367709	0.158485	0.269788	-0.0264312	0.379054	0.198439	0.356894	0.28004	0.209141	0.0527132	0.388535	0.00790093	0.00230794	0.209493	0.100897	0.399345	-0.0156669	0.029889	-0.0403212	0.155542	0.246079	-0.049863	-0.0431534	0.0841125	-0.155819	0.237325	0.234919	0.194176	0.21724	0.30849	-0.293197	-0.0450324	0.0118624	-0.202072	0.107102	0.126704	0.126562	0.206437	0.364326	0.132484	0.149853	0.147719	0.0612593	0.3089	0.366369	0.261663	0.253362	0.125564	0.0498154	-0.254597	0.354393	0.549482	0.404277	0.368806	0.353707	0.269884	0.114507	-0.0196977	-0.0329552	-0.0942162	-0.168862	0.326526	-0.00043124	0.0309712	0.0927886	0.160228	0.165958	-0.287362	-0.019681	-0.0493845	0.122551	0.142062	0.412239	0.477041	0.226988	0.00186164	0.198797	-0.0304103	0.252038	-0.10492	0.200043	0.104354	0.121384	0.0495651	-0.134539	0.510503	0.0709999	0.522901	0.0847752	-0.378297	-0.172186	-0.250013	-0.171591	0.114088	-0.226967	-0.331714	-0.341508	-0.300947	-0.37254	-0.190133	-0.149263	-0.321608	-0.440934	-0.293277	-0.26227	-0.12829	-0.135132	-0.228755	-0.212747	-0.196235	-0.125996	-0.303291	-0.271998	0.191027	-0.600816	-0.439706	-0.23937	-0.223679	-0.290198	-0.226021	-0.276042	0.0644912	0.0890159	-0.141392	-0.25546	-0.184625	0.0697554	-0.200929	-0.120818	-0.239336	-0.2514	-0.221208	-0.288251	-0.242224	-0.261873	-0.167148	-0.30287	-0.00774328	0.279287		IGHV1OR15-1	A0A075B7D0
	0.144091	0	0.418604	-0.360749	-0.474765	-0.544852	0	0.707626	-0.98914	-0.658874	0	-0.429162	-0.139111	0.0436993	0	0	0.99885	0.749584	0.268836	0.424447	-0.454217	0	0	0	0	0.100955	0.797752	-0.108294	0.91692	0.605461	0.677208	0.768235	0.963355	0.0466469	NaN	-0.078084	-0.00377939	0.327401	-0.256564	0	-0.150582	0.138621	0.862131	0.874201	-0.193629	0	-0.318425	0.975608	-0.0871414	0.972998	0.595043	0.22996	-0.435832	0.644132	0.26529	-0.460402	0.483775	0.695824	0.756461	0	-0.394772	-0.190818	0.465054	0.542469	0.943305	-0.692835	-0.279517	-0.623076	0.686672	0.555342	-0.0164167	-0.182014	-0.0929837	-0.588344	-0.0493879	-0.394326	-0.00287428	0.240273	0.500311	0.0389958	0.0767804	-0.807178	-0.0917167	0.0341113	0.0918395	-0.212994	0	0.778618	0.131608	0.74072	0.220821	-0.0495945	-0.0749454	0.311492	0.71386	-0.35451	-0.401033	-0.43325	-0.509841	-0.261922	-0.145648	0.122646	-0.306232	-0.485969	-0.0997066	0	-0.0211099	0.312915	-0.339435	-0.0975459	0.188276	-0.0107422	0.444187	0.0112429	0.028451	-0.399003	-0.211852	-0.176952	0.00920244	-0.109795	-0.266447	-0.182011	-0.191642	0.0725476	-0.0317058	0.11348	-0.38755	-0.346478	-0.337314	-0.157093	-0.242739	-0.0385703	-0.137326	-0.128445	0.130357	-0.000429445	0.250231	-0.0596711	-0.119135	-0.0941588	0.173604	-0.368785	-0.397559	-0.255796	-0.0432913	-0.107568	-0.0831909	-0.261973	-0.0704307	-0.256721	-0.0831482	-0.174907	-0.423261	-0.359418	-0.169558	0.216978	-0.0807166	-0.0498358	0.0537825	0.0383735	0.301306	-0.130498	-0.104743	0.115077	0.110455	0.227269	0.0161108	-0.106242	-0.0807463	-0.129462	-0.330395	0.174654	-0.505273	0	-0.316239	0.390835	-0.377348	0.394467	-0.258124	0.486728	0.481244	0.0521734	0.00491418	-0.102807	-0.117968	-0.124266	0.207974	-0.0216818	0.072684	0.0669758	0.606909	0.300162	0.333274	0.204768	0	0.395333	0.144254	-0.158169	0.400561	0.589286	0.176639	0.184167	-0.15754	-0.713121	0.11185	-0.000805965	0.0115786	-0.0454822	-0.0204843	0.367973	0.0922054	-0.062983	0.524659	0.0719187	0.200918	0.332392	0.224597	0.230889	-0.317925	-0.0573758	0.0358113	-0.257269	-0.423223	0.242132	-0.0767082	-0.205262	-0.583569	-0.151588	0.0323292	-0.101693	-0.219168	-0.312155	-0.0136479	-0.139158	-0.142394	-0.154111	0.281992	-0.128167	-0.0467365	-0.0973577	-0.199617	0.24226	-0.00163488	-0.0127023	-0.0454882	-0.115349	-0.141644	-0.169268	-0.348353	-0.136411	-0.102287	-0.0845595	0.0886573	-0.0872312	-0.201982	-0.252633	-0.363685	-0.209653	-0.336009	-0.345129	-0.00121775	-0.155265	-0.384252	0.0843489	-0.0729973	-0.0633801	0.0753517	-0.16473	-0.377363	0.851356	-0.204777	-0.117988	-0.0378464	-0.0445259	0.083925	0.00747943	0.0460771	-0.179001	-0.112742	0.0848005	0.0527748	-0.0302953	-0.077013	-0.124015	0.109322	-0.0536492	-0.0930975	0.0625122	-0.0458332	0.0172984	-0.15901	0.151027	0.179334	0.14642	0.116735	-0.054828	-0.0748828	-0.0166704	0.104559	-0.15853	0.0591597	-0.0223204	-0.197195	-0.17857	-0.0932638	-0.0359612	0.0302153	-0.0985023	-0.0988915	-0.174805	-0.153776	-0.139767	0.0976365	-0.026405	-0.0800766	-0.106817	0.0246265	-0.0354145	-0.0663623	-0.0903549	-0.0109925	-0.186684	-0.0617003	0.0350841	0.0772191	-0.0142906	-0.0839951	0.0135414	0.141085	-0.482841	0.101244	-0.0367655	-0.125228	0.267953	0.0704382	0.0902141	0.0774389	-0.207965	-0.105098	0.0426756	0.00732089	0.261529	0.072897	0.132942	0.173444	-0.192065	0.575092	0.481679	0.0107634	0.0997923	-0.144241	0.144722	0.286994	0.166722	0.371804	0.185583	0.161035	0.0677079	0.107755	-0.184269	-0.136662	0.0282257	0.0782153	0.16963	-0.002834	0.123564	0.0727566	-0.200994	-0.138236	0.103523	-0.0916687	-0.130454	0.0535362	-0.139238	0.182867	-0.167093	-0.11632	0.0112902	0.0492451	-0.0128122	-0.198799	0.167072	-0.00760484	-0.07312	0.0484083	-0.125817	0.00131071	0.149932	-0.147902	-0.0297601	0.0246704	-0.00471508	0.0573871	-0.136913	-0.0777221	0.0497169	0.122283	0.119275	-0.00612431	0.0814479	0.0532214	0.133477	0.1363	0.163863	0.166365	-0.116874	0.402701	0.299583	0.0618205	0.119191	0.17065	-0.171159	-0.247836	-0.377279	-0.352865	0.0483974	-0.0822009	-0.229475	-0.105288	-0.0879516	0.0294334	0.215934	-0.0172374	0.268522	-0.0563432	-0.0485346	-0.160687	0.365922	0.0386443	-0.103318	-0.12929	0.402516	-0.294839	0.322651	0.465486	0.510705	0.0400855	0.732738	0.468844	-0.100353	0.0378766	-0.175552	-0.0584737	0.252508	0.0995993	0.0578983	-0.0538744	0.0961967	-0.197452	0.192467	-0.138313	0.0415378	0.168477	-0.237896	0.111588	-0.11289	0.253547	0.777677	0.71289	0.565575	0.623326	0.593258	0.601199	0.516576	0.598125	0.264666	0.145605	0.0310757	0.0734006	0.0373847	-0.15512	0.11619	0.297516	-0.00625504	0.282936	0.29222	0.0289285	-0.0908822	-0.1658	-0.142067	-0.116629	-0.118748	-0.0855618	0.264444	0.281443	0.10869	0.0265377	0.219332	0.311333	-0.23572	-0.187664	-0.198818	0.0101309	-0.370766	-0.131168	-0.628516	-0.122137	0.168746	0.0784465	0.197918	0.171541	-0.00157546	0.273412	0.405855	0.129897	-0.289925	-0.0077012	-0.102359	0.0609008	-0.139736	-0.0411012	-0.122254	-0.175554	-0.318261	-0.168075	-0.060624	-0.0389605	-0.0644052	-0.385215	-0.029021	-0.133502		TCP1	P17987;E7EQR6;E7ERF2;F5GZI8;F5H282;F5H726;F5H676;F5H136;F5GYL4
	0.666233	-0.10668	-0.450155	-0.121948	0	0	-0.446852	0	0	0	0	-0.219546	-0.649128	-0.144605	0.38687	0.569793	0	0	-0.0374152	0	0	0	0.956771	0	0.789719	0.843565	0.953355	0.393458	0.561475	0.974845	0.0433626	-0.504331	-0.186932	0.907988	-0.078084	NaN	-0.0991535	0.0464323	0	0.86923	0.924933	0.782011	0	0.997656	0.177634	-0.0698775	0.419687	-0.243192	0.71015	0.878732	0	0	-0.627452	-0.125244	-0.301286	0.141826	0.261945	0.0887619	-0.14194	-0.398384	0	0.149883	0.182689	0.628568	0.268979	-0.0582124	0.0905969	-0.223126	0.0842455	-0.109647	0	-0.431502	0.332291	0.108586	0.353718	0	0.686153	-0.304025	0.611707	0.48749	0.150218	0.717375	-0.359839	0.870624	-0.654137	-0.0259845	-0.271352	-0.221344	-0.317584	-0.246562	-0.518389	0.598394	0.175881	-0.044053	0.0956034	0.659133	-0.0496444	0.107966	0.775934	-0.105697	0.983175	0.491445	-0.416341	0.533482	-0.749466	0.807975	0.175328	0.781207	-0.189244	-0.193197	-0.00408871	-0.00677015	0.00673123	0.196781	0.152883	0.181517	-0.0655358	0.0830979	0.0889998	0.109051	0.0656887	0.138639	0.080701	-0.0999196	-0.0285347	0.156426	0.255203	0.216675	0.289469	0.199911	-0.0442308	0.155408	0.147659	0.109934	0.0714835	0.0162753	-0.0888373	-0.104662	-0.216354	-0.110258	-0.0747778	0.264493	0.354862	0.408297	0.2797	0.296104	0.249027	0.227724	0.120402	0.290691	-0.0775996	0.170494	0.243763	0.369022	0.273387	0.0520078	0.0848719	0.00889112	0.0615368	0.096247	0.147778	0.198336	0.0623419	0.154067	0.165474	0.257048	0.518782	0.288603	0.217604	0.306324	-0.282097	-0.196023	0.807212	0.844422	0.05762	0.088378	-0.0366199	0.0264024	-0.338254	-0.137118	0.448167	0.382894	0.153681	-0.128843	0.00749159	-0.0776135	-0.10873	-0.143115	-0.105139	0.283198	-0.283647	0.257015	-0.383673	-0.63118	-0.0876164	0	-0.0896427	-0.355147	0.0672469	0.205155	0.680086	0.227866	0.0912302	-0.360399	0	0.162899	0.20463	-0.0334106	0.165634	-0.0931104	-0.0751324	-0.155623	-0.222743	-0.0349354	-0.0752857	-0.0549083	0.0944783	-0.187185	-0.536453	-0.608309	-0.223154	0.350857	0.152338	-0.190531	-0.209136	-0.129417	-0.00969424	-0.04061	0.073673	-0.265257	0.489099	0.0891136	0.0349807	0.0413856	-0.0645638	0.126903	0.00305643	-0.159048	-0.329016	-0.060396	-0.0865232	-0.202696	-0.213315	-0.0568642	-0.13017	-0.109499	-0.0156967	-0.0124144	0.00981244	0.0857246	-0.0070289	-0.30678	-0.0995708	-0.130519	-0.206623	0.285028	-0.0896345	-0.173969	-0.162102	-0.139263	-0.188616	0.0561283	-0.182854	0.894051	0.00297028	0.133325	0.888718	-0.363251	-0.095972	0.512025	0.188182	0.548195	0.0236979	0.216018	0.124805	-0.0116208	0.0776063	0.0360044	0.0739932	0.0558944	0.0985659	0.153286	-0.0612034	0.147367	0.144207	0.0615338	0.105762	0.270465	0.16879	0.0240243	0.0309476	-0.141081	-0.0796326	0.0697456	0.0691232	0.031297	0.267824	0.169884	0.0254026	0.278514	0.140791	-0.0359054	-0.112689	0.026794	-0.0675265	-0.0542548	-0.190296	-0.0670203	-0.220065	-0.065868	0.0715615	-0.102403	0.110365	0.187658	-0.0552976	0.0295601	-0.00743269	0.188372	0.0436021	-0.0388966	-0.0604996	0.0693399	-0.0253348	0.0954453	0.525901	0.00463958	0.214877	0.0757527	0.110638	-0.00625347	-0.0800949	-0.0659648	-0.0501354	0.0942741	0.522934	0.327726	-0.179057	-0.337079	0.175414	-0.322746	-0.166022	0.138844	-0.0673925	-0.1585	-0.28276	-0.00792181	-0.266898	-0.0299739	0.622159	-0.0214499	0.218912	-0.0858885	-0.130934	-0.103897	-0.0853662	0.132831	0.0172694	-0.0434261	-0.132439	-0.217917	-0.140417	-0.0464417	-0.600702	0.110625	-0.0269313	0.181907	0.279627	0.200992	0.163207	0.00410028	0.0288742	0.232813	-0.0511102	0.0616099	-0.0566537	0.265256	-0.0823997	-0.142709	-0.00251243	0.163226	0.0897154	0.00515929	-0.166003	0.00359902	-0.0418863	0.0435071	0.00702847	-0.0170627	0.044734	-0.0388292	-0.0608545	-0.00971902	-0.367711	-0.0389096	0.410082	0.467839	0.177446	0.301071	-0.188535	0.0797738	-0.223691	0.421089	-0.0568456	-0.00457199	-0.168221	0.20792	0.0521877	0.0207262	0.111073	0.362552	0.334859	-0.0794236	0.0736325	0.178782	0.192778	-0.0529823	0.0580517	0.25203	0.263506	-0.0673971	0.492084	0.262959	0.410043	0.0687989	0.0509402	0.370311	0.308944	0.426526	0.428699	0.0193066	-0.162809	-0.142051	-0.0659647	0.0990847	-0.0566694	-0.0816476	-0.487652	-0.011698	-0.212102	-0.0129239	-0.00399546	-0.151063	-0.164003	-0.235128	-0.164353	-0.16784	-0.148744	-0.216122	-0.136471	-0.0882601	0.145736	-0.136158	0.0068639	-0.329268	-0.221727	-0.378901	-0.245242	-0.529805	-0.0333266	-0.616952	-0.605576	-0.227767	-0.125665	-0.351483	-0.171894	-0.156283	-0.297731	-0.2118	0.498913	-0.204638	0.135564	-0.448761	-0.479365	0.282589	-0.170468	-0.164773	-0.188533	-0.18884	-0.116034	0.0240482	-0.167661	-0.114074	-0.169489	-0.43594	-0.208977	-0.273099	-0.112193	-0.0861082	-0.220828	-0.0117469	0.0544229	-0.194542	-0.257718	-0.255922	-0.21944	-0.229397	-0.0159322	-0.0735533	-0.0246539	-0.211765	-0.263724	-0.290021	-0.223948	-0.268571	0.0672577	0.17888	-0.218957	-0.232313	-0.134303	0.0337558	-0.190292	0.10023	-0.107149	-0.208205	-0.0548691	-0.205833	-0.224716	-0.144333	-0.11321	-0.264661	-0.0164622		PLCG2	P16885;A0A0A0MRF9;H3BQV5;H3BPZ3
	0.450713	0	0	0	0	0	-0.727005	-0.0211377	0	-0.0834307	0	-0.374128	0	-0.714359	0	0	0.142692	0	0.21281	-0.91869	-0.359832	-0.208888	0	0	0.835515	0.672083	0	0	0.978055	0.260852	0	-0.487895	0.554149	0.924713	-0.00377939	-0.0991535	NaN	0.920099	0	0.0673283	0.993944	0.691777	0.518874	0.194424	0.510512	0.195448	0.0711267	-0.55849	0	0.35778	-0.717242	0.327983	-0.71176	0	-0.780158	-0.983971	-0.140092	0.319679	0	0.831884	0	-0.188511	0.332865	0.292068	0.355118	0.680471	0.355886	-0.367175	0.753109	0.423533	0.224171	0.994013	-0.955526	-0.529862	-0.141238	0	-0.672742	0	-0.226366	0.37995	0.293382	-0.232657	-0.774169	0.641245	0.93644	-0.191277	-0.0709118	0	0.781243	0.42012	-0.0507444	0.743949	0.465582	0.499506	-0.102684	0.943967	0.421655	0	0.509518	-0.331966	-0.323342	0.191487	0.201013	-0.793962	0.0829183	0.00181189	0.369791	0.0977822	0.0135758	0.068721	0.174913	-0.32022	-0.084435	0.19608	0.144553	0.0594223	-0.149094	-0.197987	0.279906	-0.147275	-0.21485	-0.065841	-0.303548	-0.289265	-0.0303395	-0.167022	-0.255063	-0.330983	-0.227928	0.0643217	-0.112822	0.289068	-0.0384337	-0.12924	0.00610024	-0.0539021	-0.229902	-0.189322	0.046093	-0.0263169	0.101296	-0.13755	0.130825	-0.0783718	0.119821	-0.150962	-0.108508	-0.115722	-0.128759	-0.164675	-0.151966	-0.0606546	-0.115823	-0.34442	0.0613445	-0.239174	0.0113638	0.137144	-0.0896061	-0.00265409	0.0144256	0.0821591	-0.0578027	0.117701	-0.0233189	0.128389	-0.0140011	0.230004	0.0783775	0.0217786	0.521739	0.462526	-0.412524	0.192864	0.00753342	-0.659067	0.885858	0.24082	0.174998	-0.328311	0.355585	0.240741	-0.0766913	-0.0354361	0.127535	-0.160221	-0.142283	-0.155539	-0.0430263	0.480682	-0.435955	0.741111	-0.0196271	0.297222	0.00362396	-0.282706	0.63987	0.210892	-0.40243	-0.039061	0.185317	0.259803	-0.0131435	-0.438944	-0.303718	-0.120805	-0.104791	-0.10085	-0.115128	-0.106355	0.420954	0.814373	-0.51941	-0.273341	-0.0310994	-0.262671	-0.556245	-0.269794	0.0906383	0.183633	-0.0197327	0.359227	0.497207	0.73279	0.537783	0.294278	0.04605	0.263818	-0.0196583	0.0847952	0.312883	0.273012	0.372186	0.249053	0.194858	0.357818	0.160718	-0.166154	0.149398	-0.121174	-0.0493967	0.116154	0.0477743	0.214991	0.100297	0.0217292	0.111128	-0.0932294	0.153623	-0.0859794	-0.0267144	0.355611	0.14528	0.295364	0.023636	0.251475	0.202907	0.150369	0.140665	0.0747965	0.0579034	-0.217037	0.0657353	0.0452702	-0.349658	-0.151233	0.333476	0.0681904	0.444063	0.444103	0.0704437	0.118867	0.15792	0.254995	0.27365	0.0134588	0.0709877	0.110116	0.313444	0.177127	0.325009	0.254763	0.274512	0.173319	0.178063	0.0979057	0.412736	0.25451	0.288406	0.356814	0.178275	-0.280124	0.122184	0.043781	0.148108	0.234642	0.306872	0.165785	0.0112135	0.255585	0.365788	0.4066	0.188572	-0.0423573	-0.0536721	0.256683	0.14616	0.000805605	-0.108236	0.214304	0.238626	0.218019	0.163225	0.184651	-0.0956552	0.046662	0.14603	0.0959582	0.0844995	-0.145047	0.357291	0.306635	-0.0380717	0.14053	-0.078337	-0.0951135	0.303199	0.0497229	0.240921	0.00549946	-0.00652672	-0.0412633	-0.0586213	-0.464145	0.0767637	-0.102952	0.033506	0.0166027	-0.223443	-0.271611	-0.00577898	-0.0864622	0.222541	0.162764	0.131821	0.0137112	0.133515	-0.319057	-0.325024	0.129093	0.167074	-0.0912674	-0.218366	0.0878945	-0.231969	-0.0640984	0.248895	0.0980069	0.00591779	-0.00993573	0.260475	0.424015	-0.574352	0.0584674	0.174253	0.0365953	-0.230465	0.335621	0.209904	0.181992	0.0275532	0.228642	0.236735	0.215503	0.0636779	0.040614	-0.0220642	0.153861	0.135793	0.0897745	0.139264	0.130294	-0.285449	-0.168722	-0.201515	0.00806684	-0.291847	0.121808	0.0156641	0.113472	0.145238	0.06621	0.171779	0.146161	0.286426	-0.0479898	-0.0241738	0.242255	-0.169453	0.146282	0.02473	0.238924	-0.0442803	0.021392	0.30645	-0.232905	0.311546	0.113719	0.0866818	0.327677	0.113478	0.0623881	0.201785	0.0365179	0.207034	0.100271	0.293514	-0.0434477	0.0941571	0.176361	0.307971	0.145533	0.278616	0.251357	0.129476	0.278867	0.0715846	-0.00458094	0.129699	-0.102936	-0.00692346	0.607996	-0.0710366	0.0215165	0.324849	0.515384	0.362956	0.320162	0.155352	0.237499	0.341544	0.13653	0.106222	0.293327	0.0962161	0.208622	0.209015	0.218704	0.142721	0.0221399	-0.259854	0.0956924	-0.100352	-0.043197	0.182932	0.176465	0.0623631	0.219452	0.409812	-0.284459	0.430329	0.3024	0.268907	0.403067	0.378666	0.213568	0.613449	0.181764	-0.1083	-0.288973	0.0705511	-0.0585328	-0.359055	-0.198349	-0.161486	-0.136347	-0.263029	-0.375807	0.228008	-0.223513	-0.1479	-0.424201	-0.294481	0.283376	0.037882	0.11373	-0.0960032	0.270447	0.267301	-0.0482675	0.0440922	0.0486573	0.0707522	0.00318271	-0.0758461	-0.000354555	-0.304158	-0.141807	-0.208622	-0.0404545	-0.153748	0.125862	-0.153495	-0.115717	-0.0160162	-0.0531799	0.0375445	-0.0191533	-0.104219	-0.10491	0.198078	-0.191089	0.013832	-0.201494	-0.151429	-0.275412	-0.190054	-0.254718	-0.269887	-0.0866616	-0.143581		F7	P08709;F5H8B0;P08709-2
	0	-0.65104	0	0.98097	0.307634	0.845919	0.218039	0.972846	0	0	0	-0.252807	-0.321022	-0.447074	0	0	0	0	0	-0.997566	-0.669446	0	0	0	0.987749	0	0	-0.629622	0.796724	0	-0.0691239	0.517212	0	-0.399003	0.327401	0.0464323	0.920099	NaN	0	-0.0470548	-0.0882116	0.665552	0.729056	0.0610375	0.653123	0	0.345336	0	0.294435	-0.986956	0.349094	-0.955975	0.570202	0	0.521177	-0.388713	-0.447781	0	0.03997	0	0.374969	0.14324	0.125689	0.168769	0	0.161286	-0.370713	0	-0.131093	0.419965	0	0.0336287	-0.0225792	0	0.655035	0.508123	0.0498968	-0.9474	0.736318	-0.598305	-0.00022814	0.852477	0.306176	0.318098	0.331464	0	-0.790469	-0.294957	0.540041	0.510581	-0.14145	-0.388648	-0.0294293	-0.444269	-0.564755	0.273588	-0.0271258	-0.0827546	-0.250857	0.631185	-0.405676	0.369277	-0.0949473	0.374971	0.507191	0.286902	-0.406299	0.191171	-0.0603574	0.0838047	-0.0425147	0.0666032	0.0132043	0.278433	0.0823823	-0.157255	-0.259328	-0.274101	-0.251406	-0.393754	-0.401483	-0.282615	-0.0953179	0.139386	-0.228706	0.0657174	-0.176358	-0.28373	-0.283126	0.0192051	-0.111158	-0.369903	-0.308419	0.120808	0.136226	0.0449255	-0.211104	-0.249289	-0.298782	0.368666	-0.0792508	-0.099313	-0.317054	0.135075	0.153087	0.155159	0.0248056	-0.487496	-0.278124	-0.348967	-0.179345	-0.310176	-0.0937497	-0.0913298	0.0493691	0.169506	0.178953	0.180719	-0.140397	-0.108442	0.0307911	0.169101	0.025326	0.0359292	0.0234213	0.509616	0.403008	0.282925	-0.0083088	-0.0546706	-0.962526	0	0	0.444369	-0.332592	0	0	0	0.859948	0.0312478	0.33368	0.330298	-0.428936	0.801269	-0.0939687	0.00774606	0.144211	-0.281496	-0.132587	0	0.662808	-0.357681	0.139495	-0.111994	0.968254	-0.282623	0.158006	0.101929	-0.397299	0.476736	0.270823	-0.271852	-0.465041	0.261202	-0.0372087	0.18932	0.198549	0.0668022	0.154834	-0.00363289	-0.112955	0.196147	-0.296716	-0.151041	0.248348	0.313538	-0.36413	-0.435854	0.252577	0.463744	-0.296164	0.784609	-0.240955	0.220468	-0.29346	0	-0.585949	0.183181	0.309899	0.19523	-0.0434569	0.0939098	-0.0676262	-0.0349352	-0.226445	-0.0960023	-0.238276	-0.0524149	-0.361731	-0.456385	-0.226102	-0.328214	-0.122737	-0.151508	-0.124913	-0.127467	-0.126115	-0.133843	-0.173599	-0.192295	-0.144613	-0.468717	-0.201736	-0.235396	-0.0498896	-0.193648	-0.185156	-0.221883	-0.169639	0.0756931	0.00154851	0.0862903	-0.373504	-0.11189	-0.366467	0.329009	-0.0629555	0.231921	-0.183833	-0.414186	-0.185802	-0.490664	0.115625	4.11967e-05	0.0983781	-0.100696	0.00212698	0.163045	-0.101017	0.112261	0.035371	0.120181	-0.146229	0.123066	-0.0704207	0.0315284	-0.0424322	-0.0511137	-0.0223581	-0.229702	0.083378	-0.281794	0.119225	0.117327	0.107627	0.184359	0.184655	-0.203821	0.0814252	-0.146177	-0.196197	-0.179071	-0.205548	-0.101266	0.0547549	-0.105368	-0.188862	-0.116202	-0.16825	-0.209469	-0.162737	-0.252194	-0.287892	-0.153796	-0.0285601	0.0431523	-0.141223	0.0744568	0.109232	0.221229	-0.162461	0.132069	-0.366127	0.0560041	-0.228057	-0.291012	0.00258797	0.059008	-0.0904224	0.0300387	0.0978841	0.140802	0.116287	0.514527	0.250376	0.254974	-0.226991	0.104299	-0.0372203	-0.0190673	-0.0382705	0.364769	0.492167	0.488264	-0.0669586	-0.271065	0.26201	0.0332715	-0.0317973	0.221376	0.0488867	-0.0275448	0.0266526	-0.0817257	0.245793	-0.185356	-0.0471252	-0.00148239	-0.0170744	0.161976	0.019205	0.106102	-0.341718	0.19555	0.0940807	0.0443421	-0.198697	-0.120216	-0.180186	-0.218335	-0.0806134	-0.0930383	0.182711	-0.110811	0.055499	-0.112037	-0.106571	-0.0439991	0.084277	-0.0575522	-0.14649	-0.0276769	-0.200049	-0.00583839	-0.0515582	-0.028851	0.281797	0.0402579	-0.0293464	-0.136932	0.0551016	0.0935971	0.0813255	0.260634	-0.368022	0.114265	0.0581113	-0.234214	-0.0968032	0.0367698	-0.162372	0.0744006	0.169304	0.040385	0.188964	0.378926	0.102915	0.0304312	-0.0357959	0.14834	0.0807962	-0.00891733	-0.0502868	-0.0643778	-0.0756495	0.167608	-0.00022214	0.0560579	0.0409156	-0.0125628	0.0718762	0.319185	-0.0394787	0.144204	0.395363	0.0903058	0.128587	-0.203052	0.0728551	-0.394552	0.344513	0.392521	0.211989	0.200068	0.0914224	0.276747	0.345661	0.147163	0.201713	0.140542	0.140921	-0.0487015	0.0307962	0.243159	0.490138	0.163948	0.0962811	-0.116766	0.234779	0.222645	0.045735	0.286445	0.416328	-0.460914	0.00248674	0.0586047	0.0435926	0.502223	0.137835	0.809033	0.192141	0.237326	0.252213	0.223304	0.368554	0.203991	0.0783839	-0.127764	0.101663	-0.100699	-0.410765	0.0665309	0.00948889	0.0596441	0.00688056	-0.0172173	-0.0925081	-0.193013	-0.203592	-0.0398984	-0.164427	0.056968	-0.0409723	0.089694	-0.229734	-0.385829	-0.3409	-0.344542	-0.452761	-0.117769	-0.124566	-0.211092	-0.0921582	-0.185146	-0.226305	-0.342331	-0.296515	-0.0705962	-0.135371	0.000762384	-0.16681	-0.110995	0.110565	0.170146	-0.00283159	-0.203764	-0.133503	-0.127691	0.323366	-0.290095	0.3005	-0.0790776	0.119565	-0.216323	-0.2475	0.0532348	-0.0774234	0.0111113	-0.219693	-0.000252282	-0.33266		PC	P11498;E9PRE7;P11498-2;E9PS68
	0	0	0	0.983135	0.543833	0.682769	0	-0.182683	0	-0.00166885	0	0.277573	-0.998715	0.599497	0.929817	0	0	0.971542	-0.598542	0.558034	-0.266617	0	0	0	0.467295	0.117312	0.409586	0.187886	-0.313421	-0.165772	-0.163091	-0.556926	0.464087	0.0455047	-0.256564	0	0	0	NaN	0	0.639559	-0.325882	0.463339	0.537722	0.541261	0.257626	-0.134582	0.114536	0.334363	-0.188133	0	0	0.423493	0	0.798056	0.905852	0.613753	-0.218595	-0.00112691	0	-0.32828	0.207768	-0.558416	0.580551	-0.218472	0.86819	0.424354	0.544979	0.52065	0.47153	0	-0.597599	-0.336004	0.738621	-0.000872539	-0.00682524	0.30573	-0.352843	-0.161414	-0.0492555	-0.0690028	0.409258	-0.0180326	0.511245	0.0784797	-0.20762	0.529394	-0.436601	0.139814	-0.823748	0.627976	0.425084	-0.453049	0.717004	0.178069	0.246751	-0.394698	0.478476	0.348696	0.987189	-0.0488239	0.168103	-0.0422532	0.189543	0.478523	0.034286	-0.00716208	-0.107219	-0.251125	-0.354359	-0.207075	-0.0570863	-0.154122	-0.163331	-0.149643	-0.411003	-0.116495	-0.210821	-0.0927098	-0.0400915	0.0736682	-0.0341319	-0.234566	-0.241049	-0.249169	-0.324931	-0.192382	-0.118376	0.0386363	-0.00382566	-0.193561	0.0124258	-0.198624	-0.372761	-0.191868	-0.177749	0.0327612	-0.0360251	-0.215838	-0.197492	-0.199508	-0.146	-0.346284	-0.110328	-0.181348	-0.215745	0.0409154	-0.370969	-0.195151	-0.264473	-0.328965	-0.213402	-0.241539	-0.0303419	-0.248903	0.42533	-0.0717145	-0.142322	-0.0641935	-0.0228012	0.0115206	-0.245713	-0.211534	0.242695	0.310859	0.167281	0.279863	-0.119642	-0.0946305	-0.119203	0.452013	0.654558	0.0548515	-0.182008	-0.0939423	-0.272696	-0.0788525	-0.242748	-0.0901457	0.175286	-0.218168	-0.048932	-0.0761644	-0.0458693	0.00557665	0.17955	-0.178045	-0.0908586	-0.0847159	0.4829	-0.476777	-0.104192	-0.134965	-0.747977	0.035967	0.621465	0.26741	-0.106504	0.0814043	-0.410492	0.191576	0.378191	-0.136136	0.642321	0.584357	0.463832	0.468298	0.444983	0.464707	0.471817	0.455627	0.363569	0.0716102	0.118198	0.124262	0.371696	0.445633	0.0731901	0.810889	0.117193	0.0600894	0.311039	0.640565	0.241237	0.566698	0.215197	0.0184081	0.0926049	-0.317091	0.519531	-0.233142	0.228637	-0.122282	-0.136836	-0.0970256	-0.00941807	0.609518	-0.107231	0.212706	-0.0768335	-0.0217396	0.114513	-0.198902	-0.102592	-0.111404	-0.0490936	-0.0670584	0.237149	-0.194917	-0.0577182	0.0337375	-0.345792	0.0214024	-0.199366	0.405657	-0.0992687	-0.23612	-0.200318	-0.102704	-0.0992895	-0.0634979	-0.492465	0.476528	-0.269454	0.0653558	0.19823	-0.0831211	-0.259473	-0.0894648	0.262516	-0.0146792	0.0743707	0.0271392	0.153206	-0.00566424	0.000573614	0.187308	0.101323	0.0433303	0.0479571	0.239426	0.194519	-0.0125643	0.148051	0.318777	0.144452	0.0245192	0.154593	0.042173	0.00331038	0.0775012	-0.0604779	0.398487	0.308046	0.189845	0.326214	0.128102	0.26557	0.234819	0.307843	-0.0328689	0.0181491	-0.182424	-0.0779509	-0.102029	-0.0939158	-0.11525	-0.0665454	0.194694	-0.0741789	0.0697786	0.0605164	0.0884465	-0.131727	0.0212411	-0.0378881	0.0692781	-0.261119	-0.227426	-0.0686767	-0.210042	-0.358642	0.0936656	-0.171761	-0.0995393	0.0646408	0.0363489	0.215226	-0.121386	-0.00286464	-0.0889012	-0.00504164	-0.147479	0.213119	0.637613	-0.128603	0.406238	0.696628	0.268341	0.394905	-0.227733	-0.153538	-0.226322	-0.277508	0.109321	0.418937	0.138468	0.416122	0.101086	-0.151739	-0.222077	0.115608	-0.017229	-0.0267796	0.0387413	-0.196624	0.0316716	0.158406	-0.215052	0.152484	-0.0978168	-0.1006	0.459789	0.0163597	-0.0174849	0.310415	-0.050543	0.287154	0.295735	0.312537	0.208302	-0.16142	0.337946	0.0383037	0.0607564	0.0380733	-0.0404517	-0.0046182	0.0924099	-0.032858	0.0478227	0.0349709	-0.0761657	-0.0243752	0.165787	-0.265979	0.108333	-0.0462069	-0.119717	0.0417212	-0.0583229	-0.00516634	0.0780647	0.0459742	0.437481	0.175105	0.431864	0.14653	0.0519692	-0.0115634	0.0415636	-0.00721845	0.500067	0.320345	0.0434407	-0.255344	-0.167084	-0.16677	-0.104474	-0.0221325	0.0796689	0.252859	-0.0271085	-0.191636	-0.0531838	-0.0808634	0.0390525	0.163468	-0.115535	-0.00987404	0.0327056	0.0561772	0.306557	0.361129	-0.0936653	0.0956333	0.38398	0.474308	0.0855441	-0.461261	-0.376867	0.703715	0.288993	0.430593	0.367879	0.683715	-0.536462	-0.228002	0.090136	-0.258413	-0.300629	-0.359392	-0.212642	0.0383732	-0.143293	-0.084994	-0.102326	-0.123468	-0.337465	-0.22781	-0.147012	0.00418775	-0.0292723	0.336131	-0.417242	-0.596899	-0.0713628	-0.461074	0.090163	0.522291	0.293342	-0.0109132	-0.162227	-0.172009	0.109464	0.108977	-0.222324	0.0387734	-0.370765	-0.198916	-0.0819489	-0.310289	-0.105698	0.0564085	0.010379	0.0833836	-0.0442113	0.17844	0.261513	0.173761	-0.0807258	0.121689	-0.0780289	-0.495607	-0.289485	-0.145733	-0.0471941	-0.153371	-0.665621	-0.222452	-0.0385198	-0.143336	0.0321724	-0.218721	-0.123856	-0.0285674	-0.295711	-0.272313	-0.296962	-0.160988	-0.197052	-0.211977	-0.132576	0.0707717	-0.14899	-0.0652503	-0.189764	-0.13226	-0.334859	-0.359202	-0.368741	-0.392059	-0.224395	-0.280357	-0.145395	0.0188357	-0.311522	-0.199735	-0.178966	-0.167504	-0.0563055		CALM1;CALM2;CALM3	P62158;H0Y7A7;M0QZ52;Q96HY3;E7ETZ0;E7EMB3;F8WBR5;G3V479;G3V361
	0	-0.718122	0.762705	-0.683042	0	0.997362	0	0	-0.480173	0.243752	-0.54229	0.117687	-0.0365288	0.829323	0	0	-0.134884	0.0147304	0	0	0.939751	-0.912537	0	0	-0.328362	0	0.668626	0.739075	-0.44909	0	-0.995852	0.609	0	-0.471634	0	0.86923	0.0673283	-0.0470548	0	NaN	0	0.90132	0	0	0	0	0.0540926	0.773246	-0.460092	0.832851	-0.455862	-0.0206632	0.653133	0	0	0.742954	0.0712057	0.514889	0.351924	-0.737176	0.924617	-0.120874	0.258057	-0.0777803	-0.497808	-0.322434	-0.888044	-0.435946	0.832659	0.236106	0.108539	0.596524	-0.0613464	0	-0.384384	-0.48663	0.358159	0.455652	0.0511691	-0.487175	0.538555	0.978889	0.233412	-0.525916	0.469121	0.473009	-0.601636	-0.311458	0.976953	-0.0361173	0.535441	-0.394982	0.165557	0	-0.271144	-0.657973	0.754265	-0.241774	-0.142862	-0.42237	0.453088	-0.116082	-0.663345	-0.30175	-0.0898598	-0.170032	-0.106715	0.315919	-0.313079	0.204524	-0.0994667	0.132778	0.0372851	0.19776	0.2753	0.0590018	0.116553	0.117772	0.0539009	0.220331	0.122367	0.296719	0.078182	-0.135536	0.00116484	0.0998927	0.108175	0.116994	-0.148116	-0.0529258	-0.000121058	0.00473747	0.0514452	0.170497	-0.0706714	0.0793776	-0.112771	0.0203272	-0.105935	-0.244128	-0.0566032	-0.115925	0.0438249	0.09489	-0.180355	0.00266833	-0.0496796	-0.0292207	-0.0484873	0.0476326	0.0410806	-0.211538	-0.444578	-0.424242	-0.242913	-0.323228	-0.165557	-0.162221	-0.172025	-0.184906	-0.045548	-0.15974	-0.254599	-0.233616	-0.200283	-0.113887	-0.195237	-0.0862332	-0.20647	-0.191484	0.296864	0.269033	-0.321328	-0.077276	-0.0182434	-0.205573	-0.232349	0	0.251699	0.176044	-0.538385	-0.259325	-0.588425	0.155928	0.0513703	0.060667	-0.215428	-0.157782	-0.0355629	-0.352867	0.286722	-0.119934	-0.334683	0.344779	-0.0817366	0.36777	-0.141624	-0.0233753	-0.514875	0.0413563	-0.384848	-0.00202624	-0.323278	-0.0018369	0.404606	0.385149	0.435618	0.393594	0.0217154	0.161684	-0.154194	0.644587	-0.218665	0.23378	0.198266	0.106895	-0.0975935	-0.181161	-0.459755	0.0667489	-0.00333759	0.146671	-0.212278	0.255132	0.0203545	-0.133738	-0.260082	-0.141579	0.0541091	0.0601749	-0.361347	-0.137459	-0.290547	-0.0475361	-0.109065	-0.129672	-0.262263	-0.280479	-0.162642	0.0788602	-0.309759	-0.335911	-0.330051	-0.348077	-0.381803	-0.330725	-0.2734	-0.0961201	0.00704805	0.0453324	-0.28748	-0.528538	0.104946	-0.298384	-0.0592827	-0.227819	-0.231751	-0.295715	-0.193943	-0.319857	-0.0559746	0.158119	-0.348187	-0.335215	-0.0835729	0.138407	-0.286037	-0.235266	-0.420551	-0.251902	-0.126987	-0.284039	-0.235578	-0.132532	-0.0386321	0.0040427	-0.222452	0.234078	-0.113779	0.111364	-0.0136581	-0.0308347	-0.194236	-0.427642	-0.216562	-0.157042	-0.17218	-0.283393	-0.242973	-0.129021	-0.171644	-0.250077	-0.148124	-0.126214	-0.0800192	-0.110749	-0.0507242	-0.206725	-0.339594	-0.127955	0.0191235	-0.130996	-0.21635	-0.000508739	-0.0822569	-0.182383	-0.334257	-0.169775	-0.102354	-0.231841	-0.178299	-0.192623	-0.179335	-0.259524	-0.192069	-0.14756	-0.0792377	-0.234139	-0.300726	-0.224392	-0.327982	-0.200074	-0.086017	-0.28068	-0.115456	-0.194734	-0.215479	-0.104059	-0.191183	-0.176141	-0.14584	-0.141896	-0.208104	-0.191491	-0.276287	0.0464051	0.0511659	0.0341751	0.273291	0.120663	-0.171178	-0.124659	0.028905	-0.0715587	0.191996	0.021287	0.129069	-0.0232951	0.336086	0.152287	0.220256	0.0264762	-0.252277	-0.193592	-0.0258464	-0.0131104	0.138843	0.156498	-0.106453	0.419383	0.119425	-0.0881991	-0.109827	0.000320243	0.383765	0.147045	-0.229835	0.156298	-0.0365658	0.117106	-0.233882	-0.188115	-0.283177	-0.192021	-0.120837	0.209691	0.110488	-0.045402	0.150648	0.0890323	0.0293748	-0.149875	-0.149627	-0.134933	-0.054395	0.262118	0.00362979	-0.177587	-0.29753	-0.142495	-0.00449764	-0.0653011	0.0212718	0.0134564	-0.154908	0.0551453	-0.113057	-0.0421328	0.148578	0.232841	-0.109092	0.0206049	-0.0298068	-0.021016	-0.0841999	0.227365	-0.170491	-0.0661247	-0.0365469	0.0620754	0.0649585	-0.204546	-0.218075	0.0299216	-0.156989	-0.0915918	0.0314576	0.025661	0.0190581	0.00997389	-0.245876	-0.240476	-0.0836853	0.011447	-0.151783	-0.106582	0.0882295	-0.0507216	-0.0371567	0.560987	-0.071493	-0.0682431	0.317024	-0.228498	0.16714	-0.00340569	0.379086	0.1023	0.162204	0.222048	0.139112	0.0709644	0.0624339	0.131186	0.0606059	0.229409	0.197841	0.246953	0.236114	0.170242	0.213997	0.284915	0.12028	-0.090125	0.102448	0.0217117	0.161525	0.264601	0.00554326	-0.0689501	-0.0746869	0.291398	0.266339	0.127041	0.134092	-0.00862676	-0.18768	-0.166587	0.0117419	0.0987009	-0.416291	0.267496	0.30457	-0.0397804	0.0344623	0.186285	0.0406002	-0.00623545	-0.0141988	0.239458	0.266659	0.116532	0.0237303	-0.00403159	-0.140762	-0.0902064	-0.172086	0.172492	-0.0915395	0.0226863	-0.224554	-0.0927309	-0.17145	-0.0113805	-0.105563	0.247203	0.208988	0.191121	0.262778	0.182916	0.132208	0.0769746	0.204021	-0.101277	0.156449	0.24338	0.161826	0.0863298	0.262451	0.150394	-0.0248372	0.0706854	0.276184	0.182002	0.243359	0.162664	0.22546	-0.0972761	-0.069207	0.0178922	-0.0834844		FLOT2	Q14254;J3QLD9;E7EMK3;K7EKW9
	-0.156138	-0.303872	0	0.080376	0.51187	-0.110744	0.484085	0.559942	0.138698	0.171907	0	-0.723056	-0.219233	0	0.999149	-0.081734	-0.255285	0	0.983788	0.257071	-0.520052	0	0	0.179426	-0.416297	-0.0824744	0.0424525	-0.0190911	-0.825644	-0.561421	-0.542019	-0.0884239	-0.695518	-0.398594	-0.150582	0.924933	0.993944	-0.0882116	0.639559	0	NaN	0	-0.606488	0.0997775	-0.190149	0	0.253868	-0.347611	-0.218138	-0.625279	-0.507103	0	-0.741471	0	0.17592	-0.923847	0.756838	-0.231417	-0.798845	0.979806	-0.981505	-0.825541	0.066873	0.047545	0.232852	-0.200027	-0.175099	-0.324995	-0.875153	-0.0953281	0.51392	0.211215	0	-0.582509	-0.873858	0.163857	0.63652	-0.455714	-0.209659	0	-0.0878437	0.678597	-0.315174	0	0	-0.638591	0.521579	0.699726	-0.100575	0.24206	-0.122244	0.639722	0.143404	0.286707	0.605206	0.0626993	0.23775	0.615376	0.880044	0.64912	0.105421	0.0457162	-0.0818839	-0.347136	-0.0742785	0.236908	0.388303	-0.0549185	-0.0210578	0.0537113	0.0931344	-0.106144	-0.184255	-0.163397	-0.0432648	-0.0409776	0.0626779	-0.253873	-0.0377146	-0.218804	-0.169734	0.18192	-0.1374	0.000495101	-0.0441355	-0.238563	-0.17478	-0.209189	-0.107788	-0.356852	-0.211289	-0.0721447	-0.0994702	-0.149749	-0.0638389	0.0268809	-0.0798227	-0.0135936	0.0685798	-0.0839757	-0.0219803	-0.169811	-0.0542432	-0.143762	-0.2549	-0.128726	-0.350591	-0.0963939	0.0258402	-0.164054	-0.161897	0.244334	-0.144047	-0.183065	0.120106	0.374804	-0.0127792	-0.0774853	-0.0109391	0.261606	0.106515	-0.141172	-0.052145	0.132945	0.261643	0.0738718	-0.0310962	-0.0596844	-0.111617	-0.0963055	-0.22412	0.218468	-0.208708	-0.0523797	-0.0804896	-0.438912	-0.269464	-0.184071	-0.0996848	-0.212029	-0.138959	-0.120715	-0.122173	-0.0679686	-0.0203921	-0.10775	-0.0664548	-0.162207	-0.160428	0.702799	-0.543866	-0.385086	-0.322475	-0.725758	-0.132934	0.580534	0.0890722	-0.319274	-0.282103	-0.235521	-0.19071	0.891731	-0.00696463	-0.0877786	0.935452	-0.0318889	-0.0178218	-0.113839	-0.217925	-0.389939	-0.111306	-0.238181	-0.214215	-0.217285	-0.193968	-0.0513912	-0.165721	-0.415779	-0.052587	0.612158	0.624669	-0.201427	-0.159067	-0.0168434	-0.148797	-0.267007	-0.00074238	-0.00617035	-0.213613	0.367526	-0.0321322	-0.0590049	-0.09833	-0.00218973	-0.0725481	-0.0365311	-0.0679336	-0.0686678	-0.0124025	0.256221	0.102083	-0.161319	0.171687	0.204318	0.146449	-0.0713296	-0.122681	0.508283	0.264435	-0.0852712	-0.0933125	0.621551	0.550281	0.0823848	0.659532	0.511302	0.601504	0.568766	0.67816	0.459699	0.121978	-0.0242063	-0.112445	0.395696	0.136501	0.0246682	-0.0900769	-0.0980237	-0.153219	-0.0649072	0.316536	-0.0419911	0.187277	0.404068	-0.05646	-0.0851195	-0.0995637	-0.0688855	-0.0348877	0.098362	-0.0428033	0.00455271	-0.00471056	0.161066	-0.00173245	0.00025302	0.19047	0.308435	0.365361	0.218458	-0.0497075	-0.149025	-0.0680088	0.0965617	-0.0562019	-0.134933	-0.163805	0.00885531	-0.0922925	0.132084	0.0459624	0.596003	-0.171341	0.0156199	0.474129	0.00613118	0.0145582	-0.0219385	0.282966	-0.0242997	0.122636	-0.0258319	0.14719	0.00505794	0.325361	0.0440985	0.0719449	-0.00926189	0.146463	0.431463	-0.117203	-0.121065	0.101974	-0.0533555	-0.0609009	-0.0940141	-0.0557876	0.00179533	0.0330683	0.170304	-0.098435	-0.0983923	0.0203495	-0.185431	0.000314492	0.481314	-0.0447074	-0.0986653	0.172263	0.00272359	0.110549	0.221383	0.233319	0.0325649	0.0243145	-0.125452	-0.0727518	-0.0384439	-0.13589	-0.0960252	0.121348	0.0891822	-0.101438	-0.233085	0.294584	0.0127785	-0.180475	0.145305	-0.100179	-0.182843	-0.161352	-0.0548744	0.140753	0.18994	0.0625646	0.356346	-0.00228173	0.430074	0.0333348	0.0377236	-0.111489	-0.0565874	-0.0988251	-0.0145818	0.0290822	0.364417	0.0960179	0.424944	0.0477605	0.000365932	-0.00921591	-0.141333	0.0278956	-0.0817945	0.635809	0.349053	-0.0396391	0.340695	0.174183	0.161485	-0.111421	-0.0529158	-0.115328	-0.0355157	-0.0888928	0.0189752	-0.278734	-0.133359	0.0309827	-0.0458935	-0.0578362	-0.191097	-0.00927935	-0.106398	-0.1208	0.168669	0.0465097	-0.0878262	0.258995	0.00499169	-0.00238821	-0.0353506	0.252935	0.141963	0.0711272	-0.154473	0.248873	0.366634	0.418475	0.108945	-0.0304288	-0.138697	-0.0626638	0.00223051	0.176202	0.255807	-0.299251	-0.219062	-0.173112	0.748656	-0.520164	-0.0445486	-0.152519	-0.140461	0.00898933	0.114135	-0.140042	0.155569	-0.535158	0.179991	0.0976234	-0.13753	-0.00161462	-0.227472	0.0477459	-0.0210975	0.0651342	-0.0999691	0.0904044	0.0573764	-0.246195	-0.0906712	0.0476957	-0.154265	-0.166949	-0.263972	-0.225366	0.17971	0.389164	0.121008	0.229205	0.39167	0.202567	0.114274	0.209324	-0.126666	-0.122991	0.0809495	-0.0115007	0.130382	0.00190829	0.188816	-0.231177	-0.122435	-0.082282	-0.257124	-0.156936	-0.212528	-0.1317	-0.101002	-0.167253	-0.23078	-0.154661	-0.0260726	-0.141095	-0.0546548	-0.0740576	-0.153063	0.00692677	-0.0513609	0.176727	0.460887	0.244287	0.277528	0.151265	-0.128975	-0.126815	-0.0911827	-0.124476	-0.1213	-0.250868	0.036833	0.00316342	0.012585	-0.124362	-0.124042	-0.0630777	-0.135836	-0.197799	-0.222897	0.0262341	-0.132943	-0.186888	-0.115799	0.193844	-0.00648579	-0.258416	0.19794	-0.114282	0.211741	-0.0955818		PCCA	P05165;P05165-3;P05165-2
	0.602761	0	0.48438	0.965505	-0.339833	-0.357758	0.75831	0	0	0.720337	0.30745	0.842432	0.122566	-0.306	-0.577899	0	0	-0.212041	0	0.445037	0.264582	-0.237782	0	0.254496	-0.46161	-0.265589	0.0311813	-0.706367	-0.0830152	0.853351	-0.117413	-0.0431007	0.435257	-0.741159	0.138621	0.782011	0.691777	0.665552	-0.325882	0.90132	0	NaN	0.926297	0	-0.469855	0.804322	-0.146097	0.771354	0.101144	0.334928	0	0	0	0	0.570666	-0.394326	-0.153581	0	0	-0.999067	-0.102466	0.779565	0.13623	-0.343366	-0.42534	0.299127	-0.60069	-0.38873	-0.428305	0.642599	-0.0017321	-0.116004	0	0	0.243955	0.616823	-0.373685	-0.960605	0.460219	0.86171	-0.241101	-0.482922	-0.22681	-0.0604837	0.564476	0.356279	-0.129392	-0.919625	-0.393438	0	-0.251327	-0.109284	0.305061	0.852001	0.643285	-0.0831225	0.467166	0.51524	-0.0885046	0.50343	-0.143836	-0.293858	0.0768866	-0.9838	-0.335435	-0.263743	-0.277133	-0.42459	-0.162495	0.179455	0.122284	0.171251	0.304449	0.0205374	-0.173682	-0.0489593	-0.201571	0.18256	0.212962	0.153344	0.191926	0.213202	0.25216	0.0262402	0.284922	0.367919	-0.0717521	-0.0866835	-0.100271	0.00477095	0.157182	0.214706	-0.0234317	-0.0967163	0.0517708	0.289735	0.204783	-0.0252399	0.141835	-0.15628	-0.11455	0.00161822	-0.255443	-0.208605	-0.190174	-0.201253	-0.120123	0.136942	0.00361886	0.0743625	-0.179255	-0.187132	-0.156863	-0.224845	-0.304634	-0.128059	-0.084361	-0.133237	-0.0575209	0.011444	0.0343639	-0.181636	-0.191764	-0.0871769	-0.172568	-0.224192	-0.192936	-0.103642	-0.165076	-0.181368	-0.46362	0.0898892	0.246608	-0.523534	0.71993	-0.216596	0.0865437	-0.127004	-0.842483	-0.294251	-0.372945	-0.327719	-0.0522823	0.239765	0.0471371	0.00959428	-0.152426	-0.122562	-0.111343	-0.1832	0	0.22289	0.00176369	-0.333198	-0.87127	-0.0347269	-0.235958	0.54953	-0.38105	-0.179492	-0.313076	-0.225779	-0.404412	-0.255714	-0.194314	-0.0187786	-0.0103777	-0.0602341	-0.0765213	-0.0541439	-0.034908	-0.171924	-0.220471	0.225165	0.258403	0.356894	-0.319096	-0.440377	0.251781	-0.0463689	-0.126096	0.200602	-0.336688	-0.0412351	0.0680542	-0.153473	-0.208147	-0.30928	-0.170198	-0.135011	-0.245854	0.0909171	-0.117072	-0.0639038	-0.0490372	-0.120557	-0.125964	-0.000362424	-0.00992345	0.12944	0.0316631	-0.0734375	0.0029883	0.143553	0.1222	0.191461	0.0386583	-0.16739	-0.116909	-0.0406995	-0.239486	-0.276774	-0.237681	-0.0170957	-0.0733036	-0.0994275	0.0212653	-0.121676	-0.128175	-0.156201	0.105373	-0.259923	-0.0570392	-0.102178	0.157773	-0.225275	-0.159501	0.110949	-0.138407	-0.00118719	-0.35325	-0.404858	-0.126791	-0.234302	-0.107354	-0.21724	-0.308836	-0.0246767	-0.186616	-0.281794	-0.240889	-0.242288	-0.196655	-0.245027	-0.279908	-0.273366	-0.34398	-0.276399	-0.308439	-0.0414879	-0.168027	0.0387434	-0.00336777	-0.00843964	-0.00718236	-0.196697	-0.167044	-0.184454	-0.038835	-0.274465	0.0211258	-0.0249933	-0.0749554	-0.0176532	-0.0754402	0.000389332	-0.172371	-0.0137263	0.0378713	-0.15685	-0.0413412	-0.14771	-0.088085	-0.0516829	-0.16176	-0.214146	-0.0860504	-0.179714	-0.147672	0.270741	-0.0271651	-0.0419009	-0.0649784	-0.179047	0.191095	-0.100974	-0.241102	-0.179846	-0.044123	-0.210498	-0.114827	-0.113221	-0.191505	-0.286181	-0.226512	-0.131962	-0.223559	-0.241166	-0.0330528	-0.0695689	0.218791	0.0306519	-0.0663805	0.173726	0.241469	0.0850758	0.377681	0.0619832	0.123526	0.304642	0.112346	0.115238	0.179385	-0.0249389	-0.0526477	-0.137432	-0.166338	0.0273258	-0.030501	0.641862	-0.0469848	-2.01796e-05	0.0943494	0.0374402	-0.102268	-0.338563	0.0163071	-0.126628	-0.0473546	0.0274616	-0.116293	-0.148635	-0.18502	-0.235721	0.213496	-0.191174	-0.121553	-0.0844196	-0.0467179	-0.145659	-0.149265	-0.152034	-0.11884	0.0522289	-0.027363	0.217203	-0.0282017	-0.176296	-0.090969	0.204295	-0.0975468	-0.225524	-0.0870761	-0.131767	0.0133132	-0.0967608	-0.430086	-0.11086	0.0964243	-0.248727	-0.177831	0.406568	0.187948	-0.137638	0.208205	-0.00687256	0.184849	-0.2113	-0.191049	-0.158645	-0.255184	0.00961758	-0.222824	-0.218897	-0.0842804	-0.136776	-0.140952	-0.236908	-0.224644	0.0760844	-0.0187672	0.0351758	-0.157228	-0.293488	-0.217489	-0.246727	-0.0319915	-0.243175	0.0427555	-0.0751537	-0.267288	0.20149	0.352007	0.125584	0.0255173	-0.0545444	0.0474054	0.389284	-0.395249	-0.0941972	-0.105574	-0.0922172	-0.0946435	-0.0172325	0.0102222	0.143927	-0.125734	-0.172783	-0.0619874	0.00940719	0.0897195	0.0282977	0.0967614	-0.161647	-0.0347889	0.03619	0.0780044	0.0839139	0.066166	0.0143896	-0.0563252	0.0738693	0.0128182	0.0324278	0.0255182	-0.26612	-0.112618	-0.00501929	0.382722	0.0702194	0.0630102	0.481505	0.0440367	0.025912	-0.0804481	0.342454	0.0418299	-0.0535064	0.0409099	0.381089	0.362271	0.38367	0.322784	0.201756	0.269791	0.384078	0.0989374	0.351057	0.0490806	-0.0512322	-0.0507301	-0.0478698	0.1227	0.0660652	-0.141515	0.226305	0.148378	0.121453	0.315101	0.124344	0.404191	0.146865	0.469004	0.359399	0.112759	0.165731	0.301772	0.27018	0.225567	0.0269532	0.229405	0.0808851	0.253944	0.088956	0.0374771	0.147228	0.352716	-0.082207	0.064788	-0.0805219	-0.260941		IL1RAP	Q9NPH3;Q9NPH3-3;Q9NPH3-2;Q9NPH3-5;C9J1D9;C9JT28;C9J9W1
	0.137866	0.594899	-0.0346459	0.236651	-0.0453475	0.211869	-0.662222	-0.25843	0	-0.321653	0	0	0.285286	-0.0932111	0	0.798366	0.256981	0.882392	0.496816	0.934537	0.796753	-0.666837	0.106819	-0.0631662	0.746927	-0.00127822	-0.184454	-0.777971	0.334049	0.525162	0.101486	-0.185597	0.24979	0.683769	0.862131	0	0.518874	0.729056	0.463339	0	-0.606488	0.926297	NaN	-0.0918458	0.226667	0.732331	-0.0485901	0.231411	0.130623	0.765649	-0.307992	0	-0.256064	0	0.719425	-0.869491	0.288692	0.409876	0	0.714133	-0.280918	0.105268	0.103634	-0.530075	-0.511964	0.272556	-0.105464	-0.176195	0.625719	0.541756	0.950368	-0.670397	0.215277	-0.0312892	-0.423213	-0.551913	0.958369	0.709287	-0.152025	0.0833776	-0.198599	-0.277585	-0.411927	-0.443714	-0.444643	-0.0340815	-0.55111	0.05316	-0.157821	0.0796532	-0.0452219	-0.141585	-0.398392	0.0213397	0.102804	-0.746764	-0.537381	-0.349402	0.159911	-0.0728832	0.102167	0.421335	0.114852	0.45658	0.259596	-0.385226	-0.257652	0.615416	-0.244835	0.0471976	-0.190934	0.21398	0.0885388	-0.239518	-0.0505193	-0.270368	-0.240405	0.155906	-0.215376	-0.0916156	-0.164854	-0.000679231	-0.0492931	-0.108158	0.376289	-0.0422577	0.138129	0.071705	0.0873018	0.0335746	0.144251	-0.0642948	-0.106857	-0.140309	-0.104796	0.0126068	0.278049	-0.0375941	0.0996404	-0.00834859	-0.218033	0.146247	0.0647913	-0.159044	-0.106342	-0.123034	0.0265625	-0.349251	-0.199105	-0.210966	-0.08042	-0.0759821	-0.0165859	-0.384094	-0.271497	-0.0515126	-0.129192	0.0647606	0.264116	0.312321	0.031715	-0.211627	-0.193789	0.00448348	-0.0957888	-0.00246139	-0.0493124	-0.156143	-0.11883	-0.105882	0.0626502	-0.185405	0.410553	-0.163848	-0.0561334	0.148773	-0.349841	0.471532	0.199119	0.279874	-0.158605	0.8359	0.16453	0.187508	-0.0134039	-0.0272705	-0.0815975	0.0843124	0.0639527	-0.101332	-0.564389	-0.256264	-0.314595	-0.234409	-0.49594	-0.973921	0.0492122	0.069722	-0.544789	0.671878	0.000465063	0.301304	-0.184007	0.22403	-0.00734389	-0.0039912	0.00800845	0.00583093	0.0196942	0.0716167	0.109215	-0.00640404	-0.0431992	0.382315	0.645145	0.485315	-0.0219031	0.0215715	0.27512	-0.038358	-0.216387	-0.262623	-0.316469	0.449271	0.111873	0.114569	-0.194779	-0.0537397	0.160398	-0.286354	0.0225076	0.683959	0.26748	0.555963	0.362046	0.304576	0.157455	0.1768	0.0246482	0.252834	0.00302316	0.13948	0.193716	0.143521	0.0956843	-0.104784	0.0106687	-0.102139	-0.147941	-0.353997	-0.0982044	-0.179247	0.176592	0.0139291	-0.0883036	-0.0872738	-0.0260218	-0.00535977	-0.104719	-0.149757	0.0529769	-0.186673	0.101461	-0.313576	0.0921674	-0.181514	-0.307303	-0.0241536	-0.122892	0.198939	0.0138502	-0.213823	0.0612796	-0.114207	-0.127014	-0.147372	-0.191841	-0.106221	-0.23895	-0.279689	-0.22218	-0.220678	0.0541431	-0.156929	-0.177229	-0.180715	-0.103486	-0.0359302	-0.162156	-0.0833747	-0.0521288	0.104031	-0.0448037	-0.0415509	-0.226577	-0.182954	-0.0869531	-0.0444064	-0.128516	-0.22854	-0.232641	-0.0724306	-0.249143	-0.290743	-0.219027	-0.219577	-0.0638594	-0.0992732	-0.140271	-0.248278	-0.231366	-0.211052	-0.227483	-0.0353383	-0.181826	-0.177293	-0.102291	-0.20759	-0.206146	-0.0698521	-0.146916	-0.154519	0.211601	-0.270318	-0.254593	-0.0788221	-0.0494804	-0.0126567	-0.154826	-0.109624	-0.0239713	0.0352659	0.142262	-0.283405	-0.344057	-0.143196	-0.146765	-0.124908	-0.107339	-0.251912	0.0984833	0.0257863	-0.148587	-0.0774276	-0.446647	-0.332589	0.239292	0.241513	0.226171	0.281775	0.15331	-0.0939332	-0.0843392	-0.149144	-0.188068	-0.0276517	-0.107981	-0.21818	-0.107164	0.613255	-0.196784	-0.061907	0.220332	0.0161393	-0.0686197	-0.289537	-0.142166	-0.137591	-0.342247	-0.269433	-0.131425	-0.123411	-0.0495829	-0.193612	0.470941	-0.189607	-0.162869	0.0930293	-0.0775332	-0.192784	-0.00853792	0.0170593	-0.0796046	0.318105	0.265446	0.168093	0.212907	-0.0352762	-0.0310687	0.0513874	-0.191975	0.0215789	0.0425168	-0.264057	-0.0307341	-0.124949	-0.112946	-0.387018	-0.123206	-0.246078	-0.11385	0.0808341	0.230904	0.170251	0.0580182	0.115414	0.129604	-0.166436	-0.0889551	-0.146393	-0.324137	0.0634687	-0.0612971	-0.186409	-0.210553	0.0553722	-0.236369	0.145293	-0.224314	-0.155095	0.0201173	-0.0212751	0.259945	-0.101195	-0.189206	-0.0336976	0.133131	-0.124154	-0.155686	-0.566688	-0.167717	-0.556688	-0.0800075	-0.14374	-0.123294	0.000683343	-0.00899657	-0.157575	-0.47345	-0.369201	-0.346024	-0.247537	-0.239625	-0.196092	-0.366631	-0.108764	-0.215675	-0.105136	-0.159073	-0.0234704	0.156319	-0.105787	-0.184979	-0.288146	-0.103657	-0.141305	-0.0242136	-0.120254	0.0964304	-0.0309696	0.0101615	-0.104999	-0.211279	-0.183109	-0.108025	-0.271126	-0.205996	-0.312063	-0.113085	-0.365922	-0.263414	0.0379871	0.10325	-0.192649	-0.285021	0.152007	-0.322014	-0.413084	-0.00184484	0.514183	0.238798	0.431325	0.124072	-0.153906	0.147662	0.174502	-0.131755	-0.00460028	-0.386017	-0.126773	-0.103443	0.0361145	0.000893678	0.0221368	-0.141141	-0.405421	-0.261602	-0.197206	0.0242707	-0.0511749	0.185283	0.0579185	0.169202	-0.0613722	-0.237076	-0.158935	0.24362	0.136752	0.020306	-0.360135	-0.0732437	-0.153278	0.0432772	-0.221236	0.0208546	0.253005	0.140851	-0.14214	-0.276137	-0.0870982	0.261535		GSTM4	Q03013-3
	0.333842	0	0	0.62373	0	0	0.930321	0.440725	-0.33294	-0.523889	0	-0.161706	0.33911	0.560025	0.683702	-0.410946	0.187665	0	-0.0213229	0.9468	0.073753	0.914213	-0.190618	0.320654	0.731714	0.972155	-0.120333	0.985267	-0.316355	0.977668	0.613173	0.611685	0.0497636	0.999831	0.874201	0.997656	0.194424	0.0610375	0.537722	0	0.0997775	0	-0.0918458	NaN	0.0923445	0.588019	0.548204	0.186924	-0.139337	-0.0453988	-0.454616	0.607002	0.0722501	0	0.516545	0.0734015	-0.0355234	0.346987	0	-0.149913	0	0.113065	0.622494	0.915823	0.0729643	-0.551947	0.0195553	0.329654	-0.994704	-0.372988	0.147019	0.372319	-0.29381	0.9301	0.342595	0	-0.201765	0	-0.062115	0.0304772	-0.676251	-0.191883	0	-0.82629	0	-0.222414	0.140972	0	0.124656	0.698932	0.532092	-0.16492	0.204689	-0.457081	0.260616	0.0155007	-0.110186	-0.504207	-0.121558	-0.120348	-0.849041	-0.829074	0.591265	-0.001792	-0.217694	-0.153479	-0.0126685	0.262706	-0.192115	0.199152	0.0562937	-0.0943687	-0.203808	-0.0510597	0.275047	0.00206852	-0.0664006	-0.379106	-0.261891	-0.272394	-0.234005	-0.174196	-0.00141362	-0.02101	-0.168472	-0.239826	-0.111467	0.112742	0.0742731	0.144579	0.284199	-0.0801174	0.164528	0.219763	-0.00342067	0.202956	-0.0329879	-0.0216269	0.160593	-0.200914	-0.34234	0.0516352	-0.0647526	0.229327	0.208061	0.227554	-0.0299432	0.0244804	0.146401	-0.0670014	-0.0263839	-0.0821529	-0.0646699	-0.113802	0.152835	-0.0228691	0.133652	0.108446	-0.0293324	0.338174	0.28878	0.0049695	-0.0670371	0.155541	0.242997	0.129593	0.122384	0.207456	0.0719009	0.0605756	0.65304	0.0985988	0.368169	0.427893	-0.275603	-0.169513	-0.0756397	0.36786	0.807614	-0.0467002	-0.0865308	0.725407	-0.424508	0.341666	0.148183	0.32688	0.0855646	-0.169174	0.149882	-0.288011	-0.360084	-0.0342466	-0.331228	-0.0615149	0.27444	0.133076	0.663124	0.00938194	0.652762	0.422668	0.365366	-0.264025	-0.172139	0.425464	-0.399682	-0.0787783	-0.0614692	-0.086929	-0.0732787	0.0406749	0.0180332	-0.0860568	-0.278607	-0.171952	-0.0990213	-0.3993	-0.158571	-0.207767	0	0.493581	-0.0613035	-0.0259667	-0.405552	-0.00933333	0.357156	-0.056635	0.104041	0.228905	-0.0728045	0.129329	0.140403	-0.272095	-0.141247	-0.0988939	-0.116661	-0.132132	0.0551651	0.0460127	0.0122746	0.117618	-0.275585	-0.125846	-0.0324843	0.0636971	0.00442195	-0.144995	-0.095422	-0.0233283	-0.0520854	0.494544	0.236929	0.221976	-0.259681	0.348138	0.527405	0.619157	0.185744	0.212004	0.242043	0.47845	-0.115371	-0.348613	-0.365373	0.55096	-0.077805	0.367437	0.554192	0.13367	0.105431	0.0191074	0.181695	0.213879	0.154852	0.0894575	0.0220834	0.117785	0.015669	-0.161004	-0.133025	0.296726	0.445633	0.12064	0.0663087	0.275866	0.152262	0.204148	0.018085	0.191365	0.275302	-0.00937252	0.449056	0.437736	-0.0832663	0.429682	0.477482	-0.0877243	0.146519	0.305875	0.19237	0.01524	-0.0272873	0.00149476	-0.0311001	0.165144	-0.0801557	0.0898333	0.0898783	-0.198143	-0.0543927	0.0104041	0.134323	0.310834	-0.0487334	0.191559	0.0610932	0.2677	0.214202	0.238199	0.154602	0.275421	-0.0803493	-0.0260832	0.092578	-0.0922628	-0.119328	-0.068169	-0.186059	-0.075904	0.0367886	0.358261	0.0752206	0.0907767	0.0997754	-0.00981478	0.0498743	0.0449645	0.207891	-0.141292	0.574675	0.340966	0.0209537	0.0101318	0.0325191	0.0802033	0.318109	-0.102956	-0.0974488	0.0637613	-0.170507	0.397445	0.170482	-0.0990413	0.0551853	0.240928	-0.0621477	0.122597	-0.187098	0.0157492	0.3281	-0.134401	-0.113258	-0.0437459	0.0435423	0.278807	0.30395	0.213835	0.0360956	0.135931	-0.00884701	0.0696084	0.133382	-0.00624796	0.246898	0.385029	0.344884	0.39899	0.387024	0.307295	0.518456	0.105611	0.351606	0.215238	0.198016	0.178768	-0.00551336	0.276763	0.332061	0.186401	0.262033	0.281421	0.154142	0.0370522	-0.00855429	0.427549	0.319092	-0.185229	0.0202451	0.235441	-0.108099	-0.083211	-0.15114	0.0450547	0.149207	0.366328	-0.0550889	-0.0541347	-0.243035	0.0846122	0.163165	-0.0185004	-0.0846239	-0.19993	-0.00992202	-0.127333	0.209233	-0.0506906	-0.13954	-0.0711281	-0.102707	0.213698	0.178063	0.0815932	0.209772	0.0369664	0.303144	-0.0430126	0.413064	0.115812	0.522975	0	-0.11685	0.572951	-0.812354	0.725616	0.13421	0.151659	0.00368329	0.0448805	-0.519039	0.201287	0.379996	-0.0706108	-0.21242	-0.287809	-0.0940909	0.0217486	-0.0750981	-0.213031	-0.135599	0.112944	-0.0832621	0.000980552	-0.117007	-0.396725	-0.360795	-0.446522	-0.24277	0.145142	-0.00493803	-0.0135002	-0.0383353	0.0367919	0.226317	0.0135497	0.243915	0.04778	0.0230541	0.135397	0.567117	-0.287536	-0.0769521	0.0634261	-0.268573	0.0384946	0.185727	-0.186763	-0.0501021	-0.118231	-0.26901	-0.225765	-0.34138	-0.333261	-0.345956	-0.191114	-0.201314	-0.278061	-0.278535	-0.0652322	-0.199506	0.103706	0.103127	0.179128	-0.24862	-0.130142	0.270584	-0.242363	-0.0817841	-0.0268186	-0.144785	-0.160361	-0.279971	-0.255022	0.0499589	0.01831	0.0744652	-0.048724	-0.181006	-0.14206	-0.224088	-0.13488	-0.245116	-0.186083	-0.277002	-0.220107	-0.264894	-0.0885004	-0.088064	-0.127889	-0.194118	-0.0722397	-0.317669		TMSB10	P63313
	0.0228439	0.116703	0	0.953062	0.945028	0.489823	0.926718	-0.117359	-0.516414	-0.423537	0	-0.284087	0.472318	0.949664	0.257643	-0.562604	0	-0.0480305	-0.434829	-0.780183	0.143677	0.411763	0.224403	-0.682674	0.0452138	-0.122589	-0.0862678	-0.10616	0.224995	0.689041	-0.079975	-0.922854	0.275336	0.634434	-0.193629	0.177634	0.510512	0.653123	0.541261	0	-0.190149	-0.469855	0.226667	0.0923445	NaN	0.939257	0.947447	0.80921	0.171101	0.0182694	0	0	0.702563	0	-0.447911	0.724776	0.470491	0.201326	-0.208771	0.095828	0.906037	0.308337	-0.458342	0.966553	-0.230817	0.24819	-0.103717	-0.113565	-0.470773	0.87897	-0.0707738	0.908705	-0.0534886	-0.0956145	0.453579	-0.224354	0.852648	0.627671	0.0126548	0.885686	-0.135259	-0.142711	-0.242327	-0.08918	0.947435	-0.0145397	-0.0531171	0	0.520365	0.062248	-0.248815	-0.159834	-0.722683	-0.634382	-0.26608	0.162933	-0.606159	-0.150643	0.454529	-0.175552	0.221462	0.177549	-0.0529157	0.509375	-0.179269	0.371248	0.2464	-0.00217083	-0.0997607	-0.314435	-0.292094	0.0492685	0.0876761	-0.0841556	-0.211423	-0.38912	-0.034656	-0.0211079	-0.0294181	0.00936348	0.0678624	0.173298	-0.229635	-0.186503	-0.17375	-0.205554	-0.15686	-0.0037875	-0.010932	0.101483	0.198145	-0.0921245	-0.185917	-0.106733	-0.144447	-0.00600966	0.0682808	0.0238739	-0.162118	-0.0162593	0.00764092	-0.0448251	-0.044089	0.0463183	-0.0699641	-0.0222438	0.181789	-0.117378	-0.185959	-0.255992	-0.16316	-0.0514344	-0.167574	-0.387635	-0.338381	0.084134	-0.221007	-0.118894	-0.0179167	-0.0647557	-0.130661	-0.102629	-0.16322	-0.062706	0.039676	-0.141813	-0.0977496	-0.192483	-0.112465	-0.132106	-0.0121313	0.450097	-0.0266885	-0.0450355	-0.0310041	-0.134555	-0.00789921	0.225514	-0.0635452	0.0600313	-0.0463771	-0.149711	-0.0254992	-0.0366721	0.0464102	0.0200064	-0.035903	0.0796818	0.0811405	0.26738	-0.31407	-0.174063	-0.227048	-0.357714	0.953852	-0.455601	-0.112513	0.0112421	0.242914	0.388797	0.0874867	-0.0516106	-0.215351	0.578723	0.978102	0.653274	0.649313	0.767656	0.856813	0.896724	0.724159	0.899194	0.217643	0.387062	0.185708	0.313761	0.501859	0.21787	-0.258956	-0.189483	-0.339614	0.39391	0.107225	0.803055	0.0788871	0.823477	0.496498	0.661417	0.0646744	-0.195264	-0.238876	0.27616	-0.0521784	-0.0804102	-0.0674728	-0.0619974	-0.0446102	0.252386	0.217394	-0.00370403	-0.160688	-0.0871551	-0.155347	-0.145956	-0.129689	-0.0642143	-0.0958074	0.627779	-0.0595292	-0.124513	0.059676	-0.297807	-0.0687709	-0.164342	-0.00648237	-0.00431112	-0.0489338	-0.155298	-0.0786798	-0.0737436	-0.246173	0.0736929	0.350961	0.00964883	-0.109141	0.612466	0.488155	-0.0859267	-0.111145	-0.339018	-0.0466354	-0.202786	0.00918325	0.0991748	0.0179092	-0.181367	-0.0586823	-0.137632	-0.0632094	-0.065619	-0.0608896	-0.0984094	-0.0942857	0.0400459	0.113668	-0.114044	-0.112711	-0.00822999	-0.0453423	-0.0593393	0.106428	-0.116273	0.359933	0.0535814	0.00290847	0.0637961	0.0297831	0.0742858	0.271558	0.111079	0.40391	0.0539388	-0.0573024	0.0919713	-0.00283281	0.0868033	-0.0255404	0.0309385	0.0857223	-0.0209274	-0.0375731	-0.0412335	0.138426	-0.0849903	0.13639	0.0475677	0.0500944	-0.0685152	-0.120246	0.12652	-0.0817028	-0.231347	-0.093345	-0.0981534	-0.0345953	0.0273314	0.0420185	0.0483296	0.090589	-0.0794735	0.774606	0.660496	0.503471	-0.217087	0.226533	-0.114754	0.677549	0.373462	0.0333729	0.13606	0.094567	0.0100646	0.0226177	0.0196518	0.279614	0.149133	-0.0159098	0.378758	-0.0429659	-0.0549582	-0.2335	-0.142873	-0.174227	0.0155523	-0.135703	-0.175384	-0.126452	0.102095	-0.0526077	0.245593	-0.113816	-0.0143419	0.567379	0.489875	0.943629	-0.103346	0.269629	-0.016027	-0.0850881	0.0130806	-0.0793077	-0.0937625	0.194713	0.0529813	0.00776619	0.258606	-0.159425	-0.0637598	-0.0789698	0.0275094	-0.0592054	-0.109765	0.0386092	0.283206	0.0976961	-0.0301125	0.0287914	-0.0113908	-0.0432381	0.0927165	0.18445	0.0626009	0.252686	-0.0651009	-0.0333103	-0.0350652	-0.0366758	0.484628	0.214295	-0.0692219	-0.0347958	0.1465	0.622899	0.225314	-0.139968	-0.00286412	-0.0259514	-0.0156342	0.0724193	-0.0206987	-0.0258183	-0.114286	-0.142819	-0.0462699	-0.121213	-0.128231	0.0519777	0.152047	-0.0205443	0.121683	0.00180546	-0.0752722	-0.0864429	-0.0595158	-0.139133	-0.0733302	0.0302744	0.0803457	0.472501	-0.416169	0.205531	0.483812	0.0407153	-0.327325	0.135319	0.338697	-0.23925	-0.515574	0.000526451	-0.207866	-0.192542	-0.23343	-0.270366	-0.102952	-0.223106	0.00406734	-0.044747	0.577784	-0.00989746	-0.266234	0.281613	0.167818	0.0456298	-0.317661	-0.0592084	-0.12208	0.00269455	-0.49283	0.248944	0.386666	-0.147224	-0.0558628	-0.205624	-0.23918	-0.141532	0.224883	0.060798	-0.134683	-0.237716	-0.253545	-0.0377231	0.337515	0.32876	0.124049	-0.0879998	0.0708531	0.0163401	0.0976264	0.013583	0.290114	0.113191	0.0970722	-0.00175809	-0.177384	-0.240518	-0.227054	-0.0742332	-0.265473	-0.395812	-0.165928	-0.06721	-0.158169	-0.0836406	-0.124176	-0.195908	-0.177185	-0.203339	-0.185707	-0.139438	-0.00344705	-0.140663	-0.195431	-0.132228	-0.11734	-0.159707	0.0975134	-0.0458153	-0.00909068	-0.0445193	-0.138192	-0.174073	-0.229071	-0.0528637	-0.00222955	0.173608	0.10034	-0.0104866	-0.074468	-0.173094	-0.145356	-0.1752		UBC;UBB;RPS27A;UBA52;UBBP4	P0CG48;F5H6Q2;Q96C32;Q5PY61;J3QKN0;F5GXK7;F5H747;F5H388;B4DV12;F5H265;P0CG47;F5H2Z3;J3QTR3;J3QS39;F5GYU3;P62987;P62979;M0R1V7;J3QLP7;J3QRK5;M0R1M6;F5GZ39;J3QSA3;K7EMA8;J3KSM4
	0	-0.574495	0	0.112499	0	-0.347764	0.955248	0	0.371903	-0.219223	0	-0.690452	-0.350992	0	0.360321	0	-0.391832	0.98204	-0.382209	-0.428221	-0.416827	0	0.902138	0	0.194276	-0.34311	-0.288282	0.0701319	0	-0.566701	-0.239455	-0.599906	0.462845	0.887124	0	-0.0698775	0.195448	0	0.257626	0	0	0.804322	0.732331	0.588019	0.939257	NaN	0.831139	0.649786	0	0.880196	-0.933144	0	0.0982843	0.387399	0.0374903	0	0.781719	-0.406324	0	0.714985	0.515744	-0.173281	0.362174	0.860156	-0.0892803	0	-0.282486	-0.237354	-0.871099	0.599173	0.545386	0	0.578314	-0.283691	-0.0593799	-0.620086	0.752143	0	0.378142	0.668125	0.259065	-0.181003	-0.213932	-0.999681	0.812341	0.05709	-0.629655	0.159244	0.0184573	0.428849	-0.269216	0.279542	0.947558	0.142274	0.406307	0	-0.91965	0	-0.0370532	0.0951375	0.455126	0.364318	-0.19738	0.164208	-0.393951	-0.538641	0.344453	0.333627	-0.0666764	-0.346802	-0.282804	-0.352133	-0.251695	-0.30292	-0.248742	-0.410961	-0.288031	-0.335802	0.078847	-0.112103	-0.0806959	-0.0158646	-0.338146	-0.0487701	-0.182705	-0.231168	-0.336233	-0.228123	-0.274839	-0.283824	0.0282625	0.0165763	-0.0146265	-0.265249	-0.317991	0.243492	0.171264	-0.0374602	0.0647919	-0.348282	0.0461595	0.218049	-0.408556	-0.350075	-0.336134	-0.345021	-0.250306	-0.418338	-0.380099	-0.519786	-0.407767	0.04394	-0.413094	-0.531971	-0.0915033	-0.0717184	-0.356498	-0.16033	-0.253055	-0.148814	-0.164111	-0.275968	-0.248674	-0.0885904	-0.114556	-0.05035	-0.175434	-0.221895	-0.124953	-0.180664	0.10908	0.0294995	-0.0162753	-0.0935794	-0.161762	-0.164436	-0.146763	-0.125922	-0.0369151	-0.226962	-0.0956495	-0.0558023	-0.188	0.0361369	0.00915522	0.054927	-0.0452538	-0.071185	-0.0713497	0.408982	-0.541355	-0.401011	-0.577609	-0.530295	0.961404	0.233642	0.268862	-0.0311277	0.0029273	0.0697447	-0.219403	-0.123945	0.484476	0.572996	0.222312	0.186322	0.188613	0.113626	0.198564	0.181887	-0.0114516	-0.283922	0.0404747	0.116152	0.325143	0.159406	0.244272	0.044342	0.127635	0.228686	-0.32321	-0.336052	-0.0218867	0.680276	-0.0479442	0.639985	0.329968	0.424348	0.752224	-0.182006	-0.201171	0.273456	-0.137499	-0.129467	-0.148967	-0.0961626	-0.103492	0.654023	0.0331753	0.0832469	-0.252804	-0.0654433	-0.318104	-0.214271	-0.0991155	-0.239699	-0.171788	-0.222785	-0.344721	-0.137834	0.0973493	-0.131138	0.0423452	-0.157731	0.0386228	0.252243	0.0722379	0.155173	0.0138767	0.0463847	-0.163863	0.53033	0.202068	0.168657	-0.00685267	0.603852	0.934089	-0.0512184	0.050551	-0.00612565	-0.112759	-0.0471529	0.330286	0.27433	0.307159	-0.0574639	0.121392	-0.179327	-0.130539	0.0680105	0.3579	-0.0363643	0.167964	0.153766	0.111262	0.103409	-0.0683468	-0.00713707	0.127055	0.155323	0.0610915	-0.0249572	-0.0614072	0.329376	0.307471	0.395481	0.133629	-0.0703563	-0.0285564	0.0782532	0.333179	-0.0095935	-0.0909843	0.184692	0.231786	0.170676	0.0193702	-0.107018	0.151076	-0.167905	-0.0683101	0.0419286	0.310334	-0.155016	0.27207	0.278302	0.176239	0.059242	0.143925	-0.0993937	-0.166042	-0.177766	0.195619	0.0618316	0.0153135	0.0785765	0.183089	-0.00552443	0.238876	0.123789	0.817942	0.650258	0.452383	-0.0631744	0.151111	0.528555	-0.0211525	0.0949906	0.387636	0.11921	0.240556	-0.0247629	0.108157	0.222396	0.355851	0.0700069	0.156239	0.099974	-0.0371262	0.165089	-0.0947733	0.201079	0.25925	0.120126	-0.0877472	-0.161568	-0.133228	0.0702498	-0.0231622	-0.0233712	-0.137519	0.0230648	0.0159982	0.574446	0.808723	0.0466864	0.24631	0.071658	0.260061	0.254051	0.136166	-0.034508	0.249459	0.0385659	0.109249	0.164264	0.269347	0.0109516	0.171709	0.317565	0.179176	-0.0994321	0.211001	0.529252	0.416021	0.418478	0.217476	0.200486	0.465586	0.319318	0.716621	0.42031	0.263178	0.221197	0.232376	0.175088	0.182942	0.246778	0.468671	0.0254074	0.013163	0.762482	0.448353	0.0511814	0.111182	0.455049	-0.168554	0.308299	0.601253	0.0498088	0.19607	0.0516347	-0.096791	0.0803672	-0.134595	-0.151286	0.0226741	0.291965	0.00956539	0.426309	0.0871216	0.28759	0.0145975	-0.153421	-0.167036	0.034442	0.0918116	0.014331	0.169472	-0.521214	0.116792	-0.194628	0.786064	0	0.259007	0.371587	-0.0777088	-0.240275	0.310561	-0.060981	-0.144894	-0.187643	-0.330629	0.127969	0.0296399	0.00431294	-0.202197	0.347363	-0.0978045	-0.200937	0.243868	0.263225	0.249009	-0.623983	0.176465	0.0590162	0.126999	0.247556	0.326754	0.244609	0.0211902	0.105266	0.15288	0.130603	0.263896	0.340576	0.0741894	0.0710681	-0.523524	-0.185088	0.0904796	-0.277841	0.278324	0.191515	-0.118121	-0.0580228	-0.177398	-0.280706	-0.632179	-0.154256	-0.0951515	0.195859	0.133681	0.0421235	-0.109172	-0.204123	-0.222921	-0.128383	-0.423663	0.0203356	-0.219196	0.0775503	0.123463	-0.149149	-0.0445505	0.217668	-0.359365	-0.18521	-0.206599	0.167686	0.0446411	0.135016	0.0338713	0.150738	-0.120011	-0.0159158	-0.0233553	-0.0326492	0.0493163	-0.240626	-0.161793	0.000207569	-0.156821	-0.178686	-0.140143	-0.343484	-0.134947	0.0391748	-0.245648	0.15118	0.270973		MB	P02144;B0QYF8;F2Z2F1;F2Z337;Q8WVH6;B0QYF7
	-0.0637552	0.649925	0.58508	0.22927	-0.928118	-0.141603	0.823131	-0.161643	0.0450913	-0.345675	0	-0.175594	0.0770286	0.340062	0.649033	-0.498917	0.477224	0.136176	0.116003	-0.940034	-0.0803629	-0.542013	0.884177	-0.59761	-0.128658	-0.00524102	-0.0515577	0.279141	0.213846	-0.14197	-0.176318	-0.249252	0.207686	0.903829	-0.318425	0.419687	0.0711267	0.345336	-0.134582	0.0540926	0.253868	-0.146097	-0.0485901	0.548204	0.947447	0.831139	NaN	0.60605	-0.00741087	-0.234502	-0.784332	0.463449	-0.0950526	-0.124786	-0.182491	0.172856	0.0153503	-0.188088	-0.0928022	0.857787	0.0423952	0.0899556	0.0702099	0.798319	-0.0929522	0.678649	-0.0901801	-0.130922	0.0402216	-0.348249	-0.178873	-0.118366	0.356798	0.278522	0.126572	0	0.0722996	0.673084	0.0834112	0.861694	-0.0110519	-0.0683324	-0.354001	0.0234361	-0.0267882	0.416493	-0.531603	-0.342314	-0.215573	-0.0261153	-0.000931884	-0.0377445	-0.0172648	-0.212606	0.501726	-0.161181	0.113398	-0.188566	0.310721	0.322847	-0.159426	-0.55359	-0.0872914	0.436053	-0.152631	0.259226	0.194016	0.348321	-0.102287	-0.201558	-0.21435	-0.192871	-0.17421	-0.107235	0.0313394	-0.0861476	-0.0675754	-0.13982	-0.0194917	-0.16365	-0.1096	-0.224357	-0.170046	-0.15966	-0.0724513	-0.0673527	-0.11222	-0.0397822	-0.0138613	-0.0226721	0.0996424	-0.0192067	-0.0987081	-0.0114708	-0.264608	0.18624	-0.0114226	-0.0287338	0.153212	-0.183842	0.0630062	0.378213	-0.0697425	-0.0282046	-0.164912	-0.0842637	-0.117023	-0.0831464	-0.211134	-0.204894	-0.0663055	-0.107035	-0.278077	-0.301879	0.110424	0.0766918	-0.193628	-0.0356111	-0.0337245	0.0460895	-0.0475998	-0.105422	-0.0827268	-0.119824	-0.0974813	0.0819739	-0.0997602	-0.0680476	0.00572764	-0.0547368	0.406622	0.0743493	0.212605	0.191015	-0.0860467	-0.11108	0.404859	0.0919468	0.0507612	-0.0349895	0.0633088	0.145196	-0.0668743	0.0722948	0.175205	0.184312	0.172697	0.00164857	0.0753777	0.0693348	-0.21106	0.450233	-0.066753	-0.179375	0.978484	-0.551216	-0.0303398	-0.115516	0.200043	0.416987	-0.0131719	0.350946	0.0380009	0.960782	-0.310642	0.0200205	0.0253724	-0.0453645	-0.0183092	0.0297137	-0.019531	-0.138087	-0.144066	0.0954305	0.062237	-0.0663562	-0.156286	0.00901636	0.0728501	0.289355	-0.148848	-0.0178567	0.0596993	-0.124201	-0.0625575	0.686366	0.70503	0.468082	0.408907	-0.116441	-0.102788	0.347889	0.0391549	-0.00916292	0.00202257	0.0926007	0.0607846	0.625849	0.033409	0.178951	0.218383	-0.0614853	-0.146149	-0.0727946	-0.0979247	-0.0310644	-0.0487009	-0.128395	-0.130066	-0.103914	-0.0442943	-0.0738495	-0.0322824	-0.0251764	0.104641	0.0800939	0.168772	-0.0257321	-0.00522509	0.109326	0.175195	0.0415461	0.0754335	0.0405221	-0.103461	0.586846	0.802759	-0.100444	-0.0417253	-0.118398	-0.0812307	-0.195699	0.269045	0.247806	0.262299	0.0300765	-0.017432	-0.0715826	0.017177	0.118412	0.246937	-0.0827964	0.000441416	0.27102	0.076124	0.00138229	0.0261264	0.0313952	0.0998289	0.101107	0.284179	-0.0802744	-0.117555	0.350622	0.408147	0.193838	0.115126	0.0990575	-0.0704933	0.106513	0.502134	0.235976	-0.043369	0.510157	0.16019	0.06793	0.0737743	0.038377	0.0736007	0.047029	0.033095	0.101155	0.112044	0.0828352	0.213303	0.452935	0.131554	0.324927	0.135104	0.0106361	0.0208796	-0.0528554	-0.0496853	0.12438	-0.0433638	-0.0451626	0.0145141	0.0590375	0.0467372	0.131742	0.572093	0.529132	0.394957	-0.0272002	0.314896	0.238682	0.000110803	-0.0280659	0.258369	0.161686	0.217228	0.0317783	0.0983854	0.247832	0.124939	-0.102889	-0.112445	-0.0311764	-0.00251229	0.209842	0.067498	0.000476183	-0.102177	-0.0250201	0.175829	-0.0436719	-0.101115	0.07734	-0.114447	-0.0535988	-0.0492989	-0.0232975	-0.236981	0.369998	0.965199	0.0513648	0.13129	0.0988367	0.107303	0.0942548	0.0589572	0.14298	0.19441	0.127589	0.148229	0.219441	0.0413432	-0.0188026	0.105752	0.394585	0.164494	-0.0398492	0.0334623	0.603441	0.208449	0.178783	0.254576	0.172378	0.229831	0.332226	0.301822	0.223344	0.27818	0.222523	0.193756	0.324366	0.0283703	0.246663	0.115418	-0.0329754	-0.0271695	0.282914	0.224494	-0.0454078	-0.0880813	0.303656	-0.0743781	0.2619	0.352644	0.111081	0.25444	-0.016472	-0.0250129	0.148227	-0.0295137	-0.0959617	0.133894	0.401755	0.0627413	0.422935	0.289409	0.0608142	0.0135102	-0.0537933	0.102292	0.105598	0.045813	-0.314504	0.158	0.222077	-0.094603	-0.110234	0.432242	0.0594138	-0.0503411	-0.0578326	0.04431	-0.252489	-0.206985	-0.0519488	-0.0124165	-0.0950524	-0.117894	-0.0977778	-0.0920337	0.00165763	-0.16729	-0.0200064	0.0762101	-0.0824114	0.23984	0.00787739	0.0568266	-0.217924	0.0838812	-0.0521879	0.058545	0.0795238	-0.101457	0.208466	-0.193742	-0.0414408	-0.138224	-0.101733	-0.0144417	0.100256	0.192832	-0.042375	-0.0166631	-0.109818	-0.121724	-0.0157918	-0.178862	-0.137608	-0.042516	-0.136486	-0.170658	-0.185432	0.138588	-0.0341872	-0.0563906	-0.0930065	-0.0694927	0.12277	-0.185312	-0.172507	-0.0230058	-0.0476528	0.164372	-0.0796959	-0.0539585	-0.0812868	0.0115907	-0.0760039	-0.0553373	0.612347	-0.182629	-0.214825	-0.183783	2.57109e-05	-0.0904304	0.00474622	-0.0483868	-0.0141866	-0.109933	-0.0223919	-0.0857966	-0.0547649	0.0234285	-0.0850181	-0.0891346	0.0353922	-0.119645	-0.0442797	-0.0586455	-0.160286	-0.142173	0.0082511	0.195638	-0.00939519	-0.00969645		FABP4	P15090;P02689;E5RIR0;E5RH45
	0.844974	0.123216	0.88937	0.714697	-0.563159	-0.237703	0.973034	0.419307	0.0561437	-0.0183512	-0.0464341	0.0316308	0.293461	0	0.175131	-0.213827	0.511252	0.0478602	0.350564	0.650558	0	-0.0498292	-0.518233	0.729964	-0.01701	0.0624059	0.0725531	0.586339	0.304878	-0.510625	-0.350646	0	0.632906	0.483004	0.975608	-0.243192	-0.55849	0	0.114536	0.773246	-0.347611	0.771354	0.231411	0.186924	0.80921	0.649786	0.60605	NaN	0.808026	0.0242395	-0.395264	-0.907458	0.422077	0.397347	0.189299	-0.245566	0.400926	0.234128	0.216433	-0.0933529	0.487751	0.114658	0.877312	0.839724	-0.0821339	-0.0689667	-0.0730641	0.131201	-0.814337	0.166242	0.407141	-0.363907	-0.0828092	0.183336	0.772632	0	-0.0755473	-0.0176929	0.364673	0.540497	-0.179316	0.147297	-0.870338	-0.420943	0.990383	0.490108	0.0574198	-0.122113	-0.0954804	0.51476	0.945472	-0.164795	0.304077	-0.0205865	0.565517	0.609588	-0.463966	-0.259704	-0.474986	0.745098	-0.363264	0.289661	-0.301618	-0.058898	-0.105761	-0.141711	0.224092	0.218922	-0.198169	-0.198416	-0.21836	-0.209784	-0.319868	-0.309645	-0.29265	-0.285576	-0.331429	-0.2223	0.20711	0.0967299	0.0857749	0.415041	-0.310277	-0.0155356	0.0298594	-0.131708	-0.41702	-0.117579	-0.287296	-0.139714	0.0937058	0.163531	-0.0672191	-0.139814	0.00646899	0.251384	0.236703	-0.182599	0.297883	-0.0057628	-0.183173	0.065736	-0.390723	-0.290677	-0.30474	-0.331346	-0.226008	-0.0651042	-0.400659	-0.508576	-0.131574	0.255958	-0.467811	-0.38145	-0.0694989	-0.142912	-0.372221	-0.0387891	-0.171713	-0.116627	0.161481	-0.111325	-0.105115	0.00334474	-0.0610599	0.0327433	-0.13786	0.0939459	0.249716	0.00730809	0.421635	0.331237	0.0856853	-0.000568773	0.0823893	-0.031791	-0.00587559	-0.325284	0.0138998	-0.11896	-0.0719899	-0.0174993	0.0717552	0.156851	0.26693	0.29634	0.354703	0.0344502	0.0761719	0.0293348	-0.0599981	-0.111696	0.000491972	-0.0771519	0.678341	-0.269085	0.192174	0.00647719	-0.10822	-0.14507	0.969486	-0.114501	0.216217	0.575811	-0.344033	0.109388	0.128339	0.163185	-0.093099	0.294562	0.137706	-0.390468	-0.219559	-0.0748813	0.0139595	-0.0840347	-0.166801	-0.0213415	-0.429364	-0.00263616	-0.0470305	0.768492	0.00458907	0.371835	0.222961	0.0487433	0.360009	0.355344	0.490108	0.6961	0.168909	0.311032	-0.109659	-0.0766168	-0.127588	-0.0328961	0.0578644	0.423425	0.117846	-0.0019971	0.0280622	-0.154177	-0.225936	-0.182597	-0.0782048	-0.0458892	-0.0874239	0.129475	-0.148903	-0.00734889	0.288327	-0.0774504	-0.0957703	-0.326031	0.147802	0.02251	0.136646	-0.00983448	0.000977054	0.0744075	-0.0679963	0.282316	0.228365	-0.296079	-0.2576	0.398059	0.110822	0.0686909	0.140485	-0.0552051	-0.105516	0.171643	0.162709	0.426552	0.364046	0.00572497	0.185451	0.251854	-0.0532987	0.355205	0.475401	0.235204	0.139861	0.151121	0.332944	0.0799408	0.242808	0.199589	0.0721404	0.113518	0.111048	-0.140465	0.229386	0.0290498	0.188716	0.318829	0.416073	-0.139305	0.403664	0.0550586	0.123384	-0.0707549	0.0983228	0.299418	0.181433	-0.035187	-0.0172352	-0.0735998	0.175309	-0.138178	0.0172801	0.0578587	0.141624	0.0908224	0.228642	0.236096	0.0787723	0.207567	-0.0242198	0.104407	-0.107681	0.20031	0.0644946	0.388642	0.0213917	0.000796745	0.00925566	0.0225185	-0.0145393	-0.0463916	0.123408	0.144663	0.0811268	0.0167044	-0.0824748	0.276272	-0.11583	-0.100905	-0.00587668	0.0182005	0.52392	-0.0663505	0.201549	0.191873	0.348271	-0.105028	0.0170796	-0.221481	0.0180489	0.27899	-0.0699977	-0.0623727	0.107507	0.18731	0.376869	-0.0976975	-0.2385	0.298351	-0.155727	0.116789	-0.0225947	-0.0048944	-0.255992	0.212943	0.558189	0.108405	0.211634	0.447798	0.35682	0.366115	0.266517	0.0995788	0.347682	0.0654759	0.335496	-0.00599556	0.0892922	0.210942	0.000956119	0.100723	0.100036	-0.0260952	0.284351	0.537698	0.535051	0.704281	0.432151	0.492396	0.501971	0.457305	0.125296	0.0773147	0.428877	0.0320442	0.0355357	0.164769	0.0461122	0.116538	0.581662	0.209669	0.391117	0.218984	0.201158	-0.0407171	0.0307646	0.156308	-0.00880759	0.488012	0.475981	0.218616	0.177356	0.344521	-0.208919	0.116196	0.238309	-0.0178389	-0.0257319	0.0579072	0.0184092	0.387863	-0.0392993	0.00351178	-0.0798673	-0.0255124	0.161659	0.234584	0.138604	0.446351	0.153156	0.572719	-0.378374	-0.062489	0.169749	-0.659878	0.458605	0.604995	0.637236	0.0192137	0.12717	0.276619	0.442711	-0.188476	-0.202645	-0.100695	-0.0220452	-0.0247779	-0.01685	-0.0238022	0.20246	0.140151	0.0735772	0.0141286	0.337091	-0.304733	-0.310674	-0.0350847	-0.00885283	0.583584	0.392999	0.387181	0.214377	0.176002	0.301083	0.350907	0.509872	0.0785434	0.0399332	0.0330656	0.128466	-0.17103	-0.229903	-0.0146013	0.0871697	-0.0719456	0.0942866	-0.0335905	-0.0750789	-0.379409	-0.136687	0.140595	-0.0459138	0.0694045	0.0711276	-0.200522	-0.253146	-0.221936	-0.226309	-0.366846	-0.551071	-0.180987	-0.251208	-0.159763	-0.00835837	-0.238112	0.104242	0.235184	-0.476144	-0.355337	-0.335536	0.131908	-0.180764	-0.135402	-0.117985	0.239124	-0.163268	0.0755565	-0.303805	-0.312578	-0.194909	-0.259701	-0.148102	-0.215103	-0.203682	-0.29156	-0.212216	-0.470055	-0.0403328	0.225029	-0.0797949	0.197603	-0.0489432		LYVE1	Q9Y5Y7
	0.876802	0.883183	0	-0.238939	0.210585	0.226327	0.0280403	0.281521	0.652583	-0.756627	0	-0.191917	0.12505	-0.289068	0	0.00464273	0	0	0.413273	0.242443	-0.566247	0	0.0776954	0.72662	0.247002	0.602965	0.344547	-0.212958	0.0290513	0.525384	-0.0535666	0.124141	0.676997	-0.233262	-0.0871414	0.71015	0	0.294435	0.334363	-0.460092	-0.218138	0.101144	0.130623	-0.139337	0.171101	0	-0.00741087	0.808026	NaN	0.143903	0.206132	-0.0526071	-0.0562097	0.91124	0.937155	0.274983	0.534199	0.664226	-0.0301796	0.686824	0.112186	0.800914	0.13992	-0.114449	0.12593	-0.246062	0.213032	0.324171	0.144461	0.654103	-0.138782	-0.279939	0.0792146	0.150038	0.6637	-0.818303	0.794809	0.104605	0.123487	0.590605	-0.0122982	-0.636737	-0.257836	-0.583332	0.705895	-0.145839	-0.479238	-0.105846	0.393787	0.0521192	0.131355	-0.356566	-0.167886	-0.352228	0.161609	0.041836	-0.575809	0.0629642	-0.108345	0.531159	-0.035574	-0.14345	0.164052	0.590991	-0.458126	-0.147496	-0.198655	0.106716	-0.409408	-0.350933	-0.268544	-0.29338	-0.344872	-0.253644	-0.127775	-0.184208	-0.143112	-0.399954	-0.135637	-0.197203	-0.057632	0.155683	-0.350496	-0.108215	0.113433	-0.290161	-0.36513	-0.155396	-0.245111	-0.0981988	0.0371899	-0.102744	-0.195157	-0.102494	-0.232589	-0.109907	-0.0280865	-0.273347	-0.0224934	-0.192739	-0.203018	-0.19786	-0.326777	-0.0959373	-0.27952	-0.358427	-0.349241	-0.0901213	-0.277923	-0.422896	-0.0413878	-0.101722	-0.239484	-0.102145	0.0480667	-0.296128	-0.213523	-0.237554	-0.338504	-0.12947	0.146558	-0.0332395	-0.0735816	-0.147003	-0.165752	-0.046639	-0.225001	-0.177873	-0.12374	-0.149035	0.207442	0.348782	-0.0457914	0.0794973	0.586642	0.940701	0.626632	0.454876	0.342379	0.118074	-0.510412	-0.299634	0.424805	0.136433	0.163976	0.044476	-0.0284771	-0.0805653	0.104476	0.379352	-0.206294	-0.283558	0.427838	0.202364	-0.11057	-0.41687	0.315056	0.294272	-0.563137	-0.158663	0.11197	-0.0380134	-0.53926	0.141726	0.0108209	0.133201	0.111415	0.173061	0.0366132	0.0851428	0.0326463	0.128789	-0.12688	-0.170297	0.000816132	-0.201148	-0.20104	0.165422	0.194019	0.160126	0.262551	0.747241	-0.302844	0.381884	0.0107205	0.522084	0.390563	-0.16999	0.390598	0.690814	0.493372	0.755991	0.186352	0.0632307	0.106703	0.186931	0.457788	0.00219218	0.246736	0.0069401	0.127298	0.201717	-0.139915	-0.00687722	-0.00473457	-0.00463833	0.0779105	-0.0972243	-0.090825	0.405259	0.151824	-0.0272656	0.0730507	0.0705925	0.406704	0.164525	0.103723	0.103892	0.132407	0.0852639	0.278249	0.367563	0.0859915	0.142548	-0.189661	0.0258027	0.0645859	0.00870473	-0.0132749	0.418857	-0.0269645	0.167634	0.173279	0.362916	0.303	0.100642	0.301378	0.272793	0.186908	0.503269	0.463132	0.320886	0.449709	0.0965447	0.173828	0.436662	0.378204	0.415263	0.157143	0.385989	0.378571	0.1455	0.137518	0.123022	0.230067	0.224211	0.336365	0.0501742	0.434196	0.173068	0.252709	-0.0103045	0.188976	0.0748216	-0.124267	-0.0541252	-0.0400002	0.00288409	-0.0192084	0.0587954	0.14747	0.243907	-0.0637793	0.150462	0.380482	0.0190945	0.136661	0.219105	0.0611937	0.0716613	0.0533001	0.0257422	0.110887	-0.0736468	0.346493	-0.067245	0.273531	0.0958054	0.0466098	-0.0289103	-0.171908	-0.11225	0.09522	0.0453581	0.155306	0.0424612	-0.0527487	0.237466	0.0383176	0.479671	0.34201	0.0578902	0.235394	0.146056	0.162383	-0.198812	-0.0262866	-0.0998825	-0.0622295	-0.065216	0.0545905	0.095377	0.103411	0.311034	-0.0551696	-0.0379443	0.249354	0.335369	-0.140537	0.0396346	0.360238	-0.063405	-0.129536	0.345008	-0.157583	0.324587	0.162718	0.331717	0.38124	0.281076	0.0992895	0.0814376	0.226127	0.107327	0.290354	0.0653411	0.126146	0.413517	0.0872491	0.192216	0.268685	-0.00581187	0.434754	0.3486	0.531853	0.436097	0.498997	0.639982	0.63025	0.511798	-0.0331544	0.308364	0.115208	0.0854096	0.273467	0.00879269	-0.120844	-0.101912	0.66714	0.305412	0.565947	0.0709618	0.111748	0.222838	0.131747	0.0784467	0.0899196	0.442941	0.128079	0.0531966	0.270888	0.413252	0.071396	0.138665	0.377612	0.0204845	0.181911	-0.0121811	0.0241909	0.105162	0.162488	0.166446	0.0683843	0.262117	0.332232	0.284573	0.242056	0.234429	-0.00372341	-0.132445	-0.576845	0.241832	0.45884	-0.422805	0.520763	0.35184	0.597394	0.119343	-0.359182	0.448032	0.543355	-0.175116	-0.0460442	-0.0589444	0.165627	-0.0523779	0.102399	-0.106275	0.0225802	-0.131545	-0.0623638	0.0392707	0.365358	-0.105387	-0.157544	0.126416	0.0384032	0.203606	0.14995	0.209549	0.0708921	-0.168565	0.105311	0.164702	0.40952	-0.0770596	-0.0340587	0.0723599	-0.041411	-0.415182	-0.226558	0.160477	0.715779	-0.126241	0.433132	0.259491	0.273843	0.164245	-0.0613425	-0.178316	-0.0197721	-0.231485	-0.169947	0.0323507	-0.0849388	-0.105132	-0.258522	-0.107918	-0.0827714	-0.0298812	-0.0132922	0.07207	-0.0196481	0.00430586	0.15343	-0.358274	-0.340964	-0.332153	-0.344744	0.0813184	-0.0298292	-0.1311	-0.0143853	0.285783	-0.200767	-0.235764	-0.203467	-0.248547	-0.120361	-0.117554	-0.0736678	0.0408148	-0.109012	0.00580123	-0.154441	-0.321245	-0.221949	0.0346502	-0.159609	0.486596	-0.189166		ICAM2	P13598;J3QQR8;J3QQX6;J3QRQ1;J3QRT5;J3QKR4
	0.452362	0	0	-0.198891	-0.391647	-0.837755	0	-0.304358	-0.467269	0.0939971	-0.999872	0.520886	0.416362	0.060806	-0.712875	-0.300533	-0.115667	0.0424124	-0.45276	-0.432236	-0.617616	-0.987476	0	-0.496996	-0.181201	-0.291268	-0.224101	0.328679	0.38052	0.485424	0.118385	0.411369	-0.0775649	-0.162645	0.972998	0.878732	0.35778	-0.986956	-0.188133	0.832851	-0.625279	0.334928	0.765649	-0.0453988	0.0182694	0.880196	-0.234502	0.0242395	0.143903	NaN	0.0795324	0.691697	0.221725	-0.0530411	0	-0.951569	0.656826	0.32337	0	0.800259	-0.733755	0.296163	0.410545	-0.377798	-0.0554457	0.947003	-0.019487	0.00401506	0.741558	-0.282023	-0.226515	-0.516331	0.364003	-0.293068	0.106737	-0.403062	-0.156611	0.677782	0.403475	0.68305	0.564711	-0.488511	0.93762	0.412766	0.135648	-0.185861	-0.0358393	0.679565	-0.0898694	0.227391	0.134504	0.0120106	-0.268664	0.076226	0.0609404	-0.0108737	-0.153206	0	-0.120554	-0.301108	0.308517	0.680249	-0.147359	0.00143824	0.00513785	-0.0426274	0.373985	0.601667	-0.22223	-0.126636	0.380272	0.520586	0.475511	0.0290818	0.339391	-0.00693821	-0.118622	0.024674	-0.0862575	-0.0933573	-0.14095	-0.107326	-0.0880033	0.0362964	0.0436214	0.120535	-0.284949	-0.253561	-0.338924	-0.212778	-0.152812	-0.199419	-0.13664	-0.0590321	0.0660671	0.498434	-0.307668	-0.0947523	-0.238711	-0.079531	-0.0346324	-0.129233	-0.201694	0.0121031	0.0269266	0.0376498	0.116528	-0.128115	-0.110059	-0.145645	0.0425584	-0.147461	0.0465788	0.183062	0.13921	0.0814095	-0.0140741	-0.134117	-0.0781263	-0.106793	0.123831	-0.0289377	-0.0222317	-0.113874	-0.201927	0.119365	-0.0635171	0.222394	0.0426086	0.0164426	0.066086	0.144425	0.0178029	-0.0507365	-0.14233	-0.309614	-0.205833	0.212507	-0.0207083	0.276988	-0.0837915	-0.018988	-0.121718	-0.0434589	-0.10892	-0.0480638	-0.0085081	-0.094587	-0.11835	-0.198465	0.130714	-0.259748	0.834894	-0.0773113	-0.254487	-0.368896	-0.326005	0.525587	-0.360499	0.552661	0.146583	0.995409	0.0552729	-0.0788116	-0.0885615	-0.0186653	-0.0174317	-0.0313586	-0.0562833	-0.113933	-0.187474	0.809733	-0.170117	0.166185	0.0464645	0.337726	-0.224765	-0.0812679	-0.296799	0.162442	0.0728152	0.0787955	0.65308	-0.0112597	-0.0447444	-0.135752	0.224293	0.168525	-0.111127	0.0798367	0.032718	0.0039556	-0.0728692	-0.104249	-0.0412816	-0.0288708	-0.0736717	-0.163349	-0.149752	-0.177991	-0.211599	-0.136662	-0.168075	-0.146991	-0.156064	-0.0861294	-0.0375612	-0.181233	-0.141599	0.0145996	-0.0522822	-0.00901163	0.359494	-0.107814	-0.118776	0.0820146	-0.155477	-0.0231921	-0.13989	-0.127457	-0.379109	-0.116877	-0.137513	0.172766	-0.244723	0.13068	-0.285213	-0.105156	-0.256983	-0.293367	-0.208822	0.044625	-0.0542364	-0.161191	-0.0708906	-0.113169	-0.0913281	-0.153377	-0.0824885	-0.0535521	-0.088981	0.0198676	-0.147538	-0.0990054	-0.14534	-0.132329	-0.141264	-0.184002	-0.153057	-0.149854	-0.131956	0.30488	-0.0383648	-0.0113756	0.0633611	-0.0292949	-0.108289	-0.0550811	-0.0857283	-0.172923	-0.0892354	-0.0720359	-0.173067	-0.0925039	0.192687	0.0853056	-0.133925	-0.131713	-0.0988384	-0.192768	-0.156498	-0.17071	-0.0989576	-0.115052	-0.187403	-0.152324	-0.112476	-0.138308	-0.179001	-0.117254	-0.16175	-0.108259	-0.0593731	-0.0754231	0.170246	-0.0473546	-0.129424	-0.112629	-0.115528	-0.10451	-0.0487565	-0.0391523	-0.0772781	-0.0646332	-0.060251	-0.0520726	0.135299	0.246702	-0.107943	-0.0707817	0.135646	0.2728	0.210395	0.153331	-0.0437046	-0.0618978	-0.100697	0.121168	0.995446	0.945054	0.00151818	0.599808	0.178878	-0.0781073	-0.0309921	-0.0809773	-0.120374	-0.0353278	-0.0505652	-0.0782918	0.0279555	-0.0522567	-0.0384511	-0.459827	-0.0978053	-0.184885	-0.198784	-0.184475	-0.143328	-0.127195	-0.0789666	-0.0387826	-0.0935295	-0.0780076	-0.0222973	-0.159403	-0.0446428	0.000262588	-0.0434133	-0.0395916	-0.0912834	-0.076862	-0.112418	-0.0591983	-0.0896486	0.066162	0.0585011	-0.0142822	0.196132	-0.129757	-0.138659	-0.0455786	0.0196554	0.192018	-0.0903567	-0.0486699	-0.0793357	-0.177002	0.118645	-0.053722	-0.0783717	-0.123553	-0.0696936	-0.0428105	-0.0043036	-0.130939	0.0615491	-0.074595	-0.0669385	0.236056	-0.0766376	-0.090466	-0.067399	-0.157313	-0.0395282	-0.0499857	-0.0933168	-0.0579096	-0.135166	-0.20738	-0.141776	0.270703	-0.0462253	-0.0778575	-0.0616811	-0.118937	-0.11569	0.163806	0.051441	0.225665	0.206891	-0.119718	-0.122842	0.75627	0.0710742	0.120496	0.337733	0.675917	0.727559	-0.0309445	-0.00408259	-0.0802315	-0.161066	0.269548	0.305695	-0.0893413	0.324324	0.156466	-0.0583962	-0.079241	0.339572	0.204199	-0.0127729	0.0955532	-0.274038	0.20749	-0.00172255	0.49515	0.626269	-0.0155729	-0.00782775	0.389273	0.321333	0.163367	0.0106934	0.192401	0.254835	0.381324	-0.207091	-0.00443416	-0.025393	0.338017	0.435344	0.0763128	0.0424723	0.110189	0.029209	-0.0480688	-0.156427	0.194265	-0.137854	0.113247	0.0833882	-0.0917406	-0.0848497	-0.188551	0.379447	-0.0383448	-0.124321	0.0245791	-0.196609	-0.160108	-0.217276	-0.157395	-0.137444	-0.0833182	0.0555553	0.114053	0.107695	0.389794	-0.00224068	-0.116878	0.0223119	0.158687	0.202078	0.344323	0.145212	0.229966	0.146831	0.22381	0.0605469	0.123575	0.284605	0.0997854	-0.120988	0.152194	0.0500594	-0.135475	-0.16198	-0.17964	-0.336079		PRG2	P13727;P13727-2;H0YCG3
	0	-0.305202	0	-0.0519522	0	0.0156257	0.247338	0	-0.814791	-0.783438	0	-0.569968	0.428465	-0.706462	0	-0.336702	-0.395943	-0.579927	-0.564929	0.871207	0.486197	0	-0.809811	-0.407699	0	0	0	0	-0.382685	-0.199936	0	-0.0396605	0	0.660267	0.595043	0	-0.717242	0.349094	0	-0.455862	-0.507103	0	-0.307992	-0.454616	0	-0.933144	-0.784332	-0.395264	0.206132	0.0795324	NaN	0.527252	-0.282361	0.0842109	-0.291425	-0.445392	-0.0411364	-0.25524	-0.631485	-0.217864	-0.0774052	0.349011	-0.138286	0.231899	-0.357295	0.881894	0.601149	-0.286431	-0.498715	-0.500086	-0.594347	-0.379263	0.171507	0.034439	-0.0362326	-0.172179	-0.537581	-0.221222	0.837544	0	0.696212	-0.329407	0.855363	0.866063	-0.418785	-0.970872	0.111414	-0.16334	0.227082	-0.0155267	0.221423	-0.225148	-0.42737	-0.327653	-0.301052	-0.0107765	0.382825	-0.513681	-0.0841229	0.314202	-0.280688	-0.235509	-0.306424	0.584986	0.0190655	-0.234872	-0.398915	-0.282223	-0.0221667	-0.242907	-0.209036	-0.193916	-0.146011	-0.344559	-0.0516528	-0.0468991	-0.00932995	-0.0345555	-0.125532	-0.109769	-0.0742547	0.150581	0.0746118	-0.162315	0.00507152	-0.126376	0.144637	0.315525	0.187441	0.0421472	-0.101759	0.0323801	0.146278	-0.100524	0.0889327	0.0217427	-0.0743943	-0.308916	-0.0267646	0.301819	0.0927387	-0.0287214	-0.175472	-0.21873	-0.0255919	-0.153522	-0.0743301	-0.183092	-0.284503	0.026551	0.0361559	-0.216938	0.138065	0.217668	0.310796	-0.0697166	0.013364	-0.0811029	0.102574	0.25974	-0.0181492	0.202045	0.0330645	-0.10989	-0.0761387	-0.231606	0.106498	0.00882223	0.142992	0.20832	-0.257727	-0.136579	-0.0188609	-0.478772	-0.127498	-0.359728	-0.44733	-0.436724	0.0448279	-0.0954815	-0.160871	-0.09967	-0.000599898	-0.0814463	-0.165712	-0.192951	-0.143802	0.0824449	0.0691612	-0.442341	-0.339364	0.00991665	0.251567	0.186179	0.428891	-0.353896	-0.560041	-0.324517	-0.0426965	-0.110284	0.314237	0.838736	-0.290159	-0.0452467	-0.239356	-0.314573	-0.324712	-0.292497	-0.172324	-0.12108	0.142371	-0.151899	-0.0478129	-0.0180747	0.0309277	-0.147688	-0.0608417	0.00639304	-0.512359	0.382324	0.0479509	0.100514	-0.504362	-0.255596	-0.198973	-0.180001	0.422271	-0.298048	0.192503	-0.423326	-0.0497577	-0.0366124	0.348179	0.0927252	0.292106	-0.129667	0.216794	0.371137	0.247926	0.36757	0.279938	0.599473	0.311979	0.332423	0.446111	0.564471	0.463471	-0.227816	0.032252	0.0188996	-0.00235954	-0.510814	-0.0740897	-0.0169154	0.0339103	-0.178538	-0.134502	0.00156611	-0.113828	-0.036466	-0.385518	0.162461	-0.238165	0.0394079	-0.238797	-0.0172872	-0.0376198	0.0632683	0.485835	-0.0148449	0.140556	0.258231	0.332645	0.134405	0.328652	0.0573864	0.293575	0.0941621	0.115861	-0.195775	0.0801852	0.0644291	0.129277	0.317766	0.402918	0.230805	0.228677	0.239025	0.259888	0.248844	0.348326	0.0769123	-0.258831	0.174575	0.0251446	0.209787	-0.0334006	0.270225	0.145754	-0.0438965	0.392387	-0.247776	-0.0421904	0.133846	0.0844009	0.12305	-0.0268813	0.435654	0.0538794	0.0969056	0.307657	0.0416728	-0.124794	0.549071	0.277389	0.217061	0.130931	0.486288	0.379046	0.00199959	0.11109	-0.0471047	-0.394318	-0.084337	-0.146368	-0.171519	-0.0640924	-0.236605	-0.0922721	0.0395349	-0.0534574	-0.042267	-0.256759	0.719431	0.076058	-0.319297	-0.045452	0.370463	-0.0151232	0.145834	-0.0115307	0.196801	0.222628	0.283274	-0.258731	-0.0738241	-0.10957	-0.207517	0.150076	0.065129	-0.189518	0.143511	0.0224101	-0.11554	-0.0920238	-0.128015	0.00126708	-0.194278	-0.108068	-0.173573	0.0358875	-0.0271645	-0.0273935	-0.230762	0.00723252	-0.191339	0.36339	0.208032	0.418194	0.266201	0.483531	0.432093	0.510638	0.214051	0.444035	-0.0848623	0.284843	0.00169368	-0.119766	0.226795	0.242321	-0.0159535	-0.0288008	0.131761	0.163675	0.0712539	0.147662	0.130755	0.362546	0.391	0.0395163	0.0801477	0.104064	-0.0620554	-0.308328	0.0945888	-0.0619795	0.25159	-0.306151	-0.229488	0.00169029	-0.180398	-0.00942546	-0.0478932	-0.0968093	-0.12806	-0.183945	-0.0913734	-0.228926	-0.256059	-0.123505	0.125619	-0.267723	-0.276351	0.0679586	-0.286686	-0.211431	-0.136261	-0.323785	-0.225898	-0.0305083	0.234519	-0.259809	0.159806	-0.0419085	-0.187056	0.276719	0.0733159	0.0949315	-0.666248	-0.264466	-0.207838	0.342129	-0.243932	-0.0968487	-0.269597	0.0709018	-0.122347	-0.110535	-0.322492	-0.277207	-0.29775	-0.232089	0.203974	-0.126985	-0.316061	-0.254348	-0.038472	-0.204516	-0.199884	-0.221403	-0.138391	-0.108205	0.214587	0.358257	0.402254	0.299328	-0.315056	-0.474928	-0.258791	-0.377321	-0.295764	-0.170231	-0.270455	-0.262438	-0.240104	-0.235326	-0.191775	-0.415321	0.197046	-0.270021	-0.287697	-0.0200179	-0.206014	-0.0358384	0.0561525	0.109282	0.291388	-0.206629	-0.313145	-0.118237	-0.0151978	0.221043	-0.098267	0.0541254	-0.0198226	-0.0359474	0.106884	0.0745134	-0.126882	-0.0740659	-0.0936434	0.00581019	-0.191675	0.107118	-0.253154	-0.305025	0.0283943	-0.259443	-0.0549422	-0.00687609	-0.0840528	-0.16211	-0.121703	-0.29967	-0.331554	-0.0228305	0.150587	-0.351629	-0.224885	0.125778	-0.00896208	-0.102945	0.0124828	-0.233195	0.0167751	-0.0135936	-0.311535	0.00920008	0.0999735	0.425225		MIA3	Q5JRA6;Q5JRA6-3;Q5JRA6-2
	0	0	0	0	0	0	0	-0.872366	0	-0.731436	-0.653009	-0.48682	0.217965	-0.407809	0.81439	0.339602	0	0	0	0	-0.859923	0	0.355321	0	0	0.434369	-0.455322	0.46449	0	0.289106	0.701614	0.508336	-0.93936	0.657941	0.22996	0	0.327983	-0.955975	0	-0.0206632	0	0	0	0.607002	0	0	0.463449	-0.907458	-0.0526071	0.691697	0.527252	NaN	0.376308	0	0	0.0257598	-0.957554	0.0369263	0.0588645	-0.174599	0	0	0.879648	-0.0590982	0	0.419801	0.829362	0	0	-0.29446	-0.430836	-0.179538	0.0356091	-0.799486	0.675341	0	-0.338912	-0.326152	-0.551721	-0.760167	0.832801	-0.71175	-0.810975	0.492976	-0.218629	0	0.0240938	-0.221665	0.39241	-0.46996	0	-0.0998266	-0.0810904	0	-0.215806	0.08325	0.483178	-0.37691	-0.128412	-0.328305	0.144783	0	0	0.09134	-0.208535	-0.161962	-0.00448968	-0.13408	0.387849	-0.0670632	-0.191822	-0.243444	-0.0588221	-0.0436428	-0.116675	0.104768	-0.126019	-0.136133	-0.0100733	-0.255257	-0.20161	-0.665452	-0.139404	-0.2903	0.0464588	-0.230506	-0.0705987	0.036614	0.121801	0.212776	-0.135415	-0.0736654	0.101996	-0.284375	0.12884	0.00649282	-0.102844	-0.188316	-0.14756	-0.0641009	-0.126932	-0.436782	-0.0182164	-0.0648667	-0.0104326	-0.0103431	-0.140674	0.110539	-0.172095	-0.0177515	-0.0572458	-0.0928064	-0.108809	-0.250011	0.172645	-0.145792	-0.133882	-0.15549	-0.107115	0.0104942	-0.156613	-0.14506	-0.158591	-0.0828245	-0.0305032	-0.270566	-0.14395	-0.206259	-0.135196	-0.112583	-0.488908	0.107874	0.878003	-0.0665943	0	0.206656	-0.383618	-0.555331	-0.178541	-0.132259	-0.203785	0.274335	0.0710685	-0.136394	-0.0335377	-0.12985	-0.0905127	-0.0473104	-0.0490987	-0.442975	-0.221338	0.608558	0.283991	0.2804	0.567709	-0.077708	0	-0.311088	0	-0.16764	0.236378	0.561957	-0.368612	-0.108718	-0.142927	-0.106996	-0.102819	-0.0854256	-0.0472218	-0.0308563	0.194782	-0.274907	-0.154967	-7.8669e-05	-0.130723	-0.175388	-0.196854	0.181049	0.0556488	0.21245	-0.232723	-0.296909	-0.0894519	-0.114731	-0.162699	0.0356485	0.114943	-0.530932	-0.398187	-0.0901967	-0.185495	-0.0679223	0.35799	-0.0390371	-0.0690404	-0.0890772	0.058735	0.129084	0.254227	0.286953	0.0498807	0.383883	0.232703	0.337333	0.281539	0.304814	0.440407	-0.0633832	0.124139	-0.170222	-0.236893	-0.300795	0.0400314	-0.172912	0.0758622	0.0096029	0.0282557	-0.034339	-0.0181155	-0.0133013	-0.255606	0.0330878	-0.331277	-0.128159	-0.194299	0.362005	-0.12736	0.492343	0.498687	-0.32306	-0.11651	0.290958	0.438576	0.20103	0.140479	0.106751	0.32273	0.146527	0.0501703	-0.1141	0.152937	-0.0799742	0.170983	0.263639	0.421043	0.260763	0.234725	0.356501	0.167509	0.290667	0.385879	0.0296147	0.0243381	0.153909	0.299892	0.106514	0.158669	0.703416	-0.0280314	0.160755	0.0216376	-0.250344	0.434534	0.395498	0.0506184	-0.127008	0.237312	0.219805	0.0700983	0.350423	0.305264	0.190663	-0.103853	0.427414	0.0575404	0.250259	0.353108	0.45865	0.393003	0.384857	0.476735	-0.0359982	-0.28085	-0.160251	-0.0237416	-0.100925	0.0578476	-0.108781	-0.0937201	-0.131119	-0.279154	-0.165207	-0.223532	0.462218	0.0227307	0.216305	-0.086233	0.049045	-0.00859025	0.265303	0.0639447	0.370746	0.332008	0.139405	-0.0741305	0.0016904	-0.121212	-0.208226	-0.124298	-0.1795	-0.227226	-0.0740076	-0.0377037	-0.0814669	-0.103914	-0.11312	0.150103	-0.0365393	-0.115605	-0.169492	0.0496832	-0.0949401	-0.255722	0.149251	-0.0950502	-0.162422	0.347909	0.267688	0.312986	0.307657	0.394088	0.441856	0.469147	0.561191	0.516332	0.258463	0.147633	-0.106019	0.00541793	0.127733	-0.0423152	0.20817	-0.15758	0.0727479	0.2785	0.0490514	0.197949	0.228857	0.174353	0.356827	0.0976744	-0.133808	-0.0381607	-0.164338	0.106599	0.00184452	0.406575	0.0973926	-0.173661	-0.10251	0.240844	-0.154261	0.118468	0.0358808	0.0144971	-0.10554	-0.131399	-0.119779	-0.0705228	-0.0919746	-0.046876	0.0584646	0.108309	-0.106452	0.00574349	-0.141617	0.120787	-0.0837578	-0.17093	-0.121552	0.0732936	0.267999	-0.0616684	0.0763675	0.033104	0.083826	0.22701	-0.0494152	-0.135203	0	-0.613563	0.487453	0.430928	-0.919365	-0.194669	0.396934	-0.206302	-0.129419	-0.352164	-0.115066	-0.0250711	-0.211717	-0.0966857	0.107066	-0.200725	-0.14727	0.0476953	-0.292385	-0.00321528	-0.0107012	-0.188132	-0.206561	-0.149102	0.0404048	0.168324	0.265402	0.191909	0.999905	-0.4872	0.115324	-0.38582	-0.208391	-0.200042	-0.255018	-0.187058	-0.363723	0.451728	-0.486516	-0.250819	-0.172917	-0.184769	0.263458	0.142958	-0.165925	0.379121	0.0554707	0.244559	0.202526	-0.145163	-0.19633	-0.0817205	-0.219388	-0.0301737	-0.120655	-0.0829826	0.0141369	-0.245758	-0.103125	-0.118956	-0.0619204	0.277979	-0.0608696	-0.0241869	-0.0854228	-0.148552	-0.156756	-0.2358	-0.171373	-0.0817602	-0.0483913	-0.108143	-0.0577004	-0.150301	-0.185286	-0.0774513	-0.0723117	-0.0937101	0.0110868	-0.17857	-0.183384	-0.0495966	-0.137819	-0.0726371	-0.0204757	0.0217703	-0.170423	0.0771861	-0.142446	-0.342313	0.086405	0.0322554		EXOC1	Q9NV70;Q9NV70-2
	-0.977942	0	0	0.322688	0.776182	-0.805109	0	-0.4993	-0.959937	-0.813708	-0.350737	0.383153	-0.2278	-0.0374082	-0.377255	0	0.281171	0.0896233	0.720927	0.495818	0.641744	-0.040654	0	0.240923	-0.067815	-0.218387	-0.447018	0.462431	0.233148	0.737306	0.801795	-0.944288	-0.284979	0.514763	-0.435832	-0.627452	-0.71176	0.570202	0.423493	0.653133	-0.741471	0	-0.256064	0.0722501	0.702563	0.0982843	-0.0950526	0.422077	-0.0562097	0.221725	-0.282361	0.376308	NaN	0.990802	0	0.0529685	0.304751	0.318426	0.853132	-0.438607	0	0.120005	0.202848	0.691975	-0.165874	-0.293094	-0.48458	-0.349462	0	-0.315546	0	0.708915	0.239568	-0.20988	0.411762	0.0437882	-0.233777	0.253489	-0.0309645	-0.267343	0.0677118	0.125906	0.40539	-0.05845	-0.491958	0.89653	-0.198545	-0.198979	-0.397963	0.574535	-0.314669	-0.477285	-0.294439	-0.421	0.241633	0.373939	-0.19396	-0.873083	-0.0980037	-0.357504	0.504532	0.207147	-0.215233	0.115113	0.457895	-0.259353	-0.139234	0.286478	-0.204095	-0.164525	-0.080752	-0.178469	-0.103277	-0.0381107	0.265785	-0.303686	-0.0364732	-0.212442	0.0437078	-0.128679	-0.097344	-0.0993708	-0.0448532	-0.00569861	-0.0964874	-0.111167	-0.296521	-0.10745	-0.144972	-0.00623346	-0.183198	0.135015	-0.141119	-0.199211	-0.150189	-0.0669397	-0.160179	0.144287	-0.20551	-0.0309599	-0.0416708	-0.263528	-0.203568	-0.100892	-0.286864	-0.196594	-0.0831449	-0.515836	-0.342561	-0.267387	-0.0580138	-0.105637	-0.366741	-0.248889	0.0382745	0.00723051	-0.0315166	-0.0749263	-0.112959	-0.109025	0.023437	-0.0405828	-0.0395289	0.169232	0.17247	0.109975	0.234793	-0.0343346	0.0330572	0.0206662	-0.109754	0.433206	0.121073	-0.0814734	-0.141172	-0.298019	-0.0741342	-0.316711	0.165778	0.555037	-0.221966	-0.189761	-0.300229	0.0266758	0.471025	0.43686	0.0525263	0.0236977	0.0254847	-0.621565	0.206595	-0.361099	-0.353063	-0.334691	-0.228558	-0.305946	0.438013	0.135056	-0.2678	0.195898	0.532651	-0.0107807	-0.116268	0.687102	0.866255	0.380701	0.366053	0.419174	0.401835	-0.253907	-0.147515	-0.0664701	-0.181327	0.0744526	-0.0649223	0.00284459	0.319719	-0.0322939	0.302324	0.19801	-0.217168	0.0821219	0.00948008	0.593803	0.288428	0.0688647	-0.111222	0.0723395	0.111436	-0.0588606	-0.201315	-0.164642	0.0292478	-0.0220625	-0.0038397	0.0224043	-0.0821126	0.0960437	-0.124021	0.0680427	0.252361	0.163142	-0.100175	-0.119015	-0.0619975	-0.00678636	-0.134498	-0.0513262	-0.0249446	-0.106029	-0.0235585	-0.16944	-0.101515	-0.120234	0.42142	0.193309	-0.071917	-0.0497303	-0.0195822	-0.00205401	-0.152033	-0.468885	-0.322064	-0.177919	0.148131	-0.0774101	-0.0453133	0.0391578	0.0121503	0.257888	-0.0354867	-0.121899	0.0367957	-0.110615	-0.122178	-0.0528138	0.0661599	-0.131506	-0.0843297	-0.0662907	0.188114	0.049086	-0.154941	-0.0598231	-0.0740008	-0.0148824	-0.168128	-0.0021243	-0.0918419	-0.135841	0.0573074	-0.187078	0.280112	0.361348	0.00177418	-0.0780073	-0.126847	-0.0444882	-0.0341598	-0.160664	-0.0706476	-0.0173456	-0.118893	-0.13251	-0.0879405	-0.243355	-0.00440984	-0.124026	0.00905125	-0.156305	-0.166238	-0.148571	-0.114521	-0.0115993	-0.13491	-0.0227979	-0.0841877	-0.0853669	-0.0651755	-0.159319	-0.0934971	-0.293999	-0.0123493	-0.0464357	-0.127343	-0.201653	-0.14968	-0.154883	-0.0655279	-0.10294	0.00432653	0.0515673	0.120786	-0.115213	-0.0849935	0.172673	0.521601	0.718968	0.466485	0.632645	-0.199694	-0.0961898	-0.156393	0.127834	0.701234	0.309462	0.256407	0.321243	0.623071	-0.0450755	0.106268	-0.036309	-0.0594054	0.279318	0.121567	-0.0228382	-0.0463748	0.474612	0.0645809	0.0346306	0.291271	0.0020353	0.206761	-0.092706	-0.11891	-0.0855457	0.12643	0.490246	0.42311	0.360917	-0.0132768	-0.153336	-0.120003	-0.194932	-0.0329236	0.0613126	0.0079836	-0.00155257	0.0513352	-0.00973422	-0.0692333	0.0912911	-0.00503442	0.25883	0.403972	0.10133	0.275624	-0.147869	-0.19672	0.0270696	0.106889	-0.00801631	-0.110483	-0.0738971	-0.143262	-0.109789	0.0435506	0.0767952	-0.220263	-0.0548905	0.334862	0.00801429	0.0127815	-0.0819064	0.0148966	0.0459645	-0.0852939	-0.0636687	0.015537	-0.0304512	0.00635752	-0.0992272	-0.00567129	-0.182264	0.0320631	-0.0670395	-0.0739701	0.135456	-0.0691427	0.0615674	0.0414157	0.0548695	0.156969	0.0800934	-0.0094614	-0.115113	-0.108245	-0.0922546	-0.0102441	0.494069	0.14488	-0.0983562	-0.387181	-0.17047	0.389208	-0.0216482	-0.0517846	0.156383	0.465139	-0.0499376	-0.0667936	-0.129147	-0.140294	0.325666	0.0632816	0.0852833	0.22436	0.186401	-0.106431	-0.118524	-0.0639632	0.0390879	-0.0721851	0.166606	-0.144305	0.266521	0.364534	0.982214	0.74596	0.589637	0.602125	0.313341	0.143876	0.36178	0.485577	0.177153	-0.211997	0.151977	-0.255279	-0.135831	-0.0790784	-0.0167298	0.77113	-0.169058	-0.0886969	0.254251	-0.00174418	0.0684053	-0.361987	0.125904	0.11926	-0.130956	0.00310498	0.125422	-0.198987	-0.231027	0.15201	0.0618761	0.042041	0.0192782	-0.156824	-0.00526947	0.257732	0.0532682	0.0211507	0.684969	-0.242045	-0.195504	-0.216374	0.103838	-0.00447326	0.0244554	0.188249	0.322528	-0.0201269	-0.117408	0.18489	0.236163	0.00069198	0.0742186	0.189222	0.186189	-0.0182897	-0.194837	-0.253902	0.0611207	-0.0928515	-0.0360207	-0.0269157	0.0624884	0.0254481		MPO	P05164;P05164-2;P05164-3;P11678
	0	0	0.859428	0.660622	-0.0302942	-0.0711617	0	0	-0.0107105	0	0	0.0451457	0.431111	0	0.999955	0.0639884	0	0	0	0	0.310059	-0.253001	0.96331	0.255489	0.740048	0.225883	0	0	0	-0.164014	0.997901	0.245156	-0.188437	0	0.644132	-0.125244	0	0	0	0	0	0	0	0	0	0.387399	-0.124786	0.397347	0.91124	-0.0530411	0.0842109	0	0.990802	NaN	-0.0974312	-0.094976	-0.0938215	0.28477	0.680232	0	-0.815654	0.0177724	0.00643013	-0.184626	0	0.389728	0.985425	-0.999094	0	-0.0838459	0.292214	-0.525412	0.433251	0.122891	0.268057	0.0321361	0.42527	0.920936	0.702456	0.752261	0.0436911	0.719565	-0.294787	-0.212371	-0.54319	0.572852	-0.451062	0	0.263242	0.353592	0.599291	0.155577	-0.239035	-0.233803	0.0426763	0.267759	0	-0.165711	-0.147843	0.613602	-0.28966	-0.24305	-0.162294	-0.505103	0.0655423	-0.088871	0.085656	-0.0967912	0.715642	-0.164778	0.206267	-0.146633	0.0744694	-0.0344116	0.222333	0.0553042	-0.0922811	-0.229097	0.0922923	-0.147921	-0.127297	0.0569178	-0.0751014	0.0826484	0.00671722	0.218038	-0.146317	-0.101305	-0.155837	0.0109416	0.0366477	0.152375	-0.121525	-0.342341	-0.124047	0.25986	0.223098	0.0654696	-0.099307	-0.349261	-0.0644899	-0.044562	-0.433477	-0.326253	-0.237309	-0.297984	-0.251822	-0.312879	-0.227067	-0.152147	0.00690216	0.49249	-0.399028	-0.258195	-0.0492234	-0.0955154	-0.142498	-0.0111694	-0.0562129	-0.0145569	0.00507014	-0.183417	-0.222463	-0.0687605	-0.0691615	0.00517195	-0.087038	-0.207932	-0.204205	-0.236242	-0.111675	0.29955	-0.105034	0.459536	-0.174001	-0.0431945	0.0343635	-0.221515	-0.184396	0.964015	-0.0274324	0.0234393	-0.282087	-0.0131916	0.159256	0.185895	-0.1142	-0.205951	-0.0484905	0.0631245	0.39715	-0.212586	-0.355528	-0.0573927	-0.295672	0.619051	0.0128492	0.0519233	0.110631	0.065673	-0.276	0.107016	-0.0895984	0.526681	0.463223	0.152077	0.175092	0.161585	0.123142	0.0750653	0.0137845	-0.210669	0.62969	0.0867998	0.242434	-0.00987773	0.599728	-0.0164592	-0.0156513	0.606171	0.27347	-0.280817	-0.505943	0.875639	0.522285	0.192781	0.0206193	0.161076	0.498362	-0.166059	-0.166587	-0.265524	-0.237699	-0.0760044	-0.136324	-0.121012	-0.122589	0.335426	-0.126674	0.136586	-0.155614	0.137244	0.115554	0.0415405	0.237335	-0.00150028	-0.124588	-0.278074	-0.183189	0.349566	-0.148112	-0.0984582	0.082986	-0.0793069	0.177198	-0.0794964	0.054123	0.102138	-0.0532349	-0.105999	-0.325328	0.0652329	-0.0979714	-0.287241	0.359729	0.177755	-0.197618	-0.166024	-0.195683	-0.105857	-0.31216	-0.0480235	-0.234481	-0.234063	-0.166442	-0.329218	-0.181086	-0.215013	-0.180214	-0.201574	0.0750039	-0.0747082	-0.0759743	-0.18641	-0.0703548	-0.218215	-0.239365	-0.0949753	-0.158059	-0.012221	-0.0320254	0.0911019	-0.065671	-0.0276012	-0.100702	0.0176063	-0.064616	-0.00708919	-0.173956	-0.111921	-0.150935	-0.149667	-0.174887	-0.144606	-0.145753	0.0463379	-0.109497	-0.117875	-0.111245	-0.266377	-0.173421	-0.155516	-0.15091	-0.0743711	-0.134779	-0.145295	0.104732	-0.178144	0.111284	-0.0734574	0.0877329	-0.0903029	0.00681769	-0.025154	0.00198609	-0.166663	-0.286094	-0.0872845	-0.151001	-0.128068	-0.140079	-0.119009	-0.0446959	-0.0106851	-0.156175	-0.306366	0.476266	0.229507	0.482656	0.20017	-0.0516173	-0.110692	-0.0415517	-0.420298	0.782165	-0.0230865	0.473961	0.369501	0.214085	-0.0699838	0.0628959	0.0683173	0.261402	0.44428	0.0164789	0.149003	-0.19622	0.28805	0.246354	0.366076	0.213926	0.0574554	-0.0238035	-0.125539	-0.115946	0.0886193	0.069893	0.0215666	0.0314929	0.201642	-0.122323	-0.161278	-0.146379	-0.237238	0.0172228	-0.0321995	-0.0607564	-0.0677765	-0.0184532	0.0070895	-0.0431435	-0.0493472	0.0244773	-0.232101	0.0179532	-0.00613125	-0.157081	-0.185938	-0.208093	0.0314115	-0.14055	-0.0131862	-0.237667	-0.256183	-0.156173	-0.172685	0.0651943	-0.255035	0.0387852	-0.142171	-0.0661709	0.0984194	-0.139138	0.0881679	-0.0696031	-0.227143	-0.0565934	0.127594	-0.263042	-0.0402348	0.198822	-0.222324	-0.0257098	-0.197277	-0.208819	0.152004	-0.168346	-0.175725	-0.2561	-0.10995	0.037495	-0.0319142	-0.173951	-0.0995023	-0.252378	-0.255309	0.0809902	-0.0842219	0.0898448	-0.0707158	-0.928066	0.967562	-0.161175	0.595922	0.355478	-0.0107991	-0.0384063	0.270878	0.493327	-0.0197556	-0.225683	-0.223115	-0.329141	0.372874	0.199131	0.02616	-0.234995	0.185738	0.109964	-0.206218	-0.251237	0.181461	-0.0168242	-0.0471821	0.152808	0.053593	0.470008	0.267525	0.221839	0.430461	0.366624	0.247301	0.228066	0.319898	0.435249	0.0679471	0.160829	0.119529	-0.44208	0.210948	0.112864	0.290044	-0.0219532	0.247123	-0.0987158	-0.076419	-0.212489	-0.159618	-0.208741	0.08736	0.262804	0.234836	0.404146	0.0688754	0.503809	-0.0108284	-0.022833	0.325974	0.214439	0.105998	-0.0482014	0.283039	0.47251	-0.0322215	0.396953	-0.153197	-0.125692	0.286	0.224102	0.462007	0.576793	0.172714	-0.0492964	0.371973	-0.217899	-0.313262	0.204052	0.329036	-0.054403	-0.160929	-0.00301492	-0.244728	-0.0127123	-0.375521	-0.0773992	-0.210282	0.0727709	0.108987	-0.186371	-0.143671	-0.191725		_34	P01772
	0	-0.493131	0	0	-0.492766	0	-0.456667	-0.2733	0	0.0337075	0	-0.326012	-0.223529	0.903055	0	-0.595311	0.981036	0.971488	0.336615	0.120354	0.99977	0	0	0	0.287187	0.720667	0.709251	0	0.679003	0.776733	-0.0243439	-0.51509	-0.334168	-0.100749	0.26529	-0.301286	-0.780158	0.521177	0.798056	0	0.17592	0.570666	0.719425	0.516545	-0.447911	0.0374903	-0.182491	0.189299	0.937155	0	-0.291425	0	0	-0.0974312	NaN	0.546604	0.322356	0.170903	0.400316	0.612393	0.330862	0.990031	0.737685	-0.0559329	0	-0.0519527	-0.0223926	-0.283564	-0.462043	0.190137	-0.800476	0.714101	0.515136	-0.0383096	-0.0571423	-0.248286	0.73735	0.62639	-0.134174	-0.318869	0.0114228	-0.241763	0.108614	0.88997	0.240917	0.122198	-0.0836173	-0.274873	-0.138771	0.536439	-0.160854	-0.374867	-0.153374	0.993496	-0.132876	0.168129	-0.570797	0.0457305	-0.616935	-0.486228	-0.179303	0.219508	-0.0775753	-0.624713	-0.00484752	-0.453086	0.554401	-0.156863	-0.195546	0.0353728	-0.109036	-0.299207	-0.085816	-0.188476	-0.15668	-0.0614657	-0.273163	-0.228928	-0.156849	-0.211638	-0.104062	-0.126685	-0.201181	-0.0913291	-0.0723404	-0.0128703	-0.0193522	-0.134758	-0.071128	-0.162341	0.00509507	-0.255039	-0.252139	0.225055	0.0371937	-0.0144438	-0.227412	0.0219639	-0.0559209	0.0838353	-0.262935	-0.0717047	-0.335932	-0.0528281	0.193711	0.0507285	-0.0474253	-0.261272	-0.119972	-0.0558703	0.0293945	0.252726	0.0932453	0.319712	-0.0110536	0.143084	-0.182771	0.0212207	-0.198025	-0.0447062	0.119676	0.00233266	0.0131716	0.177488	0.126777	0.0378618	0.103033	0.203353	0.0744928	0.0528979	0.622943	0.828681	0.0732033	-0.057308	-0.220046	-0.0340357	-0.283956	-0.278158	0.154187	0.0333124	-0.149778	-0.135285	-0.37157	0.0812991	0.234597	0.0992794	0.265158	0.294033	0.453903	-0.276311	0.745137	-0.106328	0.595827	0.380461	-0.274413	-0.0584691	0.143804	0.0614844	-0.178289	0.515619	0.118817	-0.233062	-0.000495113	0.0300902	-0.134923	0.209199	0.222091	0.238946	-0.0993857	0.185544	-0.150176	-0.303073	-0.685297	-0.175473	0.140077	0.127603	0.124116	-0.203522	-0.33664	0.340178	-0.29452	-0.300954	0.00473954	0.935411	0.499024	-0.00295	-0.359374	0.479799	-0.146572	-0.132999	0.199361	-0.0704022	-0.111129	-0.0437241	-0.0729224	0.23412	-0.0218441	0.171068	0.066362	0.016338	-0.337359	0.0362458	-0.20073	-0.291188	-0.25695	-0.270207	-0.229765	0.22639	-0.0866122	-0.0254312	-0.0931999	0.775797	0.20728	-0.0847037	0.221747	-0.104782	-0.00642828	0.0644263	-0.0204233	-0.0356032	0.151579	0.551468	0.761454	0.256291	0.375969	-0.229993	-0.0975516	-0.272561	0.173306	-0.121582	0.257393	0.274892	-0.00896001	-0.1217	-0.0324346	0.263156	0.169328	0.230557	-0.083351	0.0317522	0.324679	0.185829	-0.0266963	0.025427	0.301455	0.0481477	0.206709	0.0642911	0.0993558	0.246268	-0.0634838	-0.209132	0.164249	0.142138	0.2029	0.111762	0.428217	-0.162553	0.100393	0.192573	0.0568258	-0.127744	-0.117104	-0.0979211	-0.122796	-0.112683	-0.224176	-0.200025	-0.0381617	-0.204741	0.118823	-0.17798	0.0812829	-0.171268	0.0942546	0.0238649	0.262105	-0.178964	-0.192319	-0.10901	-0.241774	0.233927	-0.148141	0.449586	-0.112101	0.0223243	0.0518699	0.0795723	0.294706	-0.0192578	-0.0538276	-0.0184299	-0.152573	-0.171708	-0.238522	-0.173621	0.283821	0.253859	0.179772	0.0393619	0.259966	-0.124272	0.252754	0.160751	0.227481	0.180524	0.127319	0.200607	-0.0534527	0.03603	-0.115613	0.389026	0.212286	0.0370375	0.0275808	-0.0851011	-0.14693	0.339975	0.249549	0.0246092	0.1865	0.575969	0.0805001	0.144159	-0.0526069	-0.165502	0.586731	-0.112682	0.0198535	0.0180742	-0.0158708	-0.06153	-0.0393649	-0.0262067	0.389278	0.150099	-0.0488379	0.123318	0.00650398	0.0600558	0.195141	-0.229633	0.298779	0.114226	0.220355	0.419387	0.136126	0.150939	0.0345193	0.00514667	0.269445	0.137691	0.204452	-0.0475671	-0.0102164	-0.00969135	0.117274	-0.180562	0.142198	0.470603	0.231246	0.0590166	0.0787034	0.199748	0.285701	-0.142399	-0.0625142	0.302315	0.0957895	0.300996	0.302334	0.364908	-0.0878663	-0.00725398	-0.0391954	0.00276702	-0.188102	0.19435	0.135314	0.095532	0.0245733	0.164802	-0.0256879	0.0900565	-0.0112067	0.245569	0.109376	0.19228	0.710245	-0.115738	-0.0925188	-0.185206	0.431143	0.0773312	0.302775	0.108891	0.753106	0.461998	0.364408	0.300529	0.368329	0.478	0.0502704	0.14022	0.376811	0.377416	0.207351	-0.142019	-0.0599846	0.113565	0.172565	0.336938	0.321317	0.220842	0.0642869	-0.0131105	-0.0851003	0.00897022	0.0886551	0.0461514	0.205562	0.0271612	0.228504	0.192026	0.250207	0.199095	0.393378	0.0517954	-0.349759	-0.0509799	-0.0959109	-0.128103	0.0794923	0.208714	0.18647	0.220869	0.23475	-0.0540939	-0.0907626	-0.0491822	-0.0286771	0.180326	-0.0280966	-0.282018	-0.20623	-0.246919	-0.292716	0.0340777	-0.0964554	0.0473308	-0.0533961	-0.0977093	-0.149749	-0.103619	0.0167061	0.220592	-0.239578	-0.020464	-0.153082	0.0708294	-0.0491978	0.0470833	-0.0902632	0.216436	0.150099	0.119585	0.106138	0.142591	0.195367	0.0645483	0.258869	0.0521278	-0.0636667	0.210238	0.0381421	0.0634508	0.132426	0.266305	-0.170933	0.202877	-0.023073		CKM	P06732
	0.958149	0.0534	-0.475909	0.828308	-0.677661	0	0	0.986112	0	0.393093	-0.28895	0.0839813	-0.578527	0.399112	-0.0575648	0.857959	0.918367	-0.251346	-0.811853	0.472242	0.624084	0.124313	0	0	-0.627644	0	-0.18649	-0.809233	0.0919975	0.179112	0.272029	-0.630102	0	-0.830309	-0.460402	0.141826	-0.983971	-0.388713	0.905852	0.742954	-0.923847	-0.394326	-0.869491	0.0734015	0.724776	0	0.172856	-0.245566	0.274983	-0.951569	-0.445392	0.0257598	0.0529685	-0.094976	0.546604	NaN	0	-0.279004	-0.443105	0	-0.352065	0.355221	0.541293	0.457761	0.563811	-0.173173	0.778989	0.214453	0	-0.553416	0.366002	0.21368	-0.012236	0.316066	0.119916	-0.385276	0.561995	0.413672	-0.188649	-0.744906	-0.323123	0.451941	-0.365852	0.551451	0.128234	0.00308469	-0.0240293	0.497466	0.256455	-0.0677032	0.398502	0.45446	-0.383323	-0.393722	-0.223269	-0.473956	0.12685	0.316568	0.374665	-0.356788	-0.156088	0.29364	-0.0859659	-0.140539	0.0122722	0.197547	-0.362019	0.0673372	0.120463	-0.12238	-0.0616682	-0.137894	-0.122807	0.0837538	-0.0497729	-0.0481994	-0.0233044	-0.098512	-0.0566953	-0.0236426	-0.0198652	-0.094848	-0.206084	-0.126972	-0.0778646	-0.066232	0.0767866	0.00377454	0.0674447	0.0933702	0.00020115	-0.08721	0.0431487	-0.0157242	-0.0839923	-0.048068	-0.0495471	-0.0405145	-0.117546	-0.0486853	-0.08967	0.00466623	0.0361634	-0.108607	-0.0844176	-0.0597654	-0.0235627	0.0330838	0.056302	0.0206246	0.00420591	-0.00120736	0.138658	0.131367	0.0813174	0.236331	0.0544673	0.0479523	0.0218058	-0.0333127	-0.044717	0.0263638	-0.029156	0.13201	0.141158	0.0762742	0.0929855	-0.0199528	0.0546478	0.148807	0.491467	0.340219	-0.181332	-0.367606	-0.13542	0.35844	-0.181149	-0.351727	0.638807	-0.449261	-0.119745	0.436277	0.299197	-0.00458248	0.147122	0.00626694	0.172906	-0.106562	-0.0964108	0.388497	0.473417	0.700664	0.295567	-0.24824	0.304029	0.170895	-0.0481193	-0.175547	-0.812202	0.758454	0.245994	0.581992	0.222381	-0.101485	-0.39387	-0.047124	-0.0509361	-0.0950865	-0.0590718	0.0878083	-0.190327	-0.490159	-0.0776267	-0.077274	-0.110547	-0.122919	0.392654	0.19108	0.631941	0.13437	0.208688	0.524597	-0.347336	0.0686161	-0.0654127	0.337036	0.231115	-0.205097	0.0875495	0.134724	0.478613	0.0130822	0.0963755	0.0434736	0.256382	0.39807	0.166607	-0.0914154	-0.15109	-0.0834522	-0.181017	-0.0536155	-0.123162	-0.113062	-0.110406	-0.0890778	-0.0546526	0.0316314	-0.00534714	-0.101011	-0.0405773	0.0263619	-0.0887424	-0.118036	-0.0337798	-0.0190269	-0.0832636	-0.0580833	-0.0610798	-0.0569433	0.853976	0.21446	-0.187929	0.656205	0.5485	-0.0379956	0.809595	-0.0345862	-0.160716	0.128772	0.237222	0.254288	-0.00102525	0.224743	0.316078	0.240619	0.0332192	0.176204	0.04984	0.334255	0.131863	0.129755	0.422387	0.286375	0.247833	0.184997	0.285169	0.152719	0.258522	0.339636	0.686204	-0.135005	0.122449	0.00739401	0.0728318	0.136745	-0.0207049	0.571467	-0.0436536	0.495986	0.865566	0.155599	-0.0603716	0.399507	0.107052	0.00770465	0.422139	0.0842477	0.0374872	0.513551	0.314075	0.195748	0.121411	0.143012	0.321616	0.0997127	0.406295	0.217449	0.328268	0.143524	0.00786742	0.0641138	-0.0578756	-0.0148941	0.191949	0.0099286	0.0339572	0.0171437	-0.0208502	-0.0229191	-0.0560759	-0.0476543	-0.0737217	0.54215	0.70864	0.333528	0.0725125	0.0932363	0.102326	-0.150916	-0.0337459	0.0570086	0.0726079	0.0444581	-0.0492266	0.187663	-0.13785	-0.00516667	0.0495267	-0.0746197	0.384864	0.0128219	-0.135524	-0.0606992	-0.0344728	0.172961	-0.0156247	0.00442317	-0.0693192	0.134039	0.0857272	-0.0189302	0.336422	0.119474	0.131339	0.309123	-0.056073	-0.00146144	0.0388788	-0.0614333	0.0403322	0.302467	0.0191264	0.0121465	-0.0849689	0.0853693	0.134874	0.0357151	-0.0592423	0.359361	0.173242	-0.0350337	0.229697	-0.159046	-0.0645267	0.317027	-0.146521	0.00417235	-0.0219396	0.0470656	0.150196	0.0454701	0.031924	0.0498364	0.0976866	-0.11663	0.0368853	-0.00187763	-0.192331	0.170007	0.100661	0.0270871	0.610055	0.019998	-0.0198686	-0.121569	0.0660486	0.100618	0.00876526	0.259613	0.24231	0.293034	0.149304	0.183541	0.0582743	-0.0442479	0.275785	0.0893593	0.0829698	0.0690101	0.0363548	0.182925	0.032916	0.415819	-0.0235224	0.112741	0.308666	0.592956	0.376256	0.105526	-0.108045	-0.114137	0.329287	0.348854	-0.0700297	0.16975	-0.154213	-0.26638	0.140301	-0.0741077	-0.077192	-0.0843285	-0.121724	-0.126939	-0.0690102	-0.07505	-0.119056	0.326252	-0.0145813	0.014902	-0.0609619	-0.0590451	-0.00293492	-0.0508823	-0.0777599	-0.160215	-0.128349	-0.28074	-0.11949	-0.0508954	-0.0806234	-0.0875929	-0.108899	-0.0811867	-0.110133	-0.158859	0.321003	0.441634	-0.173014	-0.348199	-0.0399612	-0.0772612	-0.0976071	-0.100739	-0.00196466	0.0664929	0.0443023	0.169062	0.153318	-0.284563	-0.115322	-0.144503	-0.151816	-0.111303	-0.040765	-0.0722709	-0.146341	-0.079484	0.402349	-0.140859	0.0463264	-0.0464173	-0.0469107	-0.102623	-0.0567053	-0.108535	-0.128462	-0.14515	-0.11952	-0.133315	-0.185363	-0.155373	-0.117799	-0.214139	-0.0154447	-0.085665	-0.173386	-0.135296	-0.115166	-0.170872	-0.106924	-0.146514	-0.164747	-0.0294421	-0.0336563	-0.161281	-0.0980523	-0.0622475	0.011843	-0.124541	-0.0645976		KPNB1	Q14974;J3KTM9;Q14974-2;J3QR48;J3QRG4;J3QKQ5
	-0.211786	0.456347	0.289053	0.944163	-0.384819	0.164107	0	0.583846	-0.706959	-0.13855	0	0.0921854	-0.320617	0.343395	0.834988	0.481476	-0.329284	0	0.269994	-0.325398	0.0247713	0.261043	0	-0.22236	0.780728	0.962884	0.980404	0.92542	0.0656435	0	0.88872	0.199341	-0.652907	-0.127193	0.483775	0.261945	-0.140092	-0.447781	0.613753	0.0712057	0.756838	-0.153581	0.288692	-0.0355234	0.470491	0.781719	0.0153503	0.400926	0.534199	0.656826	-0.0411364	-0.957554	0.304751	-0.0938215	0.322356	0	NaN	0.742811	-0.104537	0.506778	0.766766	-0.152625	0.215136	0.2432	-0.336022	-0.361946	-0.00805331	0.0883836	-0.0394693	-0.191383	-0.637205	0.889094	-0.0647032	0.5637	-0.75177	0.996435	-0.0944625	-0.039713	-0.0835295	0.371186	0.463251	0.847502	-0.302005	0.41721	-0.683086	0.252552	0.391709	-0.505445	-0.192925	0.53219	-0.112249	0.0521697	-0.353806	-0.195355	0.570851	0.587635	-0.242066	0.218159	0.200575	-0.0728661	-0.188124	0.102516	0.113532	0.362793	-0.37857	0.37686	-0.00532547	0.0735362	0.0354334	0.00291941	0.0749524	0.199746	-0.137077	-0.0946744	-0.0283837	0.0140367	0.124403	-0.113738	0.262983	-0.0653452	0.0729935	-0.117408	-0.0650829	-0.0253204	0.0972603	0.285065	0.136012	0.0400534	0.182753	0.0535692	0.215226	0.157374	0.208877	0.162311	-0.151273	0.26411	0.0488045	-0.153277	-0.156838	0.138457	-0.145072	-0.0803371	0.0835225	0.172596	0.185572	0.147162	0.0664625	-0.199242	0.00844092	0.00345843	-0.181191	-0.194751	-0.0608268	0.0354218	0.162918	-0.017668	0.191415	0.0940582	0.1586	0.123697	0.199405	0.0442176	0.0592959	0.082058	0.173928	0.0777593	0.202864	0.0465106	0.259385	0.163332	0.352728	0.182742	0.722399	0.282384	-0.0777572	0.407649	0.489014	0.637139	0.701221	0.136914	0.0116566	0.453757	-0.0411473	0.291622	0.241891	0.293733	0.256904	-0.0737823	0.127427	0.320133	-0.503695	-0.344728	-0.170592	-0.241912	-0.394756	-0.30802	0.945386	0.715136	-0.366693	-0.259353	0.0569405	-0.154436	-0.509869	0.529186	0.779654	0.0487101	0.067683	-0.0364888	0.0179383	0.269322	-0.14251	-0.418224	-0.201906	-0.103959	0.00260607	0.0396405	-0.127016	-0.225683	0.102618	0.0664144	0.469356	-0.215735	-0.109014	0.641428	0.21925	-0.0892882	0.343248	0.102835	-0.0654506	0.411101	-0.0513713	-0.11052	-0.212436	-0.0106788	-0.0787459	-0.0710772	-0.0229448	-0.106074	-0.0952839	-0.110865	-0.0478052	-0.063079	-0.154887	-0.164172	-0.102533	-0.179619	-0.169902	0.0841975	0.0270311	0.150254	-0.165464	0.00329929	0.452016	-0.0341344	0.223116	0.0823623	0.0809132	0.107762	0.099357	0.194038	-0.209903	-0.0493186	-0.189561	-0.352643	-0.352886	-0.119501	0.115703	0.0993524	-0.189232	0.325912	-0.0634376	0.247756	-0.118265	-0.0612225	-0.227395	-0.0741522	-0.209925	-0.139509	-0.131541	0.143658	-0.0817319	-0.316031	-0.00432208	-0.00618646	-0.105926	-0.0746385	-0.125576	-0.0561478	-0.1198	-0.217608	0.0132424	-0.0968081	-0.0837484	0.0637371	-0.066815	-0.159757	0.00814459	0.130093	0.332957	-0.251105	-0.263997	0.0204359	-0.219798	-0.127773	-0.140795	-0.199664	-0.0798527	-0.104133	-0.0304209	-0.0506658	-0.0951115	-0.0139912	-0.0652509	-0.212487	-0.178964	-0.188176	-0.112244	-0.250509	-0.287026	-0.0807809	-0.118719	-0.159908	0.0114624	0.14811	-0.121525	-0.0392005	-0.181117	-0.180657	-0.0819435	0.155086	0.0209941	0.046999	0.236562	-0.174331	-0.323098	0.0544164	0.183114	-0.139126	-0.0699368	0.0361911	-0.0622381	-0.211161	-0.21903	-0.215168	-0.274012	-0.186097	0.23063	-0.133841	-0.0939492	0.313138	0.0490116	-0.00969986	-0.0744758	-0.0989694	0.0927484	-0.0403594	-0.0227828	-0.133611	-0.0669162	-0.0666398	0.0410186	0.00233664	-0.110912	0.17099	-0.206762	-0.168321	-0.144447	0.0942847	0.046235	0.0810224	-0.154726	-0.120799	-0.0809139	-0.201617	0.045255	0.102948	-0.117766	0.178205	0.100408	0.107537	0.102598	0.0668033	0.105396	-0.130322	0.154316	-0.00372316	-0.00374547	0.272462	-0.0833451	-0.0468155	-0.142841	-0.00790124	-0.0195316	0.0410006	-0.105601	-0.0772528	-0.234029	0.0437432	0.214917	-0.144598	0.475475	-0.0361099	-0.00524822	0.0371711	0.00429957	-0.213435	0.277171	0.0589545	0.173245	-0.141377	-0.161548	-0.151692	0.0233973	-0.0426062	0.0766249	-0.121056	-0.0804112	0.0343622	-0.0411204	-0.117767	-0.144083	0.0712067	0.0411218	-0.095258	-0.283151	0.0303031	0.238382	0.238153	0.257237	-0.420537	-0.274271	-0.347423	-0.136899	-0.168153	0.0277647	0.0516477	-0.0768122	-0.233603	0.384357	0.130598	0.0760996	0.00571123	-0.0657804	-0.171303	-0.0792434	-0.126048	-0.0767129	-0.0390354	-0.0950457	0.313143	-0.0392999	0.0436242	-0.0191065	-0.0712707	-0.107563	-0.202905	-0.222296	0.013319	-0.112762	0.0419248	0.127993	0.0375859	0.0409226	0.080192	0.149388	0.0503275	0.322695	0.00252067	-0.100893	-0.218711	-0.2605	-0.145122	-0.194443	0.103075	-0.0851444	-0.0702246	-0.0875839	-0.11776	-0.183125	-0.0992941	0.0610713	-0.144768	-0.0505646	-0.172828	0.224384	-0.0213024	-0.114675	0.212376	0.161041	0.036235	0.0518027	0.164259	0.283841	0.105008	0.231423	0.0789346	-0.144351	0.0228988	-0.123163	-0.0860021	-0.118534	-0.160448	0.305852	0.10077	0.138278	-0.053854	-0.201581	0.0102511	-0.0335239	0.0442285	-0.1528	-0.227854	-0.0804134	-0.0170256	-0.0985189	0.0584718	0.0399728	-0.127078	-0.040853	0.171637	-0.157505		_8	P01609
	-0.052617	-0.647315	0.963125	-0.0051	0	-0.0619757	-0.909966	-0.442882	-0.0538893	-0.371929	-0.923298	0.312788	-0.115498	0.899836	0.994692	0.0218843	-0.583318	0	0.332006	-0.699148	0.0498574	-0.599629	-0.54672	0.578675	0.733895	0.71272	0.780539	0.866336	-0.163197	-0.195371	0.745153	0	-0.0969941	-0.369225	0.695824	0.0887619	0.319679	0	-0.218595	0.514889	-0.231417	0	0.409876	0.346987	0.201326	-0.406324	-0.188088	0.234128	0.664226	0.32337	-0.25524	0.0369263	0.318426	0.28477	0.170903	-0.279004	0.742811	NaN	0.17648	0.450066	0	-0.111329	0.570732	0.0256987	-0.203965	-0.375754	0.0951709	-0.299408	0	0.291784	-0.250312	-0.0778599	0.0949483	-0.304817	-0.0509573	-0.131665	0.0719302	0.822112	0.0347693	-0.00993862	-0.515484	-0.0514358	0	-0.404459	0	-0.818715	-0.229359	0.254276	-0.164147	0.53121	-0.375089	-0.148637	-0.0739972	-0.135117	0.383112	0.0819066	-0.247872	-0.411063	-0.205146	-0.142544	0	-0.953307	0.623015	-0.235133	-0.174921	-0.190532	-0.109487	0.143662	-0.143972	0.240354	0.280399	0.159168	-0.136938	-0.155605	0.217996	0.29385	-0.084239	-0.409243	-0.0385042	-0.302976	-0.206885	-0.215039	0.00666998	0.13487	0.0289705	-0.101945	-0.0313232	-0.0135954	0.0563014	0.236532	0.358817	0.104643	0.23496	0.558421	0.0814093	0.355874	0.107037	0.063943	0.133921	-0.136208	-0.297853	-0.27973	-0.114563	0.0177138	0.361892	0.270258	-0.051654	-0.175177	0.0247916	-0.141182	0.245994	0.0142378	0.313383	0.226299	0.248943	-0.100325	0.331161	0.239733	0.237656	0.541948	0.477743	0.314291	-0.00540688	0.352194	0.250701	0.17473	0.192702	0.312856	0.262014	0.44049	0.849187	0.760351	-0.16569	0.625294	-0.297239	0.00413446	0.626858	0.578339	0.530048	0.0455125	-0.21554	0.447326	0.18862	0.590643	0.454708	0.506228	-0.0758111	-0.161144	0.405201	-0.205474	-0.167861	-0.332611	-0.0855305	0.0907322	-0.348035	-0.298051	0.122728	0.442802	0	0.0491219	-0.314688	0	-0.163189	0.332951	-0.106738	-0.0484273	-0.0386348	-0.0888865	-0.0644369	0.275807	0.22674	-0.0614697	-0.149485	-0.160965	0.148642	-0.168522	-0.0993343	-0.250111	-0.293581	0.51504	-0.0389199	0.122882	0.150849	0.219936	0.0216569	0.180251	0.323321	0.295662	0.0177985	-0.0571234	0.406554	0.26168	-0.239054	0.0333767	-0.048831	-0.210577	-0.151595	-0.0255792	0.285976	-0.00591365	-0.22387	-0.0560016	-0.0469782	0.0709427	0.0421723	-0.301474	-0.23007	0.130777	0.498112	0.328891	0.235708	0.179636	0.381949	0.328344	0.457837	0.284862	0.00460971	0.404055	0.398472	0.167357	-0.00289608	-0.061254	0.174843	-0.142547	-0.1621	0.327537	-0.114231	-0.0469932	-0.258446	0.326549	0.192614	0.289285	-0.0364662	-0.115948	-0.25175	0.129388	-0.196547	-0.211394	-0.205793	0.276077	0.205451	-0.0401443	0.319465	0.0443162	0.0322044	-0.000312887	-0.0409886	0.015632	0.0472598	-0.0890654	0.192318	-0.123221	-0.237667	0.172868	0.134666	-0.403583	-0.0920339	0.143193	0.138603	-0.164164	-0.10091	-0.0147064	-0.0965294	-0.0474893	-0.180026	-0.209961	0.0220499	-0.129024	-0.0154776	-0.0753344	-0.0800805	0.305574	-0.00156253	-0.0650155	-0.106173	-0.216869	0.107815	-0.191004	-0.190611	0.0816715	-0.257523	0.184496	0.633587	0.120727	-0.153942	-0.116856	-0.229707	-0.15885	-0.0567103	0.310003	-0.0789661	0.00199512	0.0401749	-0.0230783	-0.353803	-0.0712648	-0.0830991	-0.23504	0.110074	0.514689	-0.145032	-0.366477	-0.260608	-0.0194949	0.0431414	-0.0151022	0.10697	0.105253	-0.218077	0.443384	0.347025	-0.161215	0.326391	0.0897723	-0.0320063	-0.0184001	-0.343609	-0.0797452	0.334326	-0.128645	-0.0343381	0.131324	-0.239435	-0.365146	-0.260516	0.18506	0.113567	-0.0640972	-0.134813	-0.0520475	-0.19152	-0.1515	-0.104206	-0.155859	-0.00872009	0.218	0.145788	0.673194	0.276845	0.56331	0.541602	0.506766	0.269346	0.0481162	0.0690832	0.296953	0.0345531	0.117647	-0.0896436	0.0563421	-0.0865666	-0.140321	-0.0895908	-0.04277	-0.188192	-0.248495	0.222425	-0.0111835	0.0104151	-0.114902	-0.078966	-0.0189599	-0.0448646	0.219876	-0.0658484	-0.194606	-0.0843832	-0.225158	-0.125471	-0.140898	-0.175089	-0.0931311	-0.0148243	-0.0692964	-0.0648985	-0.0630454	-0.269238	-0.270909	-0.0213208	-0.0111794	-0.074577	0.0692219	-0.0381193	0.015998	-0.161422	-0.215555	0.390039	0.387845	0.523815	0	0	-0.0636046	0	-0.655141	0.417254	0.119622	0.128134	0.151813	0.123742	0.117862	0.333464	0.158419	-0.129211	-0.204564	-0.102364	0.0547873	-0.176842	-0.290395	0.304921	0.0322386	-0.267661	-0.161116	-0.337273	0.0976888	-0.428597	-0.0709047	-0.267254	-0.0287067	-0.226413	0.107232	0.0863129	0.128698	0.399244	0.272841	0.373966	0.188647	-0.0361783	-0.0288865	0.250577	-0.294025	-0.20641	-0.0857065	-0.189731	-0.113676	-0.222699	-0.25552	-0.221955	-0.187528	0.180634	-0.180801	-0.253183	-0.0922387	-0.156593	-0.318227	0.0950568	0.0205589	-0.331948	0.178966	0.233238	0.313373	0.0421354	0.429723	0.121525	0.208286	0.561791	0.632333	-0.139745	-0.00607444	-0.0797858	0.0750242	-0.121819	-0.355569	0.0410463	0.00665777	0.127472	0.0217128	-0.0645583	0.155031	-0.309318	0.12714	-0.124743	-0.174271	-0.331155	-0.221901	-0.0397741	0.155339	-0.0619939	0.0303403	-0.274857	-0.138459	-0.200053		_30	P01742
	-0.061229	0	0	0	0.437382	-0.242119	-0.670965	-0.432753	-0.22574	0	0	0.406645	0.660905	0.518919	0	0	0	0	0	0	-0.281959	0	0	0	0	0	0	-0.0131632	-0.467332	0.169165	-0.104725	-0.113648	0	-0.783065	0.756461	-0.14194	0	0.03997	-0.00112691	0.351924	-0.798845	0	0	0	-0.208771	0	-0.0928022	0.216433	-0.0301796	0	-0.631485	0.0588645	0.853132	0.680232	0.400316	-0.443105	-0.104537	0.17648	NaN	-0.0190433	0	0.211707	0.898985	0.129097	0	0	0.586045	0.0649258	0	-0.685774	-0.277197	0.319839	-0.0251625	0.157281	-0.175529	0	0.455154	0.504736	0.538333	0.918262	0.312693	-0.0346993	0	0.503861	-0.0094925	0.344178	0.827568	-0.057914	-0.966702	0.287587	-0.326594	0	-0.432519	-0.154094	0.403561	0.15812	0.811968	-0.103045	-0.0863499	-0.268455	0.569969	-0.0131418	-0.664613	-0.389994	-0.00865248	0.379286	-0.232913	0.043745	0.520052	0.0854909	0.0935434	-0.116738	-0.0596218	-0.0354135	-0.0770938	-0.0288346	-0.0145488	-0.266537	0.0858261	-0.104752	-0.0232361	-0.250917	-0.350684	-0.164858	0.031166	-0.17151	-0.215877	-0.165582	-0.449552	-0.345424	-0.257109	-0.153605	-0.206022	-0.152099	-0.0685286	0.00702491	-0.218989	-0.106733	-0.317847	0.081101	-0.204665	-0.270476	-0.155275	-0.0824311	-0.0409565	-0.0510025	-0.297501	-0.223603	-0.259103	-0.112119	-0.230205	-0.135881	-0.108857	-0.354113	0.0619067	-0.184069	-0.158741	-0.184582	-0.163956	-0.375557	-0.317539	0.146273	0.208317	0.129896	-0.203007	0.0679962	-0.0613609	-0.168279	-0.0665058	-0.1007	-0.178372	0.129829	-0.911335	-0.487933	-0.692962	0.946005	0.970691	0	0	0.24482	0.481845	0.00290542	-0.0808752	0.00528761	0.129353	0.242308	-0.250988	-0.282616	-0.27609	0.571423	0.151044	-0.605106	0.33559	0.0162433	-0.191181	-0.299728	0.308948	-0.172958	0.797969	-0.337295	-0.615827	-0.834589	-0.566317	0.362545	0.106586	0.310398	0.340202	0.247585	0.0443417	-0.00714513	-0.383874	0.23744	-0.509658	-0.0859817	-0.00167697	0.148979	-0.115481	-0.336848	-0.223879	-0.158737	0.409133	0.262048	-0.139042	0.197676	0.0035942	0.608834	0.491141	-0.202365	-0.175633	0.116518	-0.227009	0.0258198	-0.123375	0.123981	-0.031708	0.123829	0.30086	-0.291973	0.0977446	-0.223	0.0425913	0.0271876	-0.0997055	-0.103116	-0.0757527	-0.137153	-0.0551983	-0.0264558	-0.13172	-0.418157	-0.196148	0.236661	0.127259	-0.0955237	-0.0674823	0.10574	0.1671	-0.0700429	-0.127736	-0.127045	-0.157106	-0.152334	0.0573745	0.0674656	0.0251465	-0.498751	0.256044	-0.0995039	-0.199901	-0.108342	-0.0889299	0.260517	-0.0441133	-0.0654567	-0.00989852	0.182082	0.00031423	-0.0318056	-0.0397284	0.157943	0.12503	0.114663	0.139452	-0.0461127	0.0751026	-0.0171018	0.0278328	0.0100905	-0.0405764	0.0836918	-0.134735	-0.0413015	-0.0287459	-0.011746	0.0510219	0.122091	0.0677481	-0.0714073	0.0329345	-0.104521	-0.0320313	-0.0562657	-0.236948	-0.0790053	-0.113856	-0.0801746	-0.114179	-0.0848167	-0.0919377	-0.143387	-0.0962918	0.0281113	-0.0820662	-0.0795978	-0.0899159	-0.107518	0.175022	-0.0348978	-0.00373962	0.0970361	0.00229707	0.00037816	-0.168085	0.451563	-0.103898	-0.0355063	0.11673	0.0771502	0.00109664	0.000304905	0.226977	0.0370146	-0.348828	-0.153228	0.169803	0.504249	0.573212	0.264752	0.300997	0.00759564	0.0347257	-0.0876019	0.136672	-0.116179	0.214087	0.289645	0.136929	0.131721	0.0908507	-0.110887	0.0647087	0.159184	0.255292	0.218296	0.105449	0.252411	0.37213	-0.153802	0.113866	-0.123992	0.0136601	-0.241922	0.0481443	-0.16773	-0.0870838	-0.0490124	-0.276661	-0.167249	-0.11406	0.107096	0.0104283	-0.144818	0.0921952	-0.0894207	-0.0224368	-0.0284465	0.0405749	-0.0279196	0.0913024	0.0369001	0.0564402	-0.0855189	-0.146835	0.00637596	-0.29588	-0.125549	0.110499	0.132069	-0.106882	-0.148989	0.0677151	-0.0476082	-0.0538928	-0.0944028	0.35364	-0.117674	-0.0199816	0.112286	-0.00792818	0.0119601	-0.0443157	-0.0181072	-0.105418	0.071436	0.145045	0.287482	-0.09712	0.13196	-0.0611147	0.132303	0.143473	-0.136352	-0.0609791	0.00540877	-0.0445752	0.0799138	-0.107664	-0.179116	-0.116454	-0.0629005	-0.0385095	0.0134348	0.0201975	0.125111	0.00830704	0.122241	-0.0632444	0.180367	-0.118804	-0.139543	0	-0.0588574	0.315186	0.952822	0.458074	0.368355	0.426016	0.543013	0.660432	0.420934	0.398565	0.311514	0.115657	0.596551	0.469778	0.442102	0.413545	0.188542	-0.0041224	0.359163	0.162447	0.174951	0.209012	0.793945	0.438123	0.607639	0.458961	0.828991	0.793275	0.470861	0.60046	0.355252	0.586102	0.525106	0.453209	0.459884	0.515848	0.503916	-0.184624	0.0720043	0.176026	0.132675	0.12998	0.0345384	0.0369156	0.0543039	-0.00443727	-0.116307	-0.321208	0.0273396	0.0685878	-0.0455247	0.0251639	-0.0781062	0.0829791	0.0542167	-0.0825308	0.129287	0.151251	0.11315	0.234678	-0.0288166	0.0136891	-0.0617901	-0.0493842	0.304965	-0.148481	0.0776517	0.184529	0.16609	0.233248	0.160737	0.107177	0.360798	-0.160531	-0.122687	-0.0308752	0.120133	0.205698	0.274645	0.283645	0.0319168	0.139382	0.0819161	-0.00477952	0.0269035	0.152015	0.0973323	0.160727	0.113756	0.150814		CLTCL1	P53675;P53675-2;A0A087WV74;A0A087WXH4
	0.52085	-0.236293	0	0	-0.754261	0.28784	-0.386271	0	0.204537	-0.721636	0	-0.221336	-0.025891	0.258469	-0.163117	0.320399	-0.727815	0.634015	0.64896	-0.399636	0.999821	-0.414519	0.0407853	-0.438591	0.67459	-0.24651	-0.0483133	0	-0.425651	0.0487499	0.529431	-0.210386	0.231817	-0.116423	0	-0.398384	0.831884	0	0	-0.737176	0.979806	-0.999067	0.714133	-0.149913	0.095828	0.714985	0.857787	-0.0933529	0.686824	0.800259	-0.217864	-0.174599	-0.438607	0	0.612393	0	0.506778	0.450066	-0.0190433	NaN	-0.465297	0.275422	0.410182	-0.259128	-0.237133	0.766004	-0.0315401	0.179335	-0.34977	-0.229481	0.289278	-0.00865169	0.395677	0	0	-0.25891	-0.143151	0	-0.0317712	-0.402816	-0.691712	-0.425629	0.23825	-0.671583	0.26506	-0.52213	0.485334	0.286749	-0.221904	0.176046	0.453822	-0.167403	0.224906	-0.140213	0.477955	0.918705	-0.0735706	0.00507858	-0.154884	-0.411986	-0.508556	0.358667	-0.076866	0.654562	-0.0877769	0.180628	0.279962	-0.211096	-0.17702	0.0438925	-0.00712526	-0.121653	-0.400339	-0.352637	-0.0525842	-0.0912402	0.121274	-0.0527496	-0.207008	-0.249398	-0.312698	-0.138145	0.0709989	0.0185106	0.149719	0.135691	0.124627	0.186649	0.3068	-0.0329131	0.133213	0.0736838	0.265336	-0.212903	-0.0171836	0.158475	0.259952	-0.0680063	0.214803	-0.166965	0.386566	0.200222	0.20671	-0.121844	-0.0412607	-0.112689	-0.123692	-0.38127	-0.03239	0.0615214	-0.209362	-0.270956	-0.120032	-0.308968	0.11416	0.0465211	0.156382	0.186188	0.191373	0.242564	0.0763685	-0.112349	-0.124285	0.103448	0.0654545	0.00859984	0.162985	0.000656561	-0.00597007	-0.0357603	0.0837827	0.550334	0.418624	0.0837448	0.838001	-0.168655	0.942718	0.636357	0.115562	-0.134005	0.863102	0.439018	0.0231956	0.0852266	0.0679477	0.0601298	0.515653	0.623343	0.677681	0.138769	0.495194	-0.212934	-0.040765	-0.466272	-0.277134	0.369558	0.586539	0.210106	0.369872	-0.0690019	0.461299	0.374738	-0.379637	0.460903	-0.445141	-0.134215	-0.137185	-0.125143	-0.19208	-0.120882	0.055591	-0.179254	-0.273606	0.0626232	0.242944	0.0509958	-0.0396242	0.206193	0.65322	-0.0725611	-0.476739	0.487714	-0.238563	0.519693	-0.0349969	0.0873441	0.0742176	0.14475	0.731393	0.289968	0.338373	-0.0166166	0.409362	0.399237	0.37867	0.529029	-0.0528428	0.0918534	0.304006	0.454604	0.27069	0.433768	0.231515	0.369564	0.252912	-0.0569147	0.0543635	-0.165074	-0.131064	-0.0185895	-0.195949	0.0969252	0.40591	0.19107	0.13675	-0.0249812	0.114666	0.116549	0.0382325	0.149175	0.168832	0.0502523	0.418853	0.385943	-0.26537	0.461182	-0.101979	0.0644451	0.0452382	-0.364874	0.110617	0.406106	0.0856074	0.109489	0.110913	-0.162963	-0.0769292	0.0611591	-0.134365	-0.0510165	-0.0364206	-0.0861008	0.133089	0.137788	-0.003196	-0.128338	0.114956	0.312281	0.135151	0.0889707	0.0253927	0.0989644	0.0685561	0.00953454	-0.104814	-0.0812418	-0.0535205	0.0850146	-0.125036	-0.0461224	0.14975	0.0323774	-0.0974332	-0.120758	-0.104009	0.00430656	0.0027905	0.144359	0.130969	-0.062046	0.0878202	-0.115792	0.260655	0.46212	-0.00590541	0.0839538	0.0109572	0.29314	0.162043	0.287784	-0.127069	0.138384	0.306814	0.322815	-0.162947	-0.0219537	-0.111618	-0.0931531	0.0733992	0.0175998	0.28108	0.210295	0.191815	-0.242102	0.0937552	0.377323	0.00258146	-0.145038	0.12514	0.0327582	-0.07669	-0.0185826	-0.20463	-0.206459	-0.129915	0.223531	0.371428	0.0601115	-0.117711	-0.00626339	0.46515	0.144003	-0.00119908	-0.135184	0.0186343	-0.0637855	0.220618	-0.07386	-0.159912	-0.342221	-0.121988	-0.0793292	0.073852	0.288346	-0.135567	-0.114292	-0.200827	-0.0473192	-0.0905303	-0.029698	-0.111916	0.102516	-0.000427615	-0.062046	0.302486	0.293523	-0.0518097	0.216388	-0.0394047	0.00623525	0.0643806	-0.00396081	-0.232863	0.0300301	0.0735944	0.0639459	0.0279628	0.0617343	0.0868043	0.0143404	-0.124999	-0.011353	-0.130472	-0.21332	-0.175764	0.0730022	-0.125444	-0.126564	-0.0268799	-0.110864	0.504358	-0.20169	0.0792729	-0.0994692	0.0661191	-0.0961898	0.268752	-0.0694151	0.0755044	-0.17277	-0.0640623	-0.0727248	-0.0250416	0.00325698	-0.149842	0.0661573	-0.0294059	0.209013	-0.0226993	0.0643733	-0.117484	0.0860397	-0.0144237	-0.0732028	0.199448	0.00839033	-0.111589	0.0121995	0.0622327	-0.2221	-0.13637	0.0561375	-0.3889	-0.341095	0.000532481	-0.0603605	-0.226223	-0.053641	-0.531155	-0.117116	-0.108586	-0.0454718	-0.0698399	-0.266985	-0.19194	-0.313088	-0.274013	-0.231356	-0.130515	-0.177823	-0.141492	-0.221463	-0.0337347	-0.275158	-0.261292	-0.270932	0.00810548	-0.129367	-0.0289647	-0.0950771	0.000631703	-0.116526	-0.109644	-0.0735077	-0.0385858	-0.145345	0.141243	-0.0436364	0.207501	-0.20953	0.330524	-0.283418	0.158096	-0.211092	-0.162323	-0.155785	-0.154645	-0.182105	-0.0429881	0.0430641	0.199748	0.185416	0.051489	0.156172	0.496602	0.239824	0.193606	0.0440692	-0.0366046	0.012432	0.139754	0.145168	0.246933	0.0655688	0.173712	0.0966005	-0.260415	-0.205484	-0.247297	-0.0987615	0.142272	-0.0848898	-0.105256	0.081216	-0.147626	-0.325313	-0.179678	-0.0873991	-0.175056	-0.249249	-0.183064	-0.350681	-0.176466	-0.177067	-0.147441	0.234705	0.00716991	0.335935	-0.0271579	-0.0157706	-0.0237246		COL6A3	P12111;P12111-2;E7ENL6;P12111-4;P12111-3;P12111-5;C9JNG9
	-0.150136	0	0.879983	-0.597308	0.993888	0.360341	0	0.226241	0	-0.0474234	0.741948	-0.271238	-0.409008	-0.323292	0.986873	-0.604501	-0.492902	0	0.140072	0	-0.219519	0.672385	0	0	0.113128	0	0	0.675402	0.501812	-0.183713	0.800046	-0.0280037	-0.829745	-0.272795	-0.394772	0	0	0.374969	-0.32828	0.924617	-0.981505	-0.102466	-0.280918	0	0.906037	0.515744	0.0423952	0.487751	0.112186	-0.733755	-0.0774052	0	0	-0.815654	0.330862	-0.352065	0.766766	0	0	-0.465297	NaN	-0.266726	-0.665415	0	-0.0329154	0.55287	-0.658802	-0.273934	0.256843	-0.413304	-0.410753	0.326466	0	0	0	-0.15124	0.962497	-0.164259	0.0614395	-0.527062	-0.0594345	0.803928	0.0868002	0.248708	0.107819	0.170761	0	0	-0.523123	0	-0.269205	-0.107908	-0.288695	-0.629071	0.0128514	-0.281839	0.348243	-0.132307	-0.287224	0.258725	-0.206717	0.0911917	0.291667	0.864983	-0.141162	0.10379	0.376964	0.0491338	0.337169	0.467936	0.0925566	0.150694	0.156093	0.117996	0.124107	0.053268	-0.100939	0.115137	0.159245	0.0316784	-0.0516447	0.196603	0.00676826	0.054411	0.132379	0.0486154	0.406374	-0.0209391	0.0458656	0.163142	-0.292271	0.123937	-0.103382	0.0360316	-0.0969869	-0.17251	0.122751	0.103441	-0.0056014	-0.160259	-0.0954374	-0.119207	0.143464	0.31575	0.157034	0.202577	0.263753	-0.137361	0.231568	0.378311	0.350119	0.408022	0.0253657	-0.0332682	0.275186	-0.0641207	0.13181	0.149585	-0.0863159	0.0245073	-0.108981	5.39078e-05	0.0864743	-0.0387784	-0.0387766	0.124785	0.0437613	0.00936115	0.0198333	0.181719	0.527326	0.607129	-0.138289	-0.561075	-0.0788602	-0.249728	0.788073	0.527928	0.417803	-0.349287	0.181332	0.245077	-0.329391	-0.0649211	-0.00522139	0.10604	-0.0499939	-0.0513105	0.0376795	-0.342261	0	0.232633	-0.15154	0.634184	0	-0.0484797	-0.0420858	0.0453344	0.0972331	0.0034602	0.131254	-0.0828259	0.00831997	0.566185	0.701734	0.0635163	0.0229594	0.0808326	0.0738236	0.271219	0.235048	0.550904	-0.0340846	0.0570302	0.048871	-0.125411	-0.118819	-0.0178029	0.533628	-0.127403	-0.104228	-0.120471	0.0879783	0.28549	-0.0159038	-0.0789918	0.674356	0.512297	-0.18732	0.0494116	-0.209134	-0.217708	-0.058919	-0.0258814	-0.0333546	-0.0200178	-0.240088	-0.000198909	0.0814214	-0.151247	-0.18795	-0.0220563	-0.187798	-0.247118	-0.19103	-0.179571	-0.177692	0.215337	0.190904	-0.0418862	0.0549243	-0.201772	-0.127932	-0.272669	-0.0311529	-0.182911	-0.0646471	-0.00225745	-0.0882836	-0.106096	0.225748	-0.0461483	0.265682	-0.260115	-0.694967	-0.910697	-0.197883	-0.151506	-0.0124313	0.250644	-0.61548	-0.489405	-0.180641	-0.196351	-0.218487	0.0609908	-0.0786641	-0.0219412	-0.105992	-0.237898	-0.11123	-0.0508936	-0.199173	-0.207226	-0.154161	-0.214938	-0.122177	-0.306163	-0.181545	-0.206378	-0.176587	-0.26105	-0.114773	-0.179709	-0.0607955	-0.0239974	-0.119656	0.00528331	-0.103139	0.0611469	-0.0286886	-0.172631	-0.149049	-0.11806	0.012598	-0.113334	-0.144037	-0.101896	-0.100752	-0.0693296	-0.120596	-0.10805	-0.153519	-0.112619	-0.115841	-0.183956	-0.197775	-0.136597	-0.210389	-0.224174	-0.250028	-0.0440082	0.00762691	0.282043	-0.109833	-0.0886943	-0.127352	-0.10754	0.0158817	-0.0104057	-0.10825	-0.0676213	-0.142249	-0.0161001	-0.264115	-0.219433	0.140994	0.165182	0.035389	-0.193876	-0.213598	-0.216659	-0.000390706	-0.0733179	0.0892893	0.108124	-0.0475661	-0.166323	0.0611202	0.185192	-0.182454	-0.0662852	0.104844	0.0929888	-0.0557287	-0.0182852	0.0191337	0.166082	-0.113039	-0.0185193	-0.0377678	0.0669842	-0.27382	-0.0688466	-0.115497	-0.323603	0.404748	0.16607	0.121029	0.104995	-0.0846179	0.0220017	0.110559	-0.0264577	-0.110263	-0.146284	-0.186956	-0.0117847	0.00219133	0.0073492	-0.149582	0.0334837	-0.0732786	-0.125807	0.0083441	0.143787	0.0254134	0.0822969	-0.132915	-0.00809354	-0.0443895	-0.104576	-0.0954593	0.0139895	-0.245175	0.00929001	0.0439192	-0.0344305	0.0394223	-0.0211646	0.0281914	0.088396	0.321891	0.0204941	-0.159968	-0.123798	-0.145652	-0.0810053	-0.0997595	0.0569659	-0.0923104	0.013463	-0.0221656	-0.0756824	-0.097865	-0.223274	-0.0951417	-0.153053	-0.135478	-0.110424	-0.0797566	-0.329885	-0.0253163	-0.185245	-0.0747933	-0.0402004	-0.19884	-0.195356	0.0893688	0.10183	0.20228	-0.111402	0.0186249	-0.346157	-0.0431555	0.0948049	0.386502	0	-0.156174	0.0377796	0.064831	0.0504441	0.0980661	-0.0193422	-0.061624	0.0936273	0.168174	0.258783	0.0752259	0.0914772	0.16981	-0.000997603	-0.167875	0.320276	0.289086	0.35441	0.405797	-0.0680604	0.161376	-0.698732	-0.134424	0.00630891	-0.125244	0.00628869	-0.0994237	0.480825	0.248602	0.0904054	-0.180242	-0.0994674	-0.27683	0.199881	0.295575	0.174157	0.163065	0.276802	0.0396558	0.11878	-0.233708	-0.0942397	0.0635513	-0.0305042	-0.0752942	-0.0360548	-0.0509356	-0.0480432	-0.0587743	-0.17101	0.501156	0.10088	-0.115475	-0.108118	0.00630543	-0.0316201	-0.0238054	0.0272846	0.196102	0.0718668	0.209477	0.0578075	0.0389907	0.186984	0.010127	-0.0983934	-0.145682	-0.0157018	0.177573	0.160042	0.0593887	0.014711	0.183612	0.144904	0.000887992	0.179022	0.167888	0.382681	0.301011	-0.0414447	0.191746	-0.0517537	-0.0298778		NCKIPSD	Q9NZQ3;Q9NZQ3-3;C9JSC3;Q9NZQ3-5;Q9NZQ3-4;Q9NZQ3-2
	0.0631209	0	0	0.834607	0.967716	-0.92895	0.429442	0.337229	0.215247	-0.71433	0	0	0.228394	-0.352353	-0.0350334	0	0.84673	0.904467	0.279303	-0.275864	-0.481158	0	0.995506	0.776086	-0.224179	-0.0496801	0.155061	0.210502	0.872707	0.350578	0.114962	0.115853	0.239521	0.729299	-0.190818	0.149883	-0.188511	0.14324	0.207768	-0.120874	-0.825541	0.779565	0.105268	0.113065	0.308337	-0.173281	0.0899556	0.114658	0.800914	0.296163	0.349011	0	0.120005	0.0177724	0.990031	0.355221	-0.152625	-0.111329	0.211707	0.275422	-0.266726	NaN	0.0668445	0.699107	0.0863697	-0.344616	0.181395	-0.0177603	-0.158695	0.212524	0.320571	0.371674	0.682787	0.741414	0.774994	0	0.43032	0.723097	0.290134	0.183742	0.0650879	0.236122	0.225319	-0.183346	0	0.629171	0.966431	-0.474361	-0.328004	0.78056	-0.12131	-0.227514	0.112164	0.0297627	-0.0781133	-0.150053	0.288639	-0.205508	-0.366237	-0.0475899	0.639691	-0.309253	-0.206239	0.615579	-0.0601792	0.053142	0.0573579	-0.529389	0.143847	-0.0129666	-0.0932017	-0.092134	-0.315183	-0.14668	-0.056966	-0.336938	-0.257555	-0.124639	-0.100326	-0.14014	0.0143801	-0.225754	-0.171281	-0.0292585	0.110172	-0.159543	-0.0637166	-0.139414	0.120878	-0.0152481	0.0593386	-0.102746	-0.0318231	-0.0355382	0.0286625	0.115409	-0.0810679	-0.186833	-0.131822	-0.0577278	-0.0710262	-0.274094	-0.13431	-0.158621	0.100395	-0.108999	-0.299997	-0.107999	-0.0242211	-0.109646	-0.13298	-0.243606	-0.00202274	-0.328952	0.0517509	0.0639026	-0.0498669	0.133273	0.0344744	0.207269	0.0315792	0.118421	0.0576227	0.254081	0.176949	0.0790891	0.094674	0.0682994	0.146948	0.217267	0.122558	0.504796	0.735244	-0.0440807	0.0686918	0.166921	0.510564	-0.0356251	0.206229	0.0741435	-0.0474694	0.0931132	0.560362	0.1278	0.181075	0.12062	-0.121421	0.0419194	0.191523	0.193499	-0.254801	-0.129791	0.401273	0.102122	-0.304589	-0.128419	0.586398	0.588431	-0.367852	-0.489329	0.0222845	0.115608	0.0483102	0.4403	0.952779	0.244913	0.322013	0.256426	0.256518	0.107259	-0.13391	0.844041	-0.123484	-0.139421	0.0833711	-0.0313255	-0.0573581	-0.0944941	0.157175	0.075247	0.716197	-0.129368	-0.379645	-0.036085	0.255599	0.298225	0.783923	0.602157	0.229416	-0.299271	0.404422	0.130267	0.070387	0.122566	0.115156	0.15001	-0.0474754	0.0294001	0.215146	0.0292045	0.0296917	0.139239	0.10523	0.0459479	0.11014	-0.040868	0.00260406	0.0803121	-0.0733133	-0.0263107	-0.0149426	0.0144117	0.424031	-0.0517775	0.354001	0.324217	-0.0935841	0.264822	0.120403	0.0775676	-0.0775026	0.210103	-0.137429	-0.169795	0.360221	0.118001	0.310608	0.0154739	-0.0585423	0.392635	0.518236	0.205998	0.125861	0.344186	0.28924	0.32146	0.105007	-0.168561	-0.125792	0.351008	0.346951	0.420234	0.139076	0.416793	0.278554	0.0975207	0.3675	0.220489	0.290157	0.042049	0.365567	-0.170367	0.0223315	0.294594	-0.00386769	-0.0253511	0.00363707	0.0449024	-0.101626	0.0380459	0.423306	0.197633	0.264454	0.0981656	-0.189899	-0.0447175	0.20859	0.0154183	-0.0620264	-0.0422173	0.0917615	0.119861	0.0206528	0.166215	0.0751188	0.0436483	0.216358	0.179375	0.113793	0.0849267	-0.0270062	0.0674591	0.367371	0.0101562	-0.0860644	-0.0932284	-0.0433694	-0.137014	-0.0208174	0.179383	-0.0270703	0.0693538	0.261107	0.000789161	0.11625	0.548664	0.237089	0.360043	0.389278	0.0521985	0.00458811	-0.17941	0.0575156	-0.0499652	-0.348235	-0.153588	0.0791812	-0.00712252	-0.220326	0.0914391	0.0720569	0.11925	0.0247348	0.14918	-0.0678416	0.156084	0.0889827	-0.0242175	0.0760476	-0.095862	0.0579985	-0.020986	0.0831714	0.161009	-0.14585	0.0255688	-0.0876349	-0.0038455	-0.0725856	-0.0859279	-0.0297278	0.0396458	0.225749	-0.0540498	0.0566346	0.229355	0.194606	0.401067	0.639938	0.298147	0.319253	0.293753	0.0658863	0.314527	0.110858	0.343985	-0.197627	0.172284	-0.0576406	0.148945	0.302798	-0.0780636	-0.0461272	-0.0966236	0.0268561	0.00207681	-0.188929	0.0895091	0.0949168	-0.132731	0.005873	-0.0604778	0.146075	0.499872	0.154611	0.0742983	0.389429	0.0802765	0.340369	0.255454	0.296715	-0.0911874	0.260524	0.290026	0.143687	-0.111899	0.281221	0.0572092	0.106115	0.116951	0.229636	0.150431	0.315175	0.142027	0.248472	0.0464551	0.391472	0.526161	0.00749686	0.0162282	-0.476161	0.159752	-0.0963568	-0.264528	0.238247	-0.167155	0.0722601	0.204719	-0.110015	-0.10661	0.129081	-0.210054	-0.104758	-0.0630413	-0.0504936	-0.216513	-0.233352	-0.205704	-0.203558	-0.100084	-0.0716711	0.0555715	-0.0726774	-0.158289	-0.164933	-0.0401096	-0.396998	-0.0897389	0.180296	0.337957	0.236862	-0.208119	0.186109	0.209872	0.376297	-0.132563	-0.0211177	-0.0881321	-0.44211	-0.363815	-0.202952	-0.284868	-0.130161	-0.189554	0.147133	0.0599848	-0.0669474	-0.159307	0.0697036	-0.0126114	-0.00328636	-0.0671069	-0.0513738	0.00698333	0.0271473	-0.0680888	-0.199437	-0.0227267	-0.304006	-0.159867	0.0945369	0.226441	-0.00394812	0.00334409	0.122546	-0.521482	-0.190186	-0.102944	-0.256496	-0.037175	-0.063781	-0.276667	-0.0171025	0.0945174	-0.181823	-0.2596	-0.212355	-0.0663781	-0.445687	-0.316554	-0.0787245	-0.369229	-0.300842	-0.382269	-0.0698844	-0.221312	-0.222267	-0.141423	-0.0800873	0.0867746	0.149946		PCOLCE	Q15113
	0.00398639	-0.826616	-0.48021	0.457584	0.410836	0.22054	-0.11387	-0.154295	0.856835	0.382943	0.675793	0.500612	0.391333	0.360877	-0.634432	0.970688	0	0.387542	0.214654	-0.443248	0.337918	0.133927	0.309408	0.952019	-0.59124	-0.800493	-0.631411	-0.422657	0.900511	0.390796	0.871275	-0.132387	-0.276617	0.286759	0.465054	0.182689	0.332865	0.125689	-0.558416	0.258057	0.066873	0.13623	0.103634	0.622494	-0.458342	0.362174	0.0702099	0.877312	0.13992	0.410545	-0.138286	0.879648	0.202848	0.00643013	0.737685	0.541293	0.215136	0.570732	0.898985	0.410182	-0.665415	0.0668445	NaN	0.923797	-0.288926	-0.318209	-0.562976	-0.0688745	0.274202	0.0176343	-0.842776	0.201953	-0.268993	-0.374233	0.353566	-0.153373	-0.218724	0.0971769	0.148639	0.289616	-0.00478281	-0.0377153	-0.235973	0.452047	0.27282	0.162432	-0.150146	-0.470121	0.122743	0.164144	-0.182609	0.110155	0.119677	0.48728	0.16844	-0.218949	-0.0540895	0.13349	0.146714	-0.167066	-0.103811	-0.139819	0.327677	0	-0.270848	-0.34558	-0.113901	-0.0288051	-0.202835	-0.200449	-0.0620477	-0.0648348	-0.0964074	-0.233291	0.108362	-0.152551	0.00327712	-0.423515	-0.154989	-0.26386	-0.218244	-0.307109	-0.270285	-0.143138	-0.223997	-0.267138	-0.38743	-0.259812	-0.00234915	0.217233	0.206463	-0.0401422	-0.120178	0.00493861	-0.140191	0.133248	-0.031954	-0.0412198	-0.104234	-0.0182972	-0.128537	-0.323446	-0.208956	-0.18535	-0.0612118	-0.143429	-0.172329	-0.213194	-0.3193	-0.32509	-0.336086	-0.296247	-0.257318	0.151994	-0.0645334	0.0416399	-0.176805	-0.115311	-0.071805	0.115025	0.109708	-0.113643	-0.151268	-0.0329916	0.0072902	0.00893625	-0.067764	0.0014487	-0.0300005	-0.11449	-0.0427348	0.51753	0.321902	0.260276	0.0408422	0.081246	0.579753	0.25378	-0.0550482	-0.284794	-0.405162	-0.00193698	-0.121618	0.152771	0.110176	0.103864	0.0779809	0.110881	0.217614	0.535938	0.208689	0.264304	0.147923	0.491156	0.202642	0.385461	0.348513	0.399201	-0.0230325	0.629108	0.0430511	0.35137	-0.0649356	-0.189027	0.398107	0.0150009	0.0485679	0.0308275	0.0358732	0.354321	-0.0181854	-0.0987075	-0.111954	0.0215437	0.0842479	-0.0406238	0.189187	-0.14743	0.0194686	0.323241	0.309712	0.324537	0.0808543	-0.0216496	0.217438	0.154141	0.14365	0.0800257	0.161306	-0.134912	-0.264022	0.234441	0.145833	0.0855951	0.0765904	0.302147	0.638793	-0.038192	-0.0149661	-0.0519249	-0.151037	0.171898	0.11633	0.176275	0.165129	-0.0159044	-0.0176402	-0.0846875	-0.0288366	0.0429401	0.0278029	0.0541155	0.219854	0.0830941	0.150664	0.0743601	0.0800273	0.0818044	-0.0199326	0.0322369	0.237036	0.606911	-0.0309705	-0.0233641	0.180908	-0.0134448	0.116116	0.358178	0.326134	0.301061	0.216361	0.547261	0.305026	0.264654	0.247312	0.106046	0.265292	0.0527841	0.251109	0.404043	0.462487	0.213075	0.338862	0.385942	0.546156	0.309195	0.399726	0.606716	0.426503	0.320036	0.282355	0.230099	0.46266	0.422633	0.288017	0.409531	0.441978	0.261019	0.244753	0.479085	0.198649	0.341138	0.258539	0.277152	0.195781	0.28447	0.236108	0.21951	0.267167	0.230598	0.339838	0.280516	0.343244	0.175346	0.30089	0.45785	0.378546	0.26624	0.348742	0.159786	0.0886934	0.219725	0.115444	0.275801	0.11619	0.293788	0.311201	0.125705	0.203889	0.0579785	0.229711	0.196242	0.128503	0.207118	0.295732	0.201809	-0.136441	-0.221823	-0.0327232	0.154033	0.157079	-0.202107	0.00857149	0.0910631	-0.136394	0.158937	0.183372	0.274901	-0.169902	0.0421054	-0.0181573	0.0740719	0.0359565	0.1246	0.133902	0.0479622	-0.0635317	0.168569	0.193904	-0.0910614	-0.152077	0.114333	0.154852	0.292946	0.215512	0.156739	0.101301	0.101014	0.103119	0.146256	0.0318535	0.143341	0.33059	0.316182	0.255729	0.518545	-0.0775454	0.304683	0.125119	0.249015	0.250027	0.15602	0.212317	0.0473134	0.166337	0.25534	-0.0257313	0.0847826	0.0854466	0.0844616	0.24582	0.0500868	0.225675	0.13304	-0.145096	0.188969	0.216401	0.414051	0.147833	0.0591741	0.250504	0.00934187	0.140763	0.0582918	0.227007	0.0752686	-0.0271346	0.332483	0.274864	0.297493	0.322465	0.131257	0.128159	-0.00624026	-0.063271	-0.127858	0.0915004	0.278544	0.235647	0.235885	0.20556	0.198125	0.194959	0.167215	0.0977162	0.366079	0.0370183	0.23098	0.313448	-0.171569	-0.284432	-0.0292535	-0.163378	0.27452	0.30601	0.242264	0.309545	0.0531102	0.219747	-0.0368647	0.0450545	0.0403716	-0.043259	0.0174172	0.0327644	0.0286256	-0.00918613	-0.0933041	0.0107196	-0.132234	-0.109457	0.0808473	-0.0589936	-0.419567	-0.0865816	-0.315493	0.00221987	0.0368902	-0.0319537	0.0641976	0.214433	0.0395111	0.0984937	0.0984833	0.240476	-0.193707	-0.0324607	0.212863	0.168437	-0.0778102	0.171776	0.0960847	0.0299183	-0.129316	-0.157228	-0.0505435	-0.139693	-0.206155	-0.134102	-0.238677	-0.27957	-0.0266375	-0.123861	0.201723	-0.00187211	-0.133097	0.108983	-0.0552124	-0.168528	-0.0572372	0.0531689	0.0534845	0.0259471	-0.0819126	-0.060786	-0.144386	-0.406266	-0.153794	-0.305835	0.0660392	0.0257131	-0.0391794	-0.0596702	0.21258	-0.0793636	-0.0993843	-0.153548	-0.173294	-0.0714856	-0.202866	-0.216635	-0.224116	-0.167156	-0.32963	-0.208096	-0.0775404	0.0103687	-0.0934198	-0.336024	-0.0331796	-0.102436		MYO1A;MYO1B	Q9UBC5;O43795;C9JYW1;E7EQD9;G3V342;E9PDF6;O43795-2
	0.259684	0.0861802	-0.499883	0.198943	0.0681622	-0.203272	0.310233	-0.0610065	0.310615	0.418668	0.554171	-0.0935563	0.262881	0.0217197	-0.504806	-0.154802	0.742682	0.680289	-0.117106	0.836713	0.337161	0.383631	0.146992	0.463642	-0.618387	-0.171865	-0.176154	-0.178734	0.758326	-0.0955675	-0.275524	-0.558852	0.602195	0.369291	0.542469	0.628568	0.292068	0.168769	0.580551	-0.0777803	0.047545	-0.343366	-0.530075	0.915823	0.966553	0.860156	0.798319	0.839724	-0.114449	-0.377798	0.231899	-0.0590982	0.691975	-0.184626	-0.0559329	0.457761	0.2432	0.0256987	0.129097	-0.259128	0	0.699107	0.923797	NaN	-0.605938	-0.52576	0.0752494	0.222432	0.46853	-0.21414	0.106965	0.25877	0.00179668	0.169858	0.00156654	0.303759	0.417538	0.534596	0.246948	0.824748	0.0095153	-0.115272	0	0.0393912	0.12543	0.186214	0.457107	-0.521074	0.336769	0.101579	-0.14655	-0.00611566	0.0513203	-0.0157704	0.427069	0.0961919	0.022257	-0.020449	-0.0420391	0.267205	-0.086904	-0.568383	0.219839	0.0632446	-0.00330895	0.0753106	-0.0689636	-0.216169	0.0345875	-0.431746	-0.324806	-0.359315	-0.308992	-0.274308	-0.0521901	-0.275334	-0.209824	-0.456954	-0.271062	-0.393937	-0.383278	-0.197289	-0.356636	-0.170056	-0.327384	-0.351755	-0.319798	-0.0908345	-0.150448	-0.0734264	-0.0388194	-0.152357	-0.0902677	-0.0524725	-0.121953	-0.0941109	-0.312421	-0.240887	-0.42409	-0.267754	-0.287233	0.113548	-0.0212787	-0.0789412	-0.232156	-0.157152	-0.196525	0.0988419	-0.205109	-0.339913	-0.242418	-0.220913	-0.266297	-0.0918091	0.191303	0.00771475	-0.203808	-0.120654	-0.261472	-0.0402213	0.0373794	0.227905	0.186518	-0.00507754	0.139583	0.0039279	0.158841	0.193006	0.156252	0.194097	0.6321	0.523018	0.704457	0.427325	0.147997	-0.58542	-0.184389	-0.17	0.106039	0.155897	-0.0682057	0.280752	0.211535	-0.111304	0.254537	0.268087	0.174187	-0.0739095	-0.0183633	-0.195935	-0.0651313	-0.667269	-0.152235	0.0638678	-0.131793	0.0388551	0.446638	0.187444	-0.845899	0.0675925	-0.374894	0.522164	-0.0659357	0.849636	0.624623	0.144895	0.140067	0.104583	0.0453812	0.123668	-0.391211	0.33283	-0.38919	-0.107417	0.00297824	-0.230451	-0.180034	-0.00357312	0.615903	-0.182625	0.053107	0.544906	-0.536024	0.26714	0.336614	0.470115	0.440065	0.683599	0.485886	-0.0395232	0.128316	-0.0625871	0.133399	-0.0096749	0.00821199	0.283289	0.499287	0.267351	-0.19088	-0.0102018	-0.0102562	0.129918	0.016615	0.0429908	0.0602719	0.0575408	0.11942	-0.0190186	-0.0906399	0.0551289	0.141811	0.0035368	0.137198	-0.0592639	0.308769	0.403008	0.109819	0.102242	0.0801945	0.224269	-0.300476	0.027692	0.333315	-0.0501002	0.186998	0.290301	0.213725	0.0448282	0.132187	0.109145	0.63368	0.585513	0.402908	0.560014	0.541237	0.382452	0.320059	0.305823	0.113352	0.538974	0.693817	0.44421	0.376154	0.611177	0.450265	0.421862	0.598302	0.504415	0.613093	0.32986	0.405184	-0.162056	0.281249	0.384501	0.288121	0.341902	0.289595	0.203738	0.303408	0.397582	0.364955	0.326517	-0.0356085	0.243687	0.112324	0.175938	0.202576	0.0272111	0.0856748	0.135462	0.20818	0.289666	0.347352	0.274318	0.386025	0.502584	0.224993	0.422617	0.36141	0.0578364	0.055594	0.012116	-0.240782	0.179719	0.111879	0.161563	0.248247	0.252273	0.371359	0.0911831	0.300795	0.295029	0.417907	0.176393	0.247993	0.453683	0.416555	0.174586	0.353185	0.160533	0.000395677	0.0825549	-0.0154879	0.106622	0.102141	0.0434851	-0.119397	-0.0365949	-0.0774151	-0.12989	0.0106913	0.037597	-0.132959	-0.0662943	-0.167188	-0.00556872	0.156484	0.212521	0.0913952	0.211108	0.038451	0.0509862	0.102686	0.371831	0.444667	0.207871	0.160252	0.372735	0.359453	0.259884	0.146078	0.110122	0.27035	0.142207	0.244969	0.393218	0.257523	0.266313	0.404133	0.571314	0.604547	0.227138	0.157575	0.432282	0.201538	0.144098	0.416999	0.405683	0.374422	0.345503	0.49038	0.308132	0.155575	0.109955	0.306001	0.339345	0.168317	0.348605	0.00818088	0.336028	0.122866	0.222633	0.0572026	0.0400913	0.14786	0.318337	0.360973	0.388526	0.39862	0.392094	0.466117	0.238929	0.270655	0.427008	0.41587	0.269121	0.262028	0.404717	0.225618	0.438403	0.40191	0.287879	0.360165	0.465955	0.542164	0.529973	0.161783	0.187748	0.296788	0	0.32947	-0.0905951	-0.0220458	0.146417	0.146039	0.345859	0.0614826	-0.0668293	-0.0778863	0.0347138	0.197068	-0.00412702	-0.0223736	0.0819136	-0.00358883	0.00410638	0.0531154	-0.153641	-0.152531	-0.254133	0.107917	0.0527334	0.0755741	-0.261621	0.0558791	0.2098	0.085343	-0.399432	0.335923	-0.224705	-0.369369	-0.265611	-0.0644627	-0.217264	-0.0784366	-0.157443	0.0288012	0.146207	0.336934	0.390501	0.312264	0.0515809	0.10355	-0.0383487	-0.0377549	-0.0901791	-0.0843652	-0.0650844	-0.00499856	-0.383697	-0.317026	-0.363007	-0.27627	-0.226354	-0.414049	-0.380271	-0.0823126	-0.165761	-0.10034	-0.134999	-0.129455	-0.0615443	-0.172244	-0.160764	-0.230217	-0.407011	-0.382569	-0.469915	-0.505865	-0.102432	-0.321956	-0.308424	-0.0614311	-0.130009	-0.228124	-0.204073	-0.433919	-0.469453	-0.189512	-0.234562	-0.17542	-0.214361	-0.204893	-0.261032	-0.33473	-0.294427	-0.283595	-0.152497	-0.144203	-0.0215906	-0.146179		PLS1	Q14651;C9J359;C9J0F3;C9JAM3;C9JVY2;C9JU08
	0.650476	0	0.88483	-0.299388	0	-0.209733	0.963629	0.95345	-0.906909	-0.325299	-0.219337	-0.366603	-0.314967	0.92157	-0.297375	-0.568158	0.00749145	0.797264	0.131362	-0.379441	0.871111	-0.00468757	0	-0.389266	-0.402918	0.266707	-0.121199	0.28096	0.445416	-0.597357	0.140873	0	-0.0408404	0	0.943305	0.268979	0.355118	0	-0.218472	-0.497808	0.232852	-0.42534	-0.511964	0.0729643	-0.230817	-0.0892803	-0.0929522	-0.0821339	0.12593	-0.0554457	-0.357295	0	-0.165874	0	0	0.563811	-0.336022	-0.203965	0	-0.237133	-0.0329154	0.0863697	-0.288926	-0.605938	NaN	0.688113	0.0510337	-0.168353	-0.197733	0.602221	0	0	-0.179186	0.946714	0.807046	0	-0.00778221	0.643365	0.0277402	0.0422205	0.574037	0.61602	-0.851307	0.275836	-0.997991	-0.571126	0.176632	0.410699	-0.450839	0.387511	0.0128213	0.521095	-0.0860294	-0.0744769	0.113892	0	0.228261	0	0.996417	-0.458598	-0.587828	-0.10711	-0.165855	-0.371624	-0.225312	0.00879949	0.279442	0.177012	-0.305078	0.0868772	0.130252	-0.326208	-0.269924	-0.141232	-0.113989	0.18694	-0.136554	-0.346279	0.110429	0.0119114	0.0457128	-0.258301	-0.162573	-0.192103	-0.0997031	-0.120255	0.0156264	-0.0831332	-0.0329164	0.174048	0.243051	0.223708	0.111237	0.320208	-0.13393	0.0868433	0.047242	-0.161965	0.193674	0.225564	0.241335	-0.103064	0.0223797	0.174239	0.270731	0.171298	0.0808929	-0.0202321	0.0824729	-0.285208	0.0142059	-0.078424	0.292157	-0.160837	0.0446119	-0.0297423	0.0672071	0.0104414	-0.0842697	0.202716	0.226948	0.0373621	-0.0638028	0.0968686	0.0250076	0.0342538	0.00620538	0.118679	0.0306406	0.116711	-0.376068	-0.121006	-0.230409	-0.101086	-0.268664	0.121048	-0.373115	-0.0395328	0.0500909	0.563124	-0.119838	0.0353013	-0.308697	0.148522	0.186937	-0.0324759	-0.280119	-0.231545	-0.136638	0.364903	-0.0014779	0.0798839	-0.349601	0.522895	0.0179118	-0.303331	0.0332539	-0.069601	0.398629	-0.538212	-0.241634	0.282435	0.473758	-0.216437	0.950468	0.0254024	-0.0270242	0.142046	0.0282233	0.176347	0.0987111	0.118744	0.325704	0.138067	-0.0214131	-0.19366	-0.102996	-0.225928	0.602419	-0.0146914	0.345937	-0.180444	0.704699	0.247988	0.339283	0.123822	-0.15231	0.105824	-0.0832638	-0.326282	0.241659	-0.14406	-0.0970969	-0.148773	-0.0972172	-0.0834344	-0.0819365	0.153143	0.00112169	0.0625182	-0.0892334	-0.203766	-0.17935	0.143651	-0.134075	-0.199385	-0.182642	0.0686337	0.261681	0.0145602	0.364017	0.252178	-0.171874	0.440126	0.134062	0.200818	0.234713	0.277665	0.35937	0.220124	-0.764861	0.112369	0.118824	0.0919075	-0.372827	-0.0413419	0.188835	-0.440455	0.00237795	0.161651	-0.0963557	0.0214431	0.0438197	0.0394823	0.13031	-0.00739234	0.318427	0.360988	0.327808	0.207942	0.105837	0.28053	0.14368	-0.0633839	0.0874571	0.165503	0.179588	-0.103975	0.014489	0.0844697	0.0464786	-0.207607	-0.213926	-0.138314	0.374833	0.237749	-0.165351	-0.267134	0.00145359	0.182616	0.116975	-0.203244	-0.0587399	0.0467978	-0.0328844	0.0224377	-0.19602	-0.196261	-0.322041	0.0207107	-0.107956	0.206163	0.117819	0.0835449	-0.0590468	-0.252384	-0.00759259	-0.0883889	-0.153651	-0.217845	-0.122227	-0.0821062	0.0249392	-0.321744	-0.162289	-0.121393	0.00144648	-0.0452608	-0.0555801	0.0294045	-0.201521	-0.158328	-0.275367	-0.0505822	0.0777851	-0.233362	0.372128	0.320971	0.178811	0.199279	-0.0232866	-0.114601	0.141208	0.132639	0.429712	0.27685	-0.234074	-0.286042	-0.285084	0.0947817	0.26746	-0.164789	0.146259	0.0227183	-0.0490359	0.000670212	0.0109941	-0.156859	0.0764078	0.00166818	0.114028	-0.0681785	-0.215096	0.108961	-0.237036	-0.0940331	0.144055	-0.0527866	0.0945593	0.0922912	0.0636194	-0.169976	-0.0166218	0.0483238	-0.0983839	0.287894	0.287575	0.198239	0.14002	0.315363	0.295979	0.209765	0.0525733	-0.193162	-0.164371	0.120736	0.114583	0.147444	0.283458	0.221109	0.0883459	-0.0397537	-0.280609	0.133275	0.106156	-0.160368	0.0348405	-0.162072	0.0339276	0.205294	-0.254618	-0.0185673	-0.150919	0.0919265	-0.216651	-0.0947397	-0.203495	0.0238455	0.190438	-0.105346	-0.0870522	0.152384	0.312887	-0.235365	0.22509	-0.0503462	0.0507657	-0.29071	0.0819566	0.000542426	0.0993295	-0.0822578	0.037558	0.296952	-0.0327853	0.00730005	-0.119912	-0.351176	0.00609208	0	0.469631	-0.269428	-0.284504	-0.338839	0.182273	0.348679	-0.117178	0.161193	0.300716	0.178988	0.300443	-0.0976904	-0.215416	-0.32736	0.00120024	0.0112441	-0.110175	-0.458782	0.175135	0.348683	-0.17723	-0.0499569	0.0362238	-0.0626821	-0.230686	-0.298127	-0.226348	0.215903	0.200868	-0.131453	0.370437	0.0200371	0.00684236	0.0069321	-0.0133729	0.165059	-0.306021	0.705988	-0.127651	-0.106114	-0.135847	0.0963916	0.452354	-0.0864788	-0.0237196	-0.0451671	0.091188	-0.00501179	0.290875	0.0286349	-0.1705	-0.0275177	-0.0622337	0.0800488	-0.244153	0.144294	-0.257461	-0.158262	0.226065	0.279698	-0.0421047	0.125702	-0.00861771	0.0222994	0.250356	0.29968	-0.142452	0.0749721	0.0189159	-0.20251	-0.199952	-0.222893	-0.202524	-0.263372	0.555935	0.332216	-0.128912	-0.0989594	0.111841	-0.0976956	-0.173723	0.0220493	-0.197848	0.0150974	-0.132389	-0.165285	-0.0356499	-0.140877	0.0150191	-0.212383	-0.258466		PRAP1	Q96NZ9;H7BY64;Q96NZ9-2;Q96NZ9-4;Q96NZ9-3
	0.317114	0.66219	0.322528	0	0	0.686108	-0.132878	-0.999874	0.754654	-0.24953	0.187458	-0.008789	0.00794629	-0.162371	0.442904	0	0.250668	-0.162298	-0.37874	-0.54961	-0.634234	0.168187	0	0.942572	0.73034	0.792051	0.808981	0.699453	0	0.775242	-0.239073	-0.2785	0	0.102855	-0.692835	-0.0582124	0.680471	0.161286	0.86819	-0.322434	-0.200027	0.299127	0.272556	-0.551947	0.24819	0	0.678649	-0.0689667	-0.246062	0.947003	0.881894	0.419801	-0.293094	0.389728	-0.0519527	-0.173173	-0.361946	-0.375754	0	0.766004	0.55287	-0.344616	-0.318209	-0.52576	0.688113	NaN	0.902624	0.042088	0.106344	0.107086	-0.0687798	0.451477	-0.297288	0.80644	0.263193	0.452714	0.0369949	0.172808	-0.236188	-0.160329	0.533575	-0.29827	-0.331813	-0.100382	0.830298	-0.163527	0	0.663884	-0.231331	0	-0.0404241	0.157625	0.0319935	0.983323	-0.539435	0.00512441	0.0411828	-0.645095	-0.161889	0.0694619	-0.185496	0.1265	-0.0882511	-0.205837	0.89195	-0.523424	0.0354534	-0.103657	-0.0113319	0.0549455	-0.00923008	-0.194002	-0.23828	-0.0517024	-0.0931351	-0.187743	0.0215242	-0.262958	-0.0311704	-0.0659836	-0.25077	-0.0301724	-0.111951	-0.0552422	-0.0719713	0.00154051	-0.150183	-0.0167171	-0.18125	-0.19113	-0.293656	-0.000478586	-0.135617	-0.231406	-0.143779	0.110998	-0.0384524	-0.115236	-0.221279	-0.250558	0.0293628	-0.177645	-0.0675943	-0.20953	-0.167324	-0.218861	-0.000359314	-0.0920849	-0.0262094	0.0162726	-0.180564	-0.0461981	0.00818316	-0.0728778	0.064274	0.124464	0.00505088	0.0970594	-0.00465631	0.0451863	0.0716015	0.0333878	-0.0151842	0.531648	0.250904	0.246965	0.196664	0.206607	0.152278	0.00668458	0.948632	0.481423	-0.924671	-0.196126	-0.119079	0.490185	0.998499	0.658389	0.805978	0.85229	0.00103512	0.774746	0.284453	-0.0107626	0.181228	0.182394	-0.0601998	0.0825654	0.160501	0.287282	-0.331191	-0.135687	-0.393767	-0.695363	-0.201187	0.15879	0.897318	-0.0136276	-0.0920081	-0.252973	-0.0683687	0.011124	-0.270423	0.653744	-0.113655	0.228703	0.242646	0.156624	0.0969545	0.0925898	-0.0884149	0.0904953	-0.182305	-0.203013	0.356235	0.125474	-0.122192	-0.097422	0.193972	-0.179039	-0.280701	0.145877	-0.0543235	-0.0275015	-0.0641047	-0.151219	0.187843	0.0677064	-0.16548	-0.115998	-0.227688	0.381249	0.105041	0.0467623	-0.0251698	0.0741684	0.0852438	-0.0500801	0.330581	0.0910249	-0.0883601	-0.172461	-0.154307	-0.133837	-0.138708	-0.115449	-0.0753188	0.0854182	-0.123727	-0.128256	-0.172417	0.0656551	-0.15046	-0.116803	-0.0405354	-0.131533	-0.0861384	-0.0104012	-0.0865691	0.0385433	-0.100765	-0.234749	-0.0567197	0.152449	-0.229051	-0.104962	-0.059481	-0.0862789	0.0271129	-0.152047	0.505975	0.0769056	0.0983964	0.336738	0.204546	0.274826	0.369091	0.123514	0.0851468	0.438069	0.25256	0.668969	0.073363	0.17773	0.105519	0.423316	0.356575	0.155487	0.19567	0.0161877	0.108252	-0.0473555	0.155465	0.0149653	-0.00345366	0.119332	-0.0501938	-0.0314523	0.133039	-0.0155807	-0.0325916	-0.070123	-0.146958	-0.0966323	-0.0314051	-0.0437757	-0.0976642	-0.0575446	-0.0121493	-0.0579503	-0.0398697	0.0191495	0.0099897	-0.00304663	-0.0930759	-0.0693986	-0.0178782	-0.00596825	-0.036098	-0.0390355	-0.069793	-0.123721	-0.101255	-0.092185	0.000733783	-0.0320249	0.000335506	0.0679466	-0.105301	0.0143758	-0.0266608	0.0150565	-0.139356	-0.0844362	0.149854	-0.0289086	-0.0930787	-0.0100131	-0.103553	-0.09677	-0.0801979	-0.0975446	-0.121609	-0.131693	-0.202831	0.192542	0.0107139	-0.00858677	0.0225513	-0.0120292	0.173611	0.0272824	0.450493	0.0287431	-0.0485816	-0.16221	-0.0774287	-0.126467	-0.122255	-0.0694212	-0.0288854	-0.0183756	0.0823841	0.379296	0.0312849	-0.00815984	-0.1083	0.19402	0.172871	0.123679	0.191103	0.0217163	0.0209846	-0.0326382	0.0149429	-0.162986	0.268061	0.154512	0.0833109	0.0900135	0.271172	0.133657	-0.218215	0.143344	-0.0751938	0.23266	0.136216	0.0672639	-0.024888	-0.0708183	0.0566079	-0.0447643	0.0355143	0.063992	0.961845	0.163043	0.187692	0.00276493	-0.0745104	0.257518	0.0518562	-0.00263007	-0.00242558	0.00787626	-0.0418467	-0.099074	0.0639258	-0.0389957	-0.0379907	0.298636	0.221977	0.00308422	0.0507841	-0.051929	0.00727471	0.0463755	0.0017036	-0.0820068	-0.0550326	-0.00544249	0.141864	0.0928489	0.471741	0.357819	0.112641	0.199319	-0.0131994	0.35738	-0.141484	-0.131499	0.145065	0.195676	0.0184027	-0.0175815	0.0821141	0.27068	0.547818	-0.536953	-0.044557	-0.0982974	-0.0316543	-0.133372	-0.0559733	0.17996	-0.134407	-0.0560005	0.115814	-0.0344088	-0.0640212	-0.167955	-0.0965683	-0.117331	0.034653	0.184806	0.0468441	0.142135	-0.0328922	0.0735106	0.306483	-0.0997088	-0.0388167	0.0138666	0.24017	-0.0212208	-0.0356737	-0.0290096	0.0791865	0.211001	-0.108638	0.208568	-0.193519	0.13629	0.0134404	-0.0783378	0.015362	0.0966082	0.144835	0.0702548	-0.136845	-0.141454	-0.126251	-0.108615	-0.127828	0.122537	-0.129634	-0.13186	-0.210653	0.258041	-0.0426982	-0.112268	-0.0497419	-0.171356	0.0352083	-0.134164	-0.0139107	-0.035519	-0.205444	-0.271181	-0.277662	-0.191326	-0.124478	-0.0460483	0.0792605	-0.14813	-0.208242	-0.232831	-0.299043	-0.325394	-0.22777	-0.183169	-0.166047	-0.180797	-0.25022	-0.175232	-0.174982	-0.0948427	-0.282738	0.0528344	0.0040251	-0.190715	-0.0589407		KCTD12	Q96CX2;Q68DU8
	0.534511	-0.0442302	0	-0.414815	-0.181861	-0.210566	0.11941	0	0.729302	0.358758	0	0.469039	0.0894063	0.0381771	0	-0.115277	0.339881	-0.343502	-0.276546	-0.583142	-0.0156766	0.937642	0.40112	0.621664	0.936377	0.981031	0.976864	0.935826	-0.037995	-0.855425	-0.32821	0.0573837	-0.401402	0.172533	-0.279517	0.0905969	0.355886	-0.370713	0.424354	-0.888044	-0.175099	-0.60069	-0.105464	0.0195553	-0.103717	-0.282486	-0.0901801	-0.0730641	0.213032	-0.019487	0.601149	0.829362	-0.48458	0.985425	-0.0223926	0.778989	-0.00805331	0.0951709	0.586045	-0.0315401	-0.658802	0.181395	-0.562976	0.0752494	0.0510337	0.902624	NaN	0.234926	-0.261009	-0.130385	0	-0.178243	-0.260553	0.808729	-0.0519044	-0.986865	-0.206893	-0.42286	-0.106866	-0.146986	0.117404	-0.351757	-0.208372	-0.341741	0.0594499	-0.0744582	0.485051	0.641637	0.323076	0.170512	-0.216994	-0.228706	-0.0830231	-0.221462	0.190577	0.0675645	-0.213727	0.327821	0.155646	-0.0311264	-0.105429	0.310959	-0.133552	-0.364473	0.896947	0.161356	-0.23094	-0.183959	-0.140999	0.068616	0.0626784	-0.185527	-0.132761	0.14614	0.0369901	-0.0583411	0.0857604	-0.0330572	0.0327973	-0.0116436	-0.19548	-0.0217696	-0.0156787	-0.0317369	-0.0651946	0.0773832	-0.0921974	-0.00846202	-0.188583	-0.118634	-0.250977	0.0318133	-0.0782259	-0.193954	-0.0966977	0.0546268	-0.0743613	-0.080427	-0.235971	-0.213974	-0.307709	-0.151091	0.0938156	-0.129091	-0.062874	-0.107714	0.0897455	-0.102853	0.040183	0.181095	-0.112879	0.0609738	0.0327343	-0.0230355	0.123728	0.0988234	0.0678936	0.145725	0.00242926	-0.0129546	-0.0404706	0.0634708	0.0252252	0.362687	0.152647	0.3554	0.2254	0.173611	0.141509	0.0707459	0.987465	-0.223809	-0.0135335	0.165193	0.778232	0.949834	-0.184364	-0.0607324	0.956947	0.92635	0.990015	0.757594	0.181411	-0.0349857	0.216784	0.192851	-0.0318425	0.156972	-0.102082	-0.228001	-0.201487	-0.435001	0.0506191	0.289038	-0.165832	0.709243	-0.0314753	0.0304801	0.168004	-0.294812	0.614956	-0.0912367	-0.20535	0.397488	-0.0851518	0.0322493	0.0431732	-0.0170126	-0.0267356	-0.037123	-0.0532271	-0.0854627	-0.234911	-0.118396	0.11423	0.00287833	-0.151628	-0.166546	-0.354506	0.121226	-0.233413	0.128325	0.417885	-0.158245	0.643131	-0.0918056	0.104408	-0.132546	-0.0957642	-0.0655895	0.316971	-0.165505	0.174934	0.222227	0.030705	0.0580728	0.51693	-0.0871892	0.273352	-0.00896113	-0.0470778	-0.244541	-0.174359	-0.142318	-0.145702	-0.0789841	-0.115836	0.0173135	-0.129861	-0.0875682	-0.18043	0.229036	-0.113615	-0.155564	-0.108764	-0.173543	-0.150575	-0.147218	-0.14227	-0.0815244	-0.0937929	-0.160784	-0.0164522	0.427862	-0.178433	-0.106369	-0.0178762	-0.109706	-0.0471692	0.11367	0.354902	0.129124	0.0133726	0.167051	0.127461	0.153563	0.0374621	0.122152	0.063134	0.227555	0.175947	0.448278	0.0270945	0.120605	0.0313977	0.196596	0.221869	0.0387428	0.16745	0.0131879	0.00942079	-0.163262	0.190021	-0.0631023	-0.0380243	0.0975235	-0.0374924	0.0545163	0.172438	-0.0416731	0.0256497	-0.0227576	-0.212956	-0.096344	-0.0889746	-0.0669392	-0.113602	-0.0618398	0.0422904	-0.0784155	0.0217355	0.0829076	-0.0900759	0.0105546	-0.152309	-0.0158369	0.0074062	0.00886822	-0.0310515	-0.0790787	-0.136838	-0.0107688	-0.0171697	-0.0205665	0.0199708	0.0456732	-0.0399652	0.0458057	-0.138903	-0.0382891	-0.0316004	-0.00460433	-0.204648	-0.0790149	0.213796	-0.0269959	-0.0587393	-0.252261	-0.124603	-0.128257	-0.114348	-0.0766482	-0.14782	-0.164091	-0.192646	-0.0115746	-0.0208853	-0.0594663	-0.0906022	-0.0595239	0.152276	-0.0280526	0.157131	-0.0627869	0.00350232	-0.0617459	-0.229009	-0.102343	-0.100056	-0.0805844	0.0241367	-0.0157859	-0.0400903	0.0131707	-0.0383224	-0.12265	-0.102769	0.0942906	0.129199	0.0651561	0.114678	0.0286337	0.0635369	0.0418831	-0.0303561	-0.0548188	0.135517	-0.027335	-0.00970454	-0.00430962	-0.015006	0.0381992	-0.207122	0.0354974	-0.118863	0.0392867	0.0426846	-0.0486508	-0.187819	-0.150542	0.118326	-0.0670627	0.457918	0.0684973	0.869048	0.31476	0.192908	0.0683203	0.310187	0.24011	-0.00372312	-0.0248966	0.0458589	-0.0319737	-0.0537132	-0.112921	-0.0182843	-0.0701162	-0.0792322	0.318036	0.160665	0.0355545	0.0272726	0.00568307	0.00692029	0.132182	-0.00170569	-0.0281194	-0.0716291	-0.00813575	0.21864	0.255111	0.359347	0.195218	0.0741693	0.118059	0.199748	-0.144481	-0.0476096	-0.276715	0.109243	0.019241	0.00901482	-0.00215282	0.0733091	0.276294	0.165882	0.195078	0.497363	-0.0799189	-0.0241054	-0.125167	0.0697876	0.229817	-0.0966004	0.0390498	0.204873	0.00996438	0.270861	-0.0197207	-0.0275881	-0.137662	-0.00883496	0.218845	0.1216	0.175901	-0.234786	0.362	0.33513	0.234173	0.492853	0.0826593	0.1665	0.0555969	-0.0143045	-0.000329878	0.505673	0.180396	0.0550081	-0.000536931	-0.207422	-0.0515671	0.0496657	0.00548226	0.0771984	0.29588	0.239958	0.118419	-0.533499	-0.146512	-0.0835888	-0.138848	-0.151692	-0.168872	-0.060355	-0.0946911	-0.173803	0.146513	-0.0999793	-0.145169	-0.0290691	-0.200562	-0.0556876	-0.159915	-0.0990562	-0.0127379	-0.0979071	-0.177452	-0.203302	-0.196557	-0.120394	0.0812968	0.140532	-0.125844	-0.193366	-0.23398	-0.288227	-0.330244	-0.180902	-0.166768	-0.138785	-0.17913	-0.190911	-0.132201	-0.152329	-0.142001	-0.240824	-0.0480198	-0.309317	-0.228303	-0.432254		CHGA	P10645;G5E968
	-0.15136	-0.278002	-0.408223	-0.572894	0	-0.200832	0.497889	-0.15384	-0.704334	0.0459796	0.528415	0.784771	-0.337455	0.0988501	-0.311979	-0.925859	0	0.654052	-0.376811	0.847383	-0.293248	0.574469	0.547658	0.353759	0.0668929	-0.190576	-0.333896	-0.0672983	-0.198578	-0.173238	-0.271266	-0.123863	-0.12543	0.605571	-0.623076	-0.223126	-0.367175	0	0.544979	-0.435946	-0.324995	-0.38873	-0.176195	0.329654	-0.113565	-0.237354	-0.130922	0.131201	0.324171	0.00401506	-0.286431	0	-0.349462	-0.999094	-0.283564	0.214453	0.0883836	-0.299408	0.0649258	0.179335	-0.273934	-0.0177603	-0.0688745	0.222432	-0.168353	0.042088	0.234926	NaN	0.459277	-0.246561	0.271325	0.646367	0.12386	-0.120563	-0.409222	0.550018	0.253793	-0.417106	-0.0663418	-0.183886	-0.12567	-0.20141	0.131298	-0.424937	-0.314701	-0.506547	-0.147845	-0.152994	0.356801	-0.434236	-0.00785745	-0.127522	-0.158987	0.15705	-0.128133	0.444037	0.405887	0.99211	0.648793	-0.108297	-0.635774	0.17486	-0.055182	0.125218	0.52908	-0.126146	-0.144664	-0.200022	0.0853592	-0.23652	-0.143445	0.0476578	0.0237433	-0.164056	-0.190633	-0.0284267	-0.132526	-0.167398	-0.00917459	-0.230801	-0.278924	-0.302836	0.0973412	0.260774	0.103534	0.248085	-0.177283	0.117547	0.0124394	0.208563	0.044802	0.273955	0.296889	0.0125001	0.294536	0.123775	0.161942	-0.0829848	-0.129357	-0.0517721	0.0844128	0.0980694	0.105783	0.0817131	-0.00250494	0.116983	-0.045629	0.0450502	0.1063	0.018289	-0.0589139	0.0657778	0.121739	0.397566	0.0317115	0.203804	0.225285	0.322134	0.356255	0.0255259	0.237654	0.257162	0.496019	0.186392	0.146564	0.192691	0.172076	0.252905	0.32576	0.355231	0.152933	0.758214	0.0716075	0.0587599	-0.0537275	-0.151157	-0.164657	-0.125004	-0.0724082	-0.0872442	-0.135536	-0.194784	-0.0640382	0.118878	-0.00356402	0.0483102	-0.0822278	-0.0261426	-0.0376243	0.0678374	-0.0305022	-0.23257	-0.373764	0.179535	0.171514	0.0300668	0.303799	-0.192739	0.157025	-0.31766	-0.362868	-0.220648	0.0674142	0.277196	-0.425428	0.071821	0.0592622	0.0651579	0.355477	-0.110545	0.233125	-0.17429	0.183627	-0.255778	0.076209	0.123579	0.236702	0.37085	-0.116789	-0.415955	0.0924082	0.498901	-0.231887	0.0810446	0.183075	0.251518	-0.0136097	0.0357896	0.0980483	0.233942	-0.17708	-0.0965889	-0.0886058	-0.00966105	0.0268642	-0.00549585	-0.0600273	-0.114575	0.0224319	-0.0493586	0.176197	0.266276	0.164292	0.262414	0.221213	0.258776	0.160222	0.0909512	0.115102	-0.0841698	0.00370329	-0.164167	0.0350911	-0.217008	0.0387538	-0.0345999	0.22541	0.00874705	0.0109375	0.218738	-0.136779	-0.232261	-0.0825125	-0.243273	-0.173843	-0.233596	-0.168756	0.236734	-0.0729632	-0.0535571	0.434411	0.166151	-0.0124416	0.108686	0.210755	-0.0508745	-0.0127387	-0.132095	-0.0552111	-0.0559419	0.0347364	0.0483014	0.269504	0.428993	0.0402973	0.253961	0.0238097	0.25317	0.220717	-0.10725	-0.173698	0.0520543	0.186692	-0.112526	-0.0499663	0.00998307	0.406849	0.0641827	0.248329	-0.114491	-0.181078	0.180835	0.279571	0.153072	0.560051	0.393719	0.364783	0.47059	0.458467	0.384899	0.240753	0.25975	0.431783	-0.050248	0.482905	0.268783	0.183604	0.240426	0.375659	-0.00609012	0.375358	-0.0618291	0.314651	0.251093	0.762126	0.664948	0.552647	0.606441	0.465031	0.653601	0.679303	0.694883	0.696902	0.232692	-0.00189334	0.421378	0.144226	0.0434829	-0.0702938	0.104964	-0.294655	0.0327914	-0.268273	-0.318017	-0.0647492	-0.217118	0.310883	-0.0986926	0.104901	-0.327729	-0.0935352	-0.0502176	-0.0992898	-0.0994697	-0.173332	-0.102937	-0.023658	-0.0795327	-0.218906	0.0672963	-0.0301116	0.327711	0.218429	-0.109234	-0.0698451	-0.00530104	0.0620306	0.139565	0.019814	0.0539779	-0.117286	-0.0220652	0.0510972	0.0102734	0.0693487	-0.0900146	0.195774	0.0143724	-0.0875558	-0.0761913	-0.0344611	0.177868	0.0460923	0.285539	0.217912	-0.00776564	-0.181029	0.17078	-0.122971	-0.203257	0.0163306	-0.0840539	-0.0468817	-0.235006	-0.150578	-0.156708	-0.429111	-0.171703	-0.058479	-0.0552353	-0.0242191	0.135961	-0.00298507	-0.139555	-0.0673947	-0.211959	-0.113332	-0.0804239	0.173261	-0.141327	0.00830254	-0.15178	-0.288764	0.0998033	-0.202662	-0.126913	0.0886576	0.300391	-0.0856415	0.00784475	0.210095	0.0104064	-0.0158236	-0.00980945	-0.131826	-0.134314	-0.331181	-0.154324	-0.072107	0.242271	0.128509	-0.219544	-0.220578	-0.363126	-0.269849	-0.150661	-0.110075	-0.0165738	-0.269361	-0.264065	-0.296294	-0.134439	-0.0387865	-0.16524	-0.106739	-0.371478	-0.336091	-0.0860738	-0.130554	-0.0267366	-0.129554	-0.169302	-0.182349	-0.144493	-0.148634	-0.169091	-0.0238357	-0.279228	-0.0811007	-0.33289	-0.425239	-0.140301	-0.172903	-0.200269	-0.28686	0.0972341	-0.482973	-0.276409	-0.252695	-0.254081	-0.143578	-0.0217525	0.167967	-0.250444	-0.217803	-0.21279	-0.224337	-0.228341	-0.0482594	-0.0890224	-0.111109	-0.0695364	0.0346658	-0.212969	0.249463	-0.0789118	0.0753467	-0.143608	0.0992587	0.0765886	-0.148794	0.0860046	0.0284479	0.0661389	0.15268	-0.118626	-0.111071	-0.34942	-0.41523	-0.195681	-0.178464	-0.281513	-0.0958856	-0.0861055	-0.0470674	-0.16973	-0.316691	-0.295309	-0.215617	0.0160177	-0.129316	-0.179173	-0.136766	-0.156225	-0.345598	0.0349496	-0.121379	-0.187096	-0.0107064	0.143809	-0.159741		ANGPTL3	Q9Y5C1
	0.67641	-0.289112	0	0	0	0	0	0.583157	0	0.516539	0.279569	0.437447	-0.22102	-0.16483	0.948151	0	0.84173	-0.839933	-0.509842	0	0.479751	0.270286	0	0	-0.0772517	-0.64004	-0.215034	-0.357743	-0.307625	-0.206537	-0.479982	0	0	0.280633	0.686672	0.0842455	0.753109	-0.131093	0.52065	0.832659	-0.875153	-0.428305	0.625719	-0.994704	-0.470773	-0.871099	0.0402216	-0.814337	0.144461	0.741558	-0.498715	0	0	0	-0.462043	0	-0.0394693	0	0	-0.34977	0.256843	-0.158695	0.274202	0.46853	-0.197733	0.106344	-0.261009	0.459277	NaN	-0.194021	0.233189	0.267792	0	-0.255943	-0.999739	-0.547138	-0.543197	0.0658735	-0.139814	-0.122502	-0.0842915	-0.178824	0.180433	0.0999269	-0.601137	-0.19871	0	-0.504425	0.141387	0	0.618855	-0.141259	0.685902	-0.226786	0.469167	-0.352897	-0.0819271	0.227344	0.557751	0	-0.0519661	0.00336321	0.623832	0.633874	-0.29495	0.522526	-0.00303448	0.472143	-0.417342	-0.318774	-0.0794674	0.100645	-0.0186236	-0.209918	-0.0943784	-0.0213333	-0.111671	-0.166745	-0.0366616	-0.330799	-0.339541	-0.320284	0.0181915	0.107087	0.242973	0.0954344	-0.18692	-0.102693	0.11076	0.139419	0.159094	0.107606	0.133568	0.0587193	0.185643	0.3594	0.250115	-0.183547	-0.123588	-0.0907814	-0.0604527	-0.140237	-0.00510414	-0.0391316	-0.0506525	-0.0556628	-0.086957	0.188294	-0.13023	-0.0993681	-0.149855	-0.17197	-0.29275	0.110482	0.0993499	-0.0252201	0.0165713	0.222745	0.314385	0.0292107	0.181703	-0.0227103	0.0828534	0.131524	0.177868	0.253166	0.0351202	0.116321	0.114052	0.0806764	-0.130078	-0.771899	-0.314095	0.970332	-0.0106121	-0.434273	-0.333071	-0.185172	0.270756	-0.14345	-0.0983041	0.297234	0.343524	-0.047264	0.0281655	-0.0341974	-0.162992	-0.09859	0.237892	-0.407425	0	-0.134881	-0.170648	0	0	-0.0703903	0.0802949	-0.10541	0.381853	-0.54947	0.211676	0.304857	0.923426	-0.00620629	0.133831	-0.08857	-0.0679548	-0.0744199	-0.00101818	0.211602	0.166477	-0.0855337	0.16096	-0.013048	0.241463	0.137002	0.528443	0.392123	0.0850129	-0.102584	0.37435	0.12319	0.0516697	-0.288305	-0.0628887	-0.136291	-0.293205	0.0582605	0.459213	0.154059	-0.0154789	-0.253441	0.0360247	-0.160889	0.0135321	0.154314	-0.0625514	-0.119276	0.00520544	0.0071386	0.180812	0.0534215	0.124036	0.211968	0.188058	0.148676	0.0366449	-0.0398127	-0.0661023	-0.0873305	0.0212985	-0.169574	-0.00209134	-0.148202	-0.0123082	-0.113005	0.119098	-0.0418137	-0.0326753	-0.000880565	-0.0720311	-0.227263	-0.168638	-0.155748	0.0224361	-0.158676	-0.0585249	0.133941	0.369905	-0.324719	0.242093	0.134339	0.228659	0.175495	0.182964	0.00873163	0.0524545	-0.0188616	-0.0154536	-0.114524	0.0552258	-0.0531279	0.305486	0.229817	0.0793491	0.251665	0.0406731	0.313047	0.257753	-0.00446288	-0.0926115	-0.0490964	0.0852624	0.0628297	0.0371269	0.0772529	0.181372	0.279679	0.224089	0.0337862	-0.117967	0.113611	0.364046	-0.0129901	0.0601148	0.10483	0.187515	0.376138	0.280849	0.424068	0.210673	0.326821	0.297031	-0.0295974	0.488944	0.208203	0.159319	0.242772	0.397946	0.0119533	0.363386	-0.0161768	-0.126109	0.60533	0.562585	0.912798	0.773746	0.462948	0.688144	0.794987	0.986043	0.984524	0.902387	0.136133	-0.224059	0.0709011	-0.212236	-0.101122	-0.0670258	-0.0559988	0.0755686	-0.0757363	-0.184187	-0.0349047	-0.220239	0.0687395	0.240996	-0.0109434	0.193391	0.06907	-0.125701	-0.0452633	-0.152736	-0.163084	-0.0368554	-0.21449	-0.0311023	-0.049719	-0.166073	-0.100121	-0.241129	-0.170367	0.305639	0.0323776	0.0832135	-0.0920871	-0.0965085	0.0344847	-0.0620578	-0.0842691	-0.0465382	-0.0360553	0.0938448	0.0927192	0.128701	0.287109	0.0720508	0.020001	-0.127242	-0.0268254	0.107342	0.132644	-0.0130374	0.134744	0.211943	0.206629	-0.159279	0.0934933	-0.109544	-0.0957023	-0.0254323	-0.0568672	-0.0240992	-0.071915	0.232443	-0.0893732	-0.186712	-0.136864	-0.105653	-0.065157	-0.12028	-0.0254435	-0.0402088	-0.0496711	0.0636786	0.436114	-0.0958172	-0.0232481	0.0973766	-0.150542	-0.0164054	-0.0483806	-0.194906	0.0636835	-0.115572	-0.140741	0.148318	0.170401	0.0752481	-0.0572412	0.212065	0.0819572	0.270499	-0.157418	-0.0930475	-0.086159	-0.325522	0.503043	-0.0776163	0.0206238	-0.113101	-0.188166	-0.0835021	-0.132235	0.00984885	-0.147245	-0.197971	0.215495	-0.509072	-0.184876	-0.204601	-0.155735	-0.0525064	-0.218667	-0.204309	-0.295927	-0.217986	0.0188456	-0.109412	-0.144815	-0.0289994	-0.139389	-0.162829	-0.243384	-0.347327	-0.798364	-0.142818	-0.255993	-0.0643633	-0.466307	-0.260685	-0.00614077	-0.121831	-0.272456	-0.20877	-0.127754	-0.454684	0.379809	-0.0334025	-0.0841979	-0.191922	0.016518	0.147214	-0.219499	-0.122054	-0.159771	-0.259476	-0.282145	-0.251211	-0.0575159	-0.168991	-0.0185222	0.0190441	0.0506038	0.200559	-0.0104228	-0.089982	-0.0908701	-0.236169	-0.0814168	-0.100053	0.0203296	0.039599	0.0223416	-0.00583278	-0.248965	-0.259963	-0.336616	-0.349532	-0.110438	-0.0604852	-0.26254	-0.0549916	-0.17617	-0.0111053	-0.241143	-0.26948	-0.24344	-0.207524	-0.105984	-0.29797	-0.263705	-0.307434	-0.179086	-0.267586	-0.130217	-0.159816	-0.0239958	-0.097843	-0.0032224	-0.15902		APEH	P13798;C9JIF9;H7C393;C9JLK2;F8WEH5
	-0.318141	0.940988	0.745335	-0.434168	0	0.830875	0.94284	-0.494169	0	0.27248	-0.0524908	-0.201938	-0.462963	0.630348	0.684647	-0.578884	0.310401	0.407079	0.928767	0.737828	-0.0474797	0.736166	0	-0.415889	0.0809078	0.0428783	-0.315339	-0.149801	0.351297	-0.0123549	-0.375507	0.412043	-0.240973	0.0014566	0.555342	-0.109647	0.423533	0.419965	0.47153	0.236106	-0.0953281	0.642599	0.541756	-0.372988	0.87897	0.599173	-0.348249	0.166242	0.654103	-0.282023	-0.500086	-0.29446	-0.315546	-0.0838459	0.190137	-0.553416	-0.191383	0.291784	-0.685774	-0.229481	-0.413304	0.212524	0.0176343	-0.21414	0.602221	0.107086	-0.130385	-0.246561	-0.194021	NaN	-0.999887	-0.429237	-0.556271	-0.662248	-0.102961	0.374738	0	0.0680403	0.245125	-0.309976	-0.282195	-0.000709781	0.113257	-0.391062	0.0490448	-0.278534	-0.797468	-0.0224387	-0.127083	0.280745	-0.208813	0.0337466	0.772441	0.366841	-0.119865	-0.675299	-0.662929	-0.196131	0.414235	0.49131	-0.638432	0.336706	-0.0760204	0.41553	-0.0224698	0.0668701	0.533677	0.0972573	0.0779217	0.0600049	0.449458	0.205225	0.185647	-0.0517689	-0.0559593	0.0434241	-0.224615	0.167537	0.353216	0.102723	0.118519	0.0501923	0.109595	0.187526	0.146955	0.0942876	0.0692259	0.170647	0.276763	-0.059825	-0.00996756	0.284234	0.298361	0.146349	0.130243	0.0321162	0.283499	0.252367	0.223786	0.150978	0.00107835	0.17954	0.0296926	0.0598067	0.374501	0.372296	0.300227	0.412815	0.591881	0.136872	0.367633	0.0545257	0.268126	-0.0348101	0.117415	0.106119	0.419516	0.399956	0.125779	0.251292	0.296721	0.190861	0.154015	0.333254	0.443672	0.282562	0.361017	0.33063	0.372918	0.346	0.141999	0.323968	-0.342149	-0.0229525	0.375011	-0.596557	-0.0838503	-0.144493	0.0340917	-0.0702046	-0.0242173	0.085141	-0.359551	-0.023327	-0.0677784	-0.00961006	-0.206729	-0.123338	-0.1434	-0.350354	-0.599312	0.68243	0.232764	-0.263316	-0.286859	0.262595	-0.0673068	0.0557783	-0.130234	0.128908	-0.101674	-0.00592051	-0.113701	-0.140394	0.00580003	0.0151983	-0.0106209	0.0859912	0.0270544	-0.10753	0.00341838	0.355162	-0.0850319	-0.140934	-0.0681726	-0.141002	0.0276974	-0.217569	0.0370354	-0.311543	-0.410632	-0.26269	-0.135646	-0.221557	-0.179775	-0.140595	-0.170709	-0.123839	-0.0354527	-0.311418	0.0351103	0.0686121	-0.172303	-0.111155	-0.0910815	-0.120821	-0.0139491	0.177609	0.235195	0.13778	-0.0959903	0.00449198	-0.0083975	0.0424398	0.0134175	-0.0200387	0.0123069	0.145009	0.0593299	0.157437	0.0768737	0.530086	-0.0818978	0.411775	0.161518	-0.0205696	-0.135288	0.157552	0.0533853	-0.00663958	0.149033	-0.136563	-0.0822132	-0.111287	0.0161586	0.11028	0.426474	0.0415687	-0.14114	-0.280207	-0.194841	-0.0200837	-0.168307	-0.10389	0.0221065	-0.0568169	0.0229143	0.100117	-0.221855	-0.0540936	-0.0282379	0.120255	0.0773692	0.0519919	-0.0555389	-0.0475639	-0.121694	-0.125282	-0.0971647	0.0443034	-0.14541	0.0934281	0.00322935	-0.192689	-0.0509645	-0.128457	-0.0491269	-0.250602	0.0259987	-0.130517	-0.10081	0.0172073	-0.0358724	-0.103973	-0.106562	-0.104421	0.0318654	-0.153861	0.228035	-0.153468	-0.105048	-0.00836842	0.00187949	0.0170565	-0.0436456	-0.134912	-0.00904975	0.0669567	0.0266516	0.122641	-0.00667505	0.00540962	-0.0355646	0.197505	-0.11413	0.0429881	-0.0232476	0.0462621	0.00608845	0.0121801	-0.12832	-0.107848	-0.0317209	-0.197518	0.107538	-0.0900028	-0.101034	0.143831	0.06055	0.00598281	-0.0410759	0.0538138	-0.113061	-0.108452	-0.0598219	-0.0335704	0.0776032	0.127844	-0.137306	-0.118789	-0.228829	0.20768	0.142984	-0.0611882	0.000573364	-0.152249	-0.158699	0.0422314	0.13011	0.235105	-0.000391215	0.0980645	-0.284101	-0.136053	-0.150182	-0.127009	-0.170706	-0.122934	0.0228474	0.126104	-0.0909485	-0.0629866	-0.0473515	-0.094835	0.203655	-0.0155867	0.031742	-0.0212046	-0.0496989	0.214773	0.128719	0.10772	-0.0740906	0.0702672	0.059781	-0.198806	0.0860906	0.0389851	0.0296881	0.0901159	0.00436207	-0.0672651	-0.0644833	0.0232646	0.162482	0.0300169	-0.17118	-0.169752	0.293236	0.115133	0.0466568	-0.0328437	0.0957779	0.0419673	0.0222174	-0.0206849	-0.168604	0.0630944	-0.132741	-0.148574	-0.0249448	-0.0189518	-0.0154876	-0.107139	-0.180819	0.0771838	-0.268193	-0.273156	-0.147486	0.0707227	-0.0764147	0.013307	-0.0589474	-0.0157827	0.0210826	-0.165764	-0.0982104	0.0650216	-0.0454978	0.0169788	-0.0657549	-0.0108398	-0.0881844	0.0822161	0.060821	-0.218185	-0.170619	0.0255169	-0.373471	-0.26312	-0.0742989	-0.260159	-0.351158	-0.364062	-0.256678	-0.255467	-0.346879	-0.397586	-0.484577	-0.107636	-0.168042	-0.162561	-0.0291178	-0.432473	-0.282758	-0.308705	-0.31329	0.0409713	0.278915	-0.449557	-0.351619	-0.228554	-0.0352398	-0.20851	-0.166083	-0.319115	-0.305238	-0.155084	0.105879	0.0786034	-0.129027	-0.0997716	0.0990869	0.100846	-0.102382	0.0933832	0.134092	0.0531053	0.438884	-0.2095	-0.289412	-0.0169088	-0.261207	-0.182405	-0.03697	0.0250768	-0.0824705	-0.179391	-0.323328	0.0401445	-0.164333	-0.0808245	-0.306031	-0.287349	0.0471853	-0.26281	0.0620874	0.0303978	-0.0761321	-0.33416	-0.328868	-0.242095	-0.192405	0.164429	0.158788	-0.105031	-0.257758	-0.0705622	-0.287823	-0.135862	-0.122795	-0.180859	-0.306344	-0.201658	-0.239708	-0.202512	-0.133182	-0.00385258	-0.0909802	-0.141991	-0.150497		GLUD1	P00367;P00367-3;P00367-2
	0	0.319818	0	0	0	0.80418	-0.560814	0	0	-0.552675	-0.623733	-0.128673	-0.0553749	-0.554082	0	0	0	0	0	0	-0.403835	-0.0732554	0	0	0	-0.705584	0	-0.939721	-0.122815	-0.161546	0	-0.00927085	0.504322	-0.0871065	-0.0164167	0	0.224171	0	0	0.108539	0.51392	-0.0017321	0.950368	0.147019	-0.0707738	0.545386	-0.178873	0.407141	-0.138782	-0.226515	-0.594347	-0.430836	0	0.292214	-0.800476	0.366002	-0.637205	-0.250312	-0.277197	0.289278	-0.410753	0.320571	-0.842776	0.106965	0	-0.0687798	0	0.271325	0.233189	-0.999887	NaN	0.612224	0.266935	0.504612	-0.987503	0.00833189	0.00650352	-0.222981	0.45568	-0.359841	0.337942	0.540156	0	0	-0.400144	-0.467626	-0.0429459	-0.149528	-0.00189418	0.0348698	-0.103995	-0.346385	0	0	-0.5686	0.187958	0.138478	-0.211019	0.808622	0.299036	-0.284921	0.153596	-0.0868993	-0.314038	0.0631504	-0.26133	-0.544923	0.477064	0.210266	-0.0195903	0.00339517	0.0836313	0.178787	0.29283	0.23011	0.133739	-0.106941	0.142404	-0.0653702	0.0419396	-0.0536767	-0.11092	-0.157293	0.0659311	-0.0972582	-0.0572809	-0.155549	-0.1915	-0.098599	-0.00542073	0.179482	-0.182934	-0.140765	-0.0508666	0.0419887	-0.173886	-0.0388066	0.205855	-0.105835	-0.250782	0.118262	0.0587492	0.187677	0.0929796	-0.105776	-0.0677603	0.010207	-0.0863089	0.0895216	0.055042	-0.0251869	0.0482727	-0.293201	-0.421224	-0.103503	0.0410748	-0.119031	-0.086483	-0.110959	-0.186031	-0.219125	-0.135215	-0.155577	-0.143814	-0.0752998	0.0093081	-0.132854	-0.0911863	-0.234602	-0.187455	0.734284	-0.182451	-0.125184	-0.0645178	0.00225461	-0.430065	0.443376	-0.0247739	-0.458717	-0.181334	0.464399	0.564908	0.415531	-0.116748	0.0720262	-0.250869	0.18787	-0.00950862	-0.0237193	0.368584	0.202684	-0.50025	-0.254586	-0.0402803	-0.420048	-0.53219	-0.25245	-0.416918	-0.261819	0.122555	-0.317081	0.406727	-0.509651	-0.137221	-0.387657	-0.0276118	-0.0104573	-0.192498	-0.185855	-0.00777543	0.101304	-0.453606	0.0769413	-0.0843985	-0.125585	-0.0136975	0.0818958	-0.0969569	0.573411	-0.296172	-0.388756	0.117688	-0.590239	0.159103	-0.0851632	-0.0878882	-0.0730711	-0.205463	0.567695	0.613378	0.213728	0.123025	0.00529343	0.0178072	0.0263303	0.0763175	0.199419	-0.247296	-0.285913	-0.348369	-0.172384	-0.304296	0.0231671	-0.0944055	-0.0929921	-0.171912	-0.0419533	-0.073294	-0.33521	-0.375127	0.0261735	-0.0677582	-0.446453	-0.301192	-0.289081	-0.16799	-0.277806	-0.345938	-0.235049	-0.215338	0.00207779	-0.161123	0.339684	-0.150425	0.384287	-0.142444	0.723483	-0.212998	-0.32179	-0.257469	-0.0158885	-0.335905	-0.140045	-0.285112	-0.109454	-0.0664653	-0.034528	-0.0785066	0.159	-0.127046	-0.0465413	-0.148049	-0.0716421	-0.102752	-0.130985	-0.136103	0.0283119	-0.0763675	-0.131316	-0.117939	-0.179193	-0.0573129	0.351746	0.0301208	0.1462	0.113489	-0.0929878	0.0635151	0.099661	0.148626	-0.159042	0.028779	-0.186899	0.0209249	-0.0916192	0.0417952	-0.0469229	-0.0784315	-0.125905	-0.0111786	-0.0709126	0.00506184	-0.15375	-0.104804	-0.0581976	-0.0886519	-0.124805	-0.0978668	-0.0625389	-0.104899	0.132466	0.140276	-0.199653	-0.07351	-0.0818961	-0.0536252	0.21348	0.207673	-0.102811	-0.269283	-0.13447	-0.0628418	0.0898876	-0.206121	0.134118	-0.266626	-0.0799431	-0.445166	-0.21091	-0.123405	0.242237	-0.0054255	0.0891784	0.102135	0.0673136	-0.0284995	0.10128	0.0185285	-0.145392	0.0984154	0.0271573	0.0337004	-0.305862	-0.254043	-0.0574176	0.0244154	0.0602047	0.258653	-0.00161386	0.479486	-0.283393	-0.188934	0.376734	0.121352	0.0552476	-0.0965725	-0.242729	-0.171763	-0.101075	-0.0696607	-0.286715	0.0402943	-0.0833548	-0.0455854	-0.222549	-0.0764269	-0.016542	-0.154092	-0.208444	-0.11684	-0.0883174	-0.153507	-0.250841	-0.359028	-0.318974	-0.134694	-0.0618264	-0.0882096	-0.194733	-0.363537	-0.0645338	-0.164121	0.00899666	0.169194	0.0322292	0.124298	-0.245869	0.120383	0.0149506	-0.0490415	-0.101174	-0.050499	-0.134389	-0.0388889	0.0497923	0.184529	0.311425	0.0670571	0.263572	0.368662	0.156051	-0.0937806	0.200327	0.207209	0.107737	-0.0120459	0.352501	0.273598	0.305726	0.191049	0.263082	-0.144887	0.0129927	-0.207792	-0.105727	0.115294	-0.160494	0.538372	0.272289	0.68778	0.781217	0.254449	0	0.442484	0.0267525	0.30711	-0.0327079	-0.144115	0.278484	0.347529	0.28794	0.475661	0.12241	0.0722592	0.0954821	0.224843	0.254992	0.149231	0.0824522	-0.120552	0.262283	0.00298398	-0.079678	-0.177798	0.0859492	-0.033691	-0.0421739	-0.18577	-0.101389	0.322518	0.237967	0.228909	0.0410019	0.17422	0.121049	0.101819	-0.0157562	0.158426	0.119933	0.108438	0.471426	0.247925	0.462354	0.00659854	0.10786	0.14956	0.122892	0.0611675	-0.0200144	0.178043	0.0146391	-0.252819	-0.205377	-0.0224762	-0.00174528	0.00438324	0.0481548	0.0174227	-0.0209004	0.0963995	0.0385839	-0.268357	-0.107703	-0.140378	-0.239006	-0.149766	0.215234	-0.129001	0.0360586	0.198456	0.054039	-0.0768002	0.43798	0.123389	0.230177	0.0551475	0.0658591	-0.0345036	0.177934	0.0465661	-0.0145719	0.0160495	0.0932559	0.0869474	-0.025252	-0.0689223	-0.158722	0.0409614	0.0921487	0.0270856	-0.469145		_31	P01761
	-0.497426	0.620311	0.271309	0	0.684262	0.242356	-0.0427252	0	0.246168	0.0888119	0.883345	0.0729527	-0.211069	0.135392	-0.22277	0.162042	-0.442234	0.579498	0.672807	-0.583296	0.164961	0	0	0.304452	-0.881672	0.404363	0.538021	0	0.215923	0.408758	0.503411	-0.477363	-0.960302	0.270856	-0.182014	-0.431502	0.994013	0.0336287	-0.597599	0.596524	0.211215	-0.116004	-0.670397	0.372319	0.908705	0	-0.118366	-0.363907	-0.279939	-0.516331	-0.379263	-0.179538	0.708915	-0.525412	0.714101	0.21368	0.889094	-0.0778599	0.319839	-0.00865169	0.326466	0.371674	0.201953	0.25877	0	0.451477	-0.178243	0.646367	0.267792	-0.429237	0.612224	NaN	0.344482	-0.267693	-0.116932	-0.468398	0.77002	0.572299	0.540856	0.709036	0.923733	0.698851	0.0301485	-0.00304271	-0.151073	-0.199216	0.94972	-0.0973634	-0.0616948	0.275873	-0.0909539	-0.0195377	0.464311	-0.0806748	0.452116	0.216719	-0.159253	-0.0856607	-0.0926191	-0.441987	-0.212079	0.108745	0.60424	-0.501893	0.208431	-0.236593	-0.264707	-0.177296	0.0304171	-0.046428	-0.112438	-0.153275	-0.134081	-0.036364	0.0897306	-0.0420156	-0.167146	-0.139506	-0.212056	-0.163916	-0.198242	-0.185126	-0.285755	-0.181326	-0.36069	-0.311068	-0.282365	-0.154734	-0.297072	-0.132586	-0.0880448	-0.258762	-0.225605	0.0109578	-0.152617	-0.0914149	-0.297958	-0.157718	-0.144268	-0.132876	-0.141823	-0.203166	-0.243828	-0.128755	-0.214013	-0.199029	-0.0809989	-0.247069	-0.216049	-0.235796	-0.275472	-0.191132	-0.176227	0.138248	0.0839168	0.084256	-0.139109	-0.189928	-0.240083	-0.184471	-0.199047	0.00951386	0.128982	-0.0450284	-0.127538	0.00991298	0.00525637	0.0320763	-0.125036	-0.0316843	-0.16904	0.407087	0.476735	-0.193748	-0.0776347	0.90649	-0.18236	0.116952	0.572743	0.383738	0.0705492	0.0168837	0.278796	-0.0505935	0.177402	0.0973843	0.417515	0.075278	0.228664	0.603743	0.685199	-0.043061	0.327308	0.135981	0.666127	0.162867	0.809406	-0.0819545	0.56374	0.276718	-0.193936	-0.205768	0.173635	0.00361079	0.172284	0.387752	0.392121	0.334752	0.287486	-0.222278	0.0214196	0.34089	-0.22838	-0.0457614	0.0837644	-0.0140402	0.153462	0.0897289	0.473041	0.205436	-0.0355291	0.0683758	-0.0367949	0.427559	0.37271	0.198923	-0.0699561	0.538613	0.0483101	-0.15762	0.118561	0.0359337	-0.0383978	0.106395	0.177224	0.280481	0.253631	-0.179917	-0.235636	-0.221588	-0.2839	-0.212455	-0.207957	-0.245591	-0.22319	-0.237905	-0.177507	-0.00544952	-0.0246541	-0.195579	-0.106794	0.284826	-0.18998	0.0942459	0.0171101	0.250865	-0.0162755	0.00335637	0.01962	0.0579624	0.360015	-0.104878	-0.313668	0.0364829	0.302725	-0.224847	0.192391	-0.0543558	-0.00397745	0.0215724	0.497602	-0.0162405	0.0846157	0.0320563	0.0661893	0.248989	0.0880392	0.0849754	0.0988405	0.161362	0.122404	0.154181	0.035331	0.0916607	0.17909	0.139557	0.226037	0.0771214	0.165469	0.111111	0.20077	-0.0484078	0.11384	0.101008	-0.000224509	0.157452	0.0638652	0.111874	-0.147814	0.14645	0.175472	0.239963	-0.115425	0.188695	0.087823	0.18935	0.00102593	-0.0706461	-0.0197437	0.000776034	0.109407	0.0176021	-0.0225421	-0.141371	0.0506701	0.077261	0.0764741	0.00687408	-0.0755846	-0.0434099	-0.114583	0.0542307	-0.233473	-0.169461	-0.175096	-0.06611	0.200692	0.0487015	-0.0255757	-0.0544497	-0.0494506	0.00363943	0.0173852	0.119361	0.0983334	-0.0866432	0.208461	-0.00241364	0.0895653	-0.0246508	0.0668991	-0.0304098	0.0494507	0.108561	-0.0258016	-0.0140662	-0.0771041	0.0101433	0.510942	0.0896111	0.199349	0.0295338	0.196293	-0.0162878	0.341402	0.110458	-0.096959	0.0786625	0.117016	0.314441	-0.118685	0.121264	0.277122	-0.104329	0.0124587	0.228139	0.0893332	0.0768698	0.024707	-0.00668344	-0.117245	0.04543	0.0227281	-0.00595772	-0.057129	0.378304	0.0286996	0.178963	0.126406	0.215322	0.175954	-0.0946561	0.251921	-0.0640283	-0.112686	0.0757655	0.0343126	-0.0773899	-0.0487144	-0.0851756	0.366286	0.219984	0.10449	0.324424	-0.117614	0.172958	0.122457	0.270291	-0.179441	0.0789285	-0.0682938	-0.0873572	-0.023281	-0.00970348	0.104635	0.102803	0.177448	0.0754867	0.156537	0.393207	0.28528	0.115755	0.0342626	0.284706	-0.00782529	0.141364	0.179965	0.139447	0.0409056	0.256133	0.281866	0.260746	0.18057	0.148349	0.114535	0.23734	-0.0197998	-0.115423	-0.250811	-0.111379	-0.0394694	-0.103267	0.348614	-0.212673	0.181742	0.274036	0.0526686	0.141755	0.124254	0.083658	0.0615287	0.319994	0.121751	0.340633	0.23633	0.182316	0.362672	0.100602	0.0756642	0.120252	0.103044	0.229804	0.251822	0.238053	0.263064	0.17705	0.124032	0.164526	0.426175	0.248401	0.264731	0.156861	0.262523	0.195341	0.239904	0.246338	0.579177	0.341825	0.0392432	-0.058104	-0.0107723	-0.168336	-0.103229	-0.218794	-0.0365173	-0.031016	-0.161487	-0.249162	-0.0516089	-0.150505	-0.190166	0.0218507	-0.0699177	-0.139805	-0.383536	-0.23779	-0.0789354	0.00279507	0.114543	-0.0941884	0.0304381	-0.0277814	-0.174645	-0.0300285	-0.261954	-0.039661	-0.169821	-0.0506989	-0.13754	0.204896	-0.0465411	-0.0256131	-0.00616926	0.0437192	0.120005	0.12591	0.0751968	0.00128548	0.194572	0.124261	0.159284	0.197153	0.108327	0.0135111	-0.0330908	-0.062432	-0.116394	0.262456	0.0804626	-0.0803964	-0.188094		_35	P01775
	0.899881	-0.972207	0	0.284481	0.998607	0.163712	-0.499156	0.375532	-0.14112	0.242201	0.802561	0.547866	0.321834	0.239477	0.588055	0.289663	0.259143	0	-0.891178	-0.0336102	-0.250128	0.446183	0.370327	0.149967	-0.475956	-0.157281	0.38963	0.730285	0.343653	0.126652	0.503428	0.230706	0.467533	0.0417723	-0.0929837	0.332291	-0.955526	-0.0225792	-0.336004	-0.0613464	0	0	0.215277	-0.29381	-0.0534886	0.578314	0.356798	-0.0828092	0.0792146	0.364003	0.171507	0.0356091	0.239568	0.433251	0.515136	-0.012236	-0.0647032	0.0949483	-0.0251625	0.395677	0	0.682787	-0.268993	0.00179668	-0.179186	-0.297288	-0.260553	0.12386	0	-0.556271	0.266935	0.344482	NaN	0.0754222	0.0445764	-0.631337	0.14578	0.658306	0.0380511	0.139234	-0.164722	0.187693	0	0.0843061	-0.269231	0.0181278	0.203716	0.214959	-0.271391	-0.0568757	0.863635	-0.228008	0.152941	0.139663	0.0491476	0.00255277	-0.531374	-0.168887	0.020257	0.395543	0.166864	-0.519526	-0.344842	-0.157355	0.0512571	-0.074311	0.079454	-0.123463	0.367049	-0.0136053	-0.228537	-0.145918	-0.226661	-0.223478	-0.0476996	-0.297226	-0.121084	-0.282803	-0.189922	-0.119927	-0.12974	0.21882	-0.205782	0.163892	-0.0667761	-0.223304	-0.26787	-0.0780071	-0.207177	0.0286767	-0.071793	-0.13116	-0.231939	-0.0271065	0.149738	0.139776	-0.0175928	-0.142597	0.0500028	-0.151268	-0.0146573	-0.241677	-0.152332	-0.14152	-0.196492	-0.188248	-0.0113462	0.601288	-0.168657	-0.190905	0.0911968	0.17858	-0.216128	0.457679	0.00586362	0.146345	-0.167173	-0.105018	-0.203776	-0.129063	-0.0731678	0.246016	-0.044641	-0.146028	-0.140585	-0.0546216	-0.123422	-0.0634482	-0.0480803	-0.0334775	0.0429471	-0.223872	0.345677	0.133701	0.119479	0.222303	0.191971	-0.0078049	0.188871	-0.0537	0.175491	0.177568	0.223074	0.0331912	-0.0425307	0.0176973	-0.0114878	0.0967749	0.256084	0.715155	0.0108461	-0.259909	0.511771	-0.19063	0.311451	0.19273	-0.252173	0.00607211	0	-0.108934	0.017314	-0.988135	0.0192189	0.150168	0.841455	0.63798	0.514053	0.571693	0.872089	-0.191351	0.332371	0.83322	-0.0540567	0.459573	0.363998	0.227982	0.128584	0.182679	0.397232	0.107608	0.81085	0.767933	0.18861	0.0547304	0.0751541	0.310858	0.089081	0.150444	0.43935	-0.00481724	0.246815	0.714679	-0.045406	-0.0150213	-0.000868304	0.152103	0.267833	0.147908	-0.0895398	-0.137943	0.111275	-0.071405	-0.078369	-0.061132	-0.0794071	-0.0595531	-0.0512437	-0.112171	-0.192908	-0.026605	0.204035	0.202703	-0.0568228	-0.0629803	0.11373	0.0337649	-0.0441192	-0.0436693	-0.036255	0.00426471	0.160719	0.267799	-0.337667	0.505861	0.0626679	0.164758	-0.240653	0.134719	-0.135079	0.274225	-0.12164	0.435591	0.398265	0.124828	0.091138	0.199282	0.0707619	0.0832109	-0.0556221	0.0515906	0.152484	0.342909	0.0110391	0.031585	0.166053	0.20487	0.177724	0.0677814	0.148424	0.159508	-0.0507514	-0.056894	0.301024	0.36424	0.146771	0.0266278	0.0863027	0.0765951	-0.0161848	0.15357	0.302991	0.00965239	-0.0680027	-0.0970769	0.179137	0.214048	0.0123516	-0.0641503	-0.0637074	-0.0853208	0.147237	-0.00592639	-0.0372967	-0.0646164	0.0947499	0.0225765	0.0229329	-0.0202107	0.007453	-0.0609992	-0.068484	0.0117934	0.0178159	-0.00143323	0.52145	0.138276	0.305035	0.026072	-0.0467374	-0.0970613	-0.0628072	0.0288878	0.26851	0.234764	0.046532	0.29314	0.145226	-0.0436639	0.0345664	0.0177539	-0.0446471	-0.0368356	0.0502643	-0.165866	-0.11069	0.00150053	-0.131943	-0.0124893	-0.0395617	-0.0660545	0.180538	-0.0786962	-0.032416	-0.02367	0.0892327	-0.0523127	-0.0891762	0.0178576	0.11374	0.184173	-0.0391353	-0.0111628	-0.0799454	0.119084	-0.0147612	-0.106208	0.461048	0.116081	0.0972901	0.0300855	-0.0350766	0.0367125	0.0101197	-0.0207474	0.405743	-0.0568491	-0.0774827	0.395516	0.246719	0.294407	0.161133	-0.0960427	0.55264	0.062973	0.190092	0.143568	0.274607	0.0528879	0.175668	0.143269	0.551016	0.653207	0.00781261	0.385188	-0.0392569	0.0925697	-0.107961	0.195781	0.544461	0.00950876	0.0225495	-0.0822188	-0.0738864	0.0106379	0.131549	0.433095	0.524291	0.244032	0.0220134	0.384656	0.437537	0.228375	-0.068371	0.0635602	0.043929	0.119883	0.0468717	-0.0738286	0.0145653	0.0872659	0.585258	0.552549	0.00557381	0.02826	0.342222	0.221035	-0.135962	-0.0925133	0.0556404	0	-0.302515	0.378866	0	-0.251229	0.0604124	0.419958	0.0122874	-0.448653	-0.243002	0.0266232	-0.0204359	-0.0555003	-0.12555	-0.0522188	-0.174511	-0.181187	0.355144	-0.0937427	-0.0325541	-0.0688299	-0.00569338	0.257911	0.434719	0.0293646	-0.229812	-0.156793	-0.0129498	0	-0.538157	-0.163154	-0.397003	-0.0926985	-0.00153194	-0.0511518	-0.0161348	-0.0468142	0.0210431	0.0504846	-0.613534	0.227373	-0.0190082	0.408302	-0.164068	-0.131582	-0.123256	-0.0627051	-0.101905	-0.11966	-0.154204	-0.106285	-0.145495	0.0994399	-0.0396479	0.00674112	-0.232324	-0.132597	-0.116954	-0.0434864	-0.196283	-0.084863	-0.0343947	-0.0718308	-0.0852579	-0.0547724	-0.0299987	0.045342	-0.155342	-0.0458044	-0.182343	-0.0946592	-0.0787042	-0.197725	-0.0814645	-0.127019	-0.166363	-0.173267	-0.115606	-0.28448	0.285287	-0.191321	-0.168542	-0.426345	-0.148233	-0.187317	-0.0248659	-0.152901	-0.0280867	0.0319322	0.0605241	-0.0144417	-0.498564		AFP	P02771;J3KMX3;CON__Q3SZ57
	0	0.637106	0.144119	0.557908	0.743517	0.381469	0.647599	-0.790777	-0.427994	0.310891	0.351051	-0.062044	0.0341449	0.608072	0.541104	0.644785	-0.0556718	0	0	0.934493	0.103505	-0.462522	0.802023	-0.990312	0.807231	0.916922	0.880051	0.871392	0.824065	-0.665236	0.931012	-0.73451	0.689673	-0.346097	-0.588344	0.108586	-0.529862	0	0.738621	0	-0.582509	0	-0.0312892	0.9301	-0.0956145	-0.283691	0.278522	0.183336	0.150038	-0.293068	0.034439	-0.799486	-0.20988	0.122891	-0.0383096	0.316066	0.5637	-0.304817	0.157281	0	0	0.741414	-0.374233	0.169858	0.946714	0.80644	0.808729	-0.120563	-0.255943	-0.662248	0.504612	-0.267693	0.0754222	NaN	-0.0110815	0.355475	0.27417	-0.210094	-0.184929	-0.0208692	0.661906	0.417187	-0.23812	-0.0175432	-0.315802	-0.562826	0.0817341	0.0729945	0.0418485	0.518056	0.27894	-0.145644	-0.617158	-0.753173	-0.139899	0.354229	-0.789061	0.0631117	0.216956	0.0218879	-0.0513072	-0.013312	0.189974	0.242171	0.157172	-0.157226	-0.106183	-0.0826107	0.00124859	0.213586	0.0518258	0.00186688	0.0132367	0.0428368	-0.0260193	0.0963244	-0.113031	0.111331	0.107737	0.0794004	0.0150404	0.134886	0.149852	-0.0204628	0.100837	0.140122	0.100671	-0.00575248	-0.00523629	-0.0641671	-0.0744181	0.165088	-0.107972	-0.0177146	0.000558947	0.0139424	0.20959	-0.0469665	0.0953026	-0.111225	-0.0628665	-0.0265237	0.0237018	0.0117321	0.062023	-0.018096	0.0648636	0.345641	0.189839	0.148506	0.0175046	0.194293	-0.107923	-0.109007	0.125852	-0.0470085	0.143436	0.102431	-0.0324293	0.0729613	-0.116679	0.120344	0.0897238	0.0152187	-0.0980254	0.232838	0.132117	-0.0210218	0.0131146	0.0759503	0.200926	-0.146193	-0.0653378	-0.335218	0.0998134	0.0449225	-0.178408	-0.422016	0.130609	0.242995	0.230947	0.338045	0.0167007	-0.0321162	-0.0768362	-0.0388562	0.0166485	0.0854606	0.246194	-0.305428	0.125505	-0.256051	-0.378883	-0.166257	0.000123387	0.201821	0.0968279	-0.0213761	0.0919099	-0.136328	-0.381425	0.0553775	-0.188604	0.560354	0.274304	-0.0320905	-0.0329377	-0.136399	0.0736257	-0.170084	0.0621011	-0.014871	0.518016	-0.176295	-0.112205	-0.13645	-0.281744	-0.00336087	0.0282266	-0.194519	-0.0302149	-0.015387	0.507741	-0.137632	0.519251	-0.0969608	0.336895	0.281622	-0.207467	0.239177	0.237483	-0.492685	-0.120449	-0.0737	-0.0468428	0.00605123	-0.0458093	0.0580232	0.0037556	-0.155563	0.0390676	-0.0108656	-0.107879	-0.14956	-0.104764	-0.0486809	-0.0810892	0.0941966	-0.0829286	0.0418852	4.73448e-05	-0.34688	0.0792643	-0.0490069	0.0345418	-0.377506	-0.172058	-0.166069	-0.0764625	-0.112563	-0.270228	-0.0911826	-0.0621629	-0.10005	0.0433034	-0.104675	0.166113	-0.0893297	0.196761	0.111379	-0.112989	-0.206951	-0.0312604	0.037435	0.190926	-0.0653395	-0.0193392	-0.0771864	-0.1104	-0.0425668	0.0483739	0.0313465	-0.189938	-0.0006376	-0.0613296	-0.0929255	-0.0655328	-0.13208	-0.0712943	-0.115935	-0.0969533	-0.152304	0.197052	-0.0402478	-0.0451509	0.314096	-0.0762461	-0.0711392	-0.128073	0.000242582	-0.0166218	-0.0830936	-0.118242	0.0271705	-0.112268	-0.0711019	-0.212278	0.0627422	-0.107954	-0.160656	-0.115697	-0.103807	0.0158362	-0.117055	-0.179699	-0.127607	-0.0950287	-0.128793	-0.141818	-0.110911	-0.0961148	-0.0902448	-0.220582	0.153067	-0.114692	-0.0380996	-0.0849101	-0.0636356	0.172841	-0.0258803	-0.0642165	-0.0413307	0.00180174	0.00236884	0.19135	-0.126601	0.0652161	0.100624	-0.183938	-0.0996064	-0.0655331	-0.049838	-0.0108439	0.0106914	0.0053552	-0.179273	-0.189809	-0.0114964	-0.0470128	-0.0105945	0.155447	0.00038252	0.140025	-0.0222805	0.0254664	-0.107144	-0.152629	-0.115597	-0.135884	-0.0262827	0.250421	0.0956831	-0.0986365	0.161013	-0.0122468	-0.371112	0.147215	-0.123556	-0.0770483	-0.0254501	-0.0126575	-0.022649	-0.00233967	-0.0877346	-0.0553098	-0.179577	-0.104139	-0.0629587	-0.0236572	0.0517136	0.0196997	0.0109362	-0.309616	-0.0812312	-0.0355089	-0.0236675	0.060727	0.00293697	-0.128064	-0.0316622	0.188997	-0.0300677	-0.0835548	-0.0934056	0.166883	-0.121193	-0.144839	0.0358489	0.410285	0.0963262	0.267618	-0.0343244	-0.0536167	-0.0478165	-0.142276	0.111899	0.00820541	-0.0568907	-0.0178158	0.0683474	0.0219943	-0.105259	-0.0789057	-0.121244	0.128017	-0.0324672	0.251028	-0.0796309	-0.127585	0.0113885	0.0423909	0.196288	0.0475461	-0.0699903	-0.0533125	-0.063977	0.365358	-0.134327	0.466985	0.302184	-0.427675	0.0968701	-0.273312	-0.129268	-0.00380258	-0.0532571	-0.0851224	-0.19769	0.163956	-0.0650626	-0.043133	-0.0985258	0.0901326	0.0126772	0.132185	0.14975	-0.067374	0.149708	-0.030496	0.0913964	-0.00998838	-0.119653	-0.105087	0.230258	-0.00955009	-0.129979	0.105206	0.110833	0.0126293	0.0236801	0.0351004	0.136371	0.195681	0.09798	0.146389	0.225023	-0.0349582	0.29109	-0.0812603	-0.124719	-0.117241	-0.0400821	0.338319	0.189144	-0.120277	-0.200289	0.323198	0.1202	-0.112928	-0.111109	-0.0166429	-0.110261	-0.0400699	-0.101815	0.111219	0.0908461	0.12942	0.148186	0.432672	-0.124507	-0.162433	-0.105991	-0.0760585	-0.0813685	0.0436563	-0.592945	0.084984	0.179069	-0.132045	-0.0384772	-0.0920099	0.253615	-0.164028	0.127659	0.0604597	-0.137913	-0.0145902	0.0245406	-0.00915966	-0.0744678	-0.126442	-0.0282562	-0.110421	-0.130049	-0.183413	0.0494797	0.00257893	-0.150266	0.221474	-0.0629787	-0.107483		MEI1	Q5TIA1;Q5TIA1-4;F5GZT0;Q5TIA1-6
	0.401412	0.999995	0.14348	-0.850474	0.902021	-0.162709	0	0.0676324	0.972347	0.845818	0.733567	0.874485	0.419801	-0.0908684	-0.735287	-0.274148	0.0224699	0.8282	0.107835	0.344101	0.554854	-0.204941	0.498684	-0.484704	0.714999	0.91814	0.972263	0.598795	0.179455	-0.199343	0.34889	-0.643481	0.708287	0.790521	-0.0493879	0.353718	-0.141238	0.655035	-0.000872539	-0.384384	-0.873858	0.243955	-0.423213	0.342595	0.453579	-0.0593799	0.126572	0.772632	0.6637	0.106737	-0.0362326	0.675341	0.411762	0.268057	-0.0571423	0.119916	-0.75177	-0.0509573	-0.175529	0	0	0.774994	0.353566	0.00156654	0.807046	0.263193	-0.0519044	-0.409222	-0.999739	-0.102961	-0.987503	-0.116932	0.0445764	-0.0110815	NaN	0.272362	0.386002	-0.0824977	0.583581	0.348792	0.302911	0.145661	-0.490211	0.106336	-0.21499	-0.108838	-0.0455539	0.122869	0.104315	-0.105464	-0.0454089	-0.278677	-0.0850656	0.0807421	0.63415	0.461864	-0.0340453	-0.318776	0.38794	-0.0823688	-0.0909309	-0.516841	0.0128887	-0.00361993	-0.0754436	-0.663193	-0.0034736	-0.178161	0.410282	-0.0635427	-0.0182465	0.0522288	-0.0164934	0.00519564	-0.0691004	0.123416	0.017654	0.115646	0.0674823	0.204592	0.217684	0.0313761	0.133532	0.06454	-0.0571834	0.0232884	0.0974229	0.0871205	0.171022	-0.0417964	-0.0561842	0.0672738	-0.0332357	0.0567282	-0.00286084	0.0770002	0.0386508	-0.0659687	-0.0284254	0.104518	0.128152	0.156362	0.0722863	-0.0455428	0.0117992	0.00363969	0.0367295	0.0603818	0.0154124	0.0674447	-0.0354724	-0.0339299	-0.175012	0.0212508	0.0581879	0.00748828	-0.018755	-0.00791641	0.0384801	0.0250764	-0.179839	-0.00182962	-0.0319886	-0.0362787	-0.0534199	-0.00307418	-0.0657754	-0.022474	-0.0727519	-0.0462729	-0.326992	0.535058	0.662922	0.194796	0.86209	0.16133	-0.303813	-0.22024	-0.0311866	-0.0552824	-0.104903	0.0592449	-0.143321	0.0962967	-0.0785679	-0.0168986	0.491716	0.396508	0.441378	-0.0600842	0.0742964	-0.301646	0.758223	-0.0620181	-0.0511994	0.14044	0.126292	0.820376	0.260599	-0.034681	-0.0531545	0.413158	0.0941898	0.112287	0.351833	-0.0370551	-0.0370401	-0.0585742	-0.0498133	-0.335334	-0.00774403	0.404926	0.165494	-0.100897	-0.0361869	-0.060445	0.0201557	-0.0900613	0.354353	-0.132413	0.071378	0.447763	-0.0952665	0.0786102	0.623005	-0.0526759	-0.0338118	0.430024	-0.0535554	-0.229215	-0.12614	-0.0896857	-0.0470682	-0.0327465	-0.0222336	-0.00765962	0.0136941	0.078522	-0.0126838	0.00548715	-0.041214	0.0125612	0.101675	0.0947659	0.141285	0.141008	0.0343235	-0.0661687	0.0305251	-0.0228779	0.0396085	-0.37383	-0.269674	0.170672	-0.0582381	-0.0821071	-0.127695	-0.0924671	-0.0917145	-0.102842	0.326602	-0.0623622	0.278712	-0.0339578	-0.102859	-0.033502	0.158851	-0.0837397	0.186946	-0.0183207	0.00343322	0.014382	0.0308922	0.0596365	-0.00228842	-0.0811843	-0.0177925	-0.0325534	0.0330767	0.0231742	-0.000576908	0.0871638	-0.0240775	0.00956978	-0.0314681	0.0314294	-0.0203647	-0.0844597	0.103102	-0.0933533	-0.0621786	-0.0589951	-0.0188558	0.010085	0.0342286	0.0415437	-0.0364342	-0.0727055	0.013821	0.00486905	0.255291	0.000149403	-0.00335002	0.472557	0.0363783	0.0306465	0.0256885	0.0499054	0.0212096	-0.00702744	0.0376066	0.00695764	0.0451056	0.0219853	0.0427205	0.0209476	-0.0208328	-0.00735423	0.00258382	0.233669	-0.0340124	0.16991	0.365361	0.239758	-0.0876136	0.0311811	0.0282176	0.00280713	-0.052761	-0.0756495	-0.138795	-0.144897	-0.15688	-0.0942815	0.0671847	-0.0124056	0.510731	-0.0744877	-0.0614906	-0.0406625	0.0652623	0.0859658	0.103782	0.0061874	-0.111277	0.314514	-0.157238	-0.114306	-0.00886585	-0.0544825	0.130522	0.0709884	0.0610445	-0.0167187	-0.0449723	0.0815805	-0.152922	0.0957688	-0.0628754	0.164626	-0.0299356	-0.0445988	0.0663064	0.168	-0.0641498	0.127967	-0.140652	-0.0158496	0.0269033	0.0298316	-0.0443133	-0.0188007	0.00944896	-0.035096	0.00518623	-0.161317	-0.036471	-0.0515431	-0.0112181	0.033677	-0.0611695	0.0513864	-0.102548	-0.0335931	0.0173909	-0.125078	0.0125277	0.0459879	0.0927254	-0.0131347	0.0678204	-0.0469817	-0.0354319	0.0417192	-0.046319	-0.0594959	-0.0252674	0.167314	0.0313179	-0.0519342	-0.0253336	0.001869	0.0268156	-0.00351069	-0.107572	-0.118787	0.116795	-0.0677801	-0.0263027	0.000704393	0.0515432	-0.0416639	-0.0163161	-0.0360778	-0.0178198	0.0667919	-0.00993365	-0.065297	-0.0409035	-0.0198033	-0.0727985	0.177782	-0.0126314	0.022737	0.00678225	-0.027795	0.0197245	0.263873	-0.0133355	-0.520973	0.950099	0.101527	-0.468119	-0.412281	-0.0891773	0.384619	0.106186	-0.0793866	-0.165157	-0.0703891	-0.0205327	0.0782134	0.140267	-0.0744799	0.113286	0.013279	-0.070996	-0.113647	-0.0567334	0.0730279	0.0207325	-0.0866764	-0.126772	-0.11447	0.0147071	0.0197894	-0.0849237	0.0672179	0.638006	-0.106253	-0.124096	-0.0960734	-0.0196518	-0.0518527	-0.0925342	-0.123323	-0.044038	-0.0697388	-0.353775	0.228275	-0.0461517	0.222837	-0.0521556	-0.0832314	-0.00240544	0.0714301	0.062658	0.151271	0.269544	-0.0672426	0.00183437	-0.0328988	0.0642052	-0.180728	0.0698829	0.207473	0.208899	-0.00715584	-0.0354732	-0.0482186	-0.00297748	-0.0766031	-0.0711933	-0.0544754	-0.0370326	-0.0223507	0.0832869	0.0840885	0.0102634	0.0696775	-0.0107947	0.0120891	0.144366	-0.0622648	-0.0669202	-0.0292281	0.0542911	-0.0302565	-0.0782918	0.015643	0.0269509	0.25588	0.164871	0.0816576	-0.0394531	0.00860221	0.00329651	-0.0209192	0.562188	-0.0675703	0.0355882		PLCD1	P51178;P51178-2
	0	0.162896	-0.997799	-0.296417	0.353663	0.821609	0	0	-0.951729	-0.540038	-0.35369	-0.188222	-0.0589407	0.695303	-0.250856	0	0.807808	-0.772209	0	0.624703	-0.670388	0	0	0	-0.656921	0	0	0.439699	-0.232428	-0.43237	-0.0619006	0.72359	0	-0.251229	-0.394326	0	0	0.508123	-0.00682524	-0.48663	0.163857	0.616823	-0.551913	0	-0.224354	-0.620086	0	0	-0.818303	-0.403062	-0.172179	0	0.0437882	0.0321361	-0.248286	-0.385276	0.996435	-0.131665	0	-0.25891	-0.15124	0	-0.153373	0.303759	0	0.452714	-0.986865	0.550018	-0.547138	0.374738	0.00833189	-0.468398	-0.631337	0.355475	0.272362	NaN	-0.526566	-0.0636103	0.0623827	0	0.76862	0.863171	-0.222011	-0.104519	-0.0956008	-0.0451447	0.70798	-0.745554	-0.309941	0.538973	0.344865	0.567983	0.0165636	0.760746	-0.0797408	0.371393	-0.205177	-0.24102	-0.364485	-0.355848	-0.313948	0.0750802	0.420676	0.132822	-0.144367	0.131039	-0.226828	-0.24923	0.00366136	-0.0706809	-0.015594	0.0100311	0.0391541	0.0198645	-0.158712	0.0346475	-0.116454	0.177689	-0.0476844	0.0104015	0.0746455	-0.063729	0.191977	0.0095308	-0.155981	0.127434	-0.197859	-0.132501	-0.0310694	0.0704185	-0.0350542	-0.0808662	-0.0806783	-0.0567182	0.0618023	0.261682	0.113225	-0.108367	-0.154916	0.042057	-0.061576	-0.115614	0.00594315	-0.161804	-0.145218	-0.112398	-0.0818178	-0.131454	0.0786985	0.145176	-0.0186049	-0.0342738	0.0146683	0.0522559	-0.123408	-0.0560663	-0.068992	-0.0607959	0.0923853	-0.0127104	-0.066448	-0.167129	-0.105913	-0.115328	-0.0874469	-0.159346	-0.0931579	-0.0996333	-0.143237	-0.160888	-0.0314071	-0.0708267	0.521511	0.494584	0.50619	-0.968272	0.538619	0	-0.264649	0.00223343	0.218319	-0.0829885	0.0796035	0.00937533	-0.00430196	-0.0194238	0.0729332	0.204872	0.114103	-0.453754	-0.12469	0	-0.0485252	-0.329748	0.206957	0.118132	-0.411682	-0.0396269	0.0258301	-0.166473	-0.524782	0.0650423	-0.0353893	-0.059222	0.328977	0.0369325	0.0459919	0.0163506	0.0792292	0.289513	0.152154	0.130645	0.292998	0.0551793	0.0954206	0.119659	-0.122325	0.104821	-0.0444913	-0.305575	-0.0554672	0.153481	0.0746414	0.154589	-0.00483347	-0.0425042	0.359268	-0.0289732	-0.348838	0.0277774	-0.386303	-0.083525	-0.106667	0.0208986	-0.0892969	-0.0860747	0.0758437	0.058664	0.0203149	-0.16522	0.216204	-0.0989675	0.125003	0.131984	0.154253	0.145808	0.0222481	-0.118197	-0.139143	-0.175276	-0.0968596	0.88646	-0.0489594	0.178191	-0.00942663	0.0177276	0.0228206	-0.0527297	-0.0562373	-0.0205802	-0.291925	-0.00732769	0.0813072	0.137578	0.388652	0.181248	0.137632	0.143785	-0.114816	-0.184254	-0.00963854	-0.0930712	0.0838639	0.0633846	-0.0392953	-0.0910722	-0.134344	-0.106035	-0.0938462	-0.138227	-0.108041	-0.13871	-0.0624486	-0.0077883	-0.093971	-0.155527	-0.175511	-0.0586311	-0.0811311	0.129309	-0.063463	0.154718	-0.00359153	0.0308303	0.0545427	-0.0816092	0.0708557	-0.155719	-0.0653755	-0.143634	0.0474049	-0.222557	0.0397135	0.0159764	-0.14197	-0.0118447	-0.0648297	-0.00816892	0.0366223	-0.106364	-0.0243923	-0.0959667	-0.129923	0.0313911	-0.169622	-0.130947	-0.159057	-0.108264	-0.0484266	0.249075	-0.00644693	-0.149238	-0.114043	0.269678	-0.231698	0.0410071	-0.14551	0.0259899	-0.0337837	-0.0753549	0.0997175	-0.0620727	0.0198804	-0.199962	0.120414	0.379297	-0.0278207	-0.0321042	0.00364737	-0.0467822	-0.0445326	-0.116079	-0.21557	-0.259338	-0.0981013	0.152704	0.174776	-0.0417357	-0.0307815	-0.00943252	-0.0860808	0.242977	0.0182678	0.145277	-0.0552079	0.0189579	-0.0891843	-0.106768	0.171916	-0.0265853	-0.0393896	-0.0594116	-0.117319	0.0370052	-0.0460103	-0.273538	-0.063189	-0.15579	-0.192312	-0.183485	-0.0927871	-0.0642524	-0.085486	-0.0797507	-0.0616278	-0.162965	-0.140348	-0.147621	0.00530708	0.105374	-0.0243432	0.0776592	-0.0534604	-0.0366273	-0.133659	-0.164059	-0.0509656	-0.0382978	-0.11361	0.00479349	-0.00570558	-0.0264571	-0.146753	-0.1614	0.483784	-0.101904	-0.0407204	-0.109366	-0.0156032	-0.112563	-0.00767741	0.479501	0.33506	-0.0873431	0.0210019	-0.213803	-0.0257551	-0.111703	-0.145021	-0.146722	-0.143937	0.0700265	-0.178102	0.00459209	-0.0855887	-0.091593	-0.109706	-0.0737019	-0.190543	0.488439	0.555843	0.417854	-0.00121323	-0.119139	0.0051934	-0.0813617	-0.099145	0.069258	0.233928	-0.30042	0.330158	-0.219551	0.588154	0.32056	-0.0332518	-0.168152	0.149775	0.0998622	-0.244189	-0.150621	-0.205523	-0.203538	0.0467207	-0.00892025	0.0251251	0.105043	-0.0650175	0.00501733	-0.0172277	-0.135161	0.000745547	0.0207991	-0.0291071	0.0611123	0.0379216	-0.290352	-0.0337326	-0.120947	-0.122652	-0.108453	-0.058781	0.100379	-0.0149257	-0.000717368	-0.058142	-0.328729	-0.248286	-0.379316	0.422156	-0.179753	0.343021	-0.0210176	0.0975453	0.0386145	0.0224963	0.161096	0.175761	0.319454	-0.142168	0.313198	0.0229371	0.416749	0.276474	0.0249707	0.0796509	0.185565	0.293653	0.0950301	0.168413	-0.0501896	0.0379445	-0.0684388	0.119878	0.0899258	-0.164466	-0.271774	0.222104	-0.0623856	-0.109336	-0.0489933	0.0519209	0.136848	0.0604091	0.148381	0.226458	0.0287389	0.0408054	0.0753818	0.0147287	0.0127589	-0.041389	-0.0888653	-0.0113173	0.0772864	0.170211	-0.0179672	0.0588185	-0.0483999	0.102696	-0.0819023	-0.132035		ERLIN1	O75477;B0QZ43;O94905-2;O94905-3
	0	-0.40533	0.229973	0.268399	0.922647	0.977836	-0.416697	-0.407653	-0.0577547	0.721294	-0.029356	0.337164	-0.110077	-0.195413	0	0.226871	-0.243307	-0.321979	0.51562	-0.468854	-0.416575	0.317668	-0.117002	0	-0.431518	-0.324567	-0.0599858	-0.179254	-0.290687	0.0479084	-0.14126	-0.307902	0	-0.438232	-0.00287428	0.686153	-0.672742	0.0498968	0.30573	0.358159	0.63652	-0.373685	0.958369	-0.201765	0.852648	0.752143	0.0722996	-0.0755473	0.794809	-0.156611	-0.537581	-0.338912	-0.233777	0.42527	0.73735	0.561995	-0.0944625	0.0719302	0.455154	-0.143151	0.962497	0.43032	-0.218724	0.417538	-0.00778221	0.0369949	-0.206893	0.253793	-0.543197	0	0.00650352	0.77002	0.14578	0.27417	0.386002	-0.526566	NaN	0.75364	0.0438892	-0.369878	0.0270556	-0.48833	-0.236356	0.0678801	-0.550459	0.404159	0.64603	0.64452	-0.219321	0.150555	-0.458198	-0.190915	-0.169976	-0.261981	0.429521	-0.302761	-0.40991	-0.00974203	-0.221479	0.27978	-0.0884947	0.972063	-0.112077	0.206456	-0.109179	0.146554	-0.304414	-0.110156	-0.127325	0.137163	0.0706853	0.0351356	-0.0906372	0.187121	0.0814674	0.13581	0.0792882	0.00584852	0.0570793	0.122238	0.165838	0.456916	0.102155	-0.0803705	0.152312	0.0453797	0.165445	0.158034	0.00101091	0.0242607	0.104244	-0.128594	-0.162459	0.19088	-0.223209	0.0621474	-0.0118422	0.204771	-0.0593303	-0.0208608	-0.21219	-0.106768	-0.293263	-0.0503121	-0.126754	-0.0356799	-0.132582	-0.0664305	0.0625903	0.0767408	0.0099261	0.133306	0.0314462	-0.380712	-0.156528	0.00541255	-0.188911	-0.15048	-0.12843	-0.167247	-0.218418	-0.0810873	-0.117727	-0.114102	-0.218782	-0.00445055	-0.235276	-0.148259	-0.161408	-0.13329	-0.186726	-0.202317	-0.115507	-0.144339	-0.140509	-0.287429	-0.0802275	-0.129787	-0.068243	0.0943632	-0.0811677	-0.132811	-0.108182	0.0298923	0.0214988	-0.0783841	-0.0716987	-0.055341	-0.0554458	0.662023	-0.130198	-0.336892	-0.0836129	-0.249361	0.0214409	-0.279214	-0.0510049	-0.0261487	-0.407219	-0.253597	-0.453201	0.0214719	-0.0298263	0.454803	-0.0131558	0.0831658	0.0601569	0.0507181	0.069105	0.0470895	-0.0671743	0.0144505	-0.0649578	-0.00612271	0.076088	0.0581168	0.190185	-0.159766	0.152462	-0.0835221	0.231948	-0.217995	0.297086	0.499305	0.109987	0.0156164	0.484711	0.0371494	0.203231	-0.0358373	0.343687	-0.137224	-0.144451	-0.0257267	-0.0450561	0.0905803	0.0439814	0.115434	0.168096	0.00321203	-0.0276092	-0.216755	-0.286911	-0.294333	-0.296068	-0.235179	-0.169413	-0.14777	0.0535031	-0.125406	-0.0628051	0.131392	0.056182	-0.104362	0.0873777	-0.218825	-0.0699672	-0.0322922	0.0504834	-0.0413807	0.572348	0.0318353	0.33842	0.0934061	0.0606448	-0.0694342	-0.0636777	-0.135074	-0.217124	-0.194271	-0.0985404	0.0578814	-0.100922	-0.190038	-0.195013	0.0100976	-0.136431	-0.13855	-0.170557	0.0368753	-0.053972	-0.173893	-0.133991	-0.207019	-0.127661	-0.158187	-0.192013	-0.172398	-0.269015	-0.0442837	-0.130544	0.118635	-0.111321	-0.063258	-0.0743282	-0.0384322	-0.0604059	-0.00263722	-0.225599	-0.00844109	-0.074857	-0.0770963	-0.140326	-0.0585315	-0.117429	-0.108012	-0.210259	-0.106145	-0.054214	-0.151846	-0.0951589	-0.0660052	-0.117989	-0.150089	-0.139284	-0.102497	-0.0466894	-0.201487	-0.281346	-0.127699	-0.103053	0.0198953	0.203878	-0.137778	-0.109099	-0.105324	-0.145218	-0.154561	-0.155136	-0.0951897	-0.134832	-0.100593	-0.175704	-0.060112	-0.0939577	-0.116226	-0.177115	0.0951234	-0.14257	0.012415	0.114522	-0.0196019	-0.0294604	-0.0806451	-0.223444	-0.0347971	-0.164075	-0.00857625	0.0224455	0.0724785	0.0137294	-0.0163366	0.0180631	-0.0784239	-0.031618	0.195204	0.148659	0.55477	-0.145442	0.269103	0.635703	-0.0324571	-0.0795265	0.00145747	-0.120925	0.069169	0.0517575	0.00840632	-0.0385843	0.00031002	-0.102631	-0.0467964	-0.177726	-0.140448	-0.127872	-0.0757299	-0.198121	0.100717	0.00476377	-0.00547354	-0.0103443	-0.151424	0.110568	0.0204957	0.180946	0.0410299	0.116516	-0.080097	-0.00931002	0.0768609	0.123791	-0.00365844	-0.00798721	0.0905375	-0.038887	0.155352	-0.0398926	-0.0058465	0.0018591	0.610695	-0.225746	0.0428687	-0.144064	0.15052	0.0835437	0.182105	0.388213	-0.102262	-0.0440913	-0.0328854	0.0898972	-0.10755	0.114248	0.257876	-0.00395708	-0.0968485	0.0352066	-0.0993713	0.0486746	-0.0646457	-0.0558291	-0.0794763	-0.0833183	-0.192343	-0.0501072	-0.0348347	-0.123981	-0.191115	0.0716277	0.508071	-0.13234	-0.257152	0.766484	-0.14088	0.0386917	-0.181421	0.141744	0.052713	0.0639916	0.203242	0.114529	0.120901	0.201953	0.177121	0.271186	0.234744	0.123663	0.121781	0.193248	0.039993	0.304423	0.107872	0.233768	0.344366	0.196214	0.188014	0.157297	-0.0884873	-0.0502282	0.107979	-0.0611838	0.0136805	0.0784069	0.108421	0.127334	0.00369012	0.0900041	0.371308	-0.0965085	0.214979	-0.201917	-0.0691507	0.198868	0.0231722	-0.0833115	-0.177779	-0.0628148	0.0889712	-0.267034	0.229589	0.272867	0.292496	0.24837	-0.154988	-0.0522964	0.18258	-0.127405	0.0943488	0.028156	0.0683715	-0.0217215	0.0606405	0.0591607	0.226472	0.245769	0.343439	0.307846	0.242814	0.307486	0.337071	0.481782	0.17166	0.282831	0.19644	-0.0114821	0.148357	0.283549	0.258976	0.33035	0.391313	0.0900809	0.256953	0.218307	0.291516	0.360914	0.0672493	0.136589	0.528646	0.182598	-0.0876368	0.321986		CUBN	O60494;B0YIZ6;H7C480
	0	0.421792	-0.442998	0.343708	0.529536	0.949289	0	-0.196948	-0.526516	-0.50571	-0.328467	-0.360504	-0.147487	-0.209787	0	-0.390669	-0.447835	-0.785469	-0.992706	-0.500896	-0.628582	-0.248171	0.257	0	0.0691004	-0.624182	0	-0.669157	-0.195069	0	0	0	0	-0.154786	0.240273	-0.304025	0	-0.9474	-0.352843	0.455652	-0.455714	-0.960605	0.709287	0	0.627671	0	0.673084	-0.0176929	0.104605	0.677782	-0.221222	-0.326152	0.253489	0.920936	0.62639	0.413672	-0.039713	0.822112	0.504736	0	-0.164259	0.723097	0.0971769	0.534596	0.643365	0.172808	-0.42286	-0.417106	0.0658735	0.0680403	-0.222981	0.572299	0.658306	-0.210094	-0.0824977	-0.0636103	0.75364	NaN	-0.253123	0	0.41516	-0.311938	-0.221291	0.624346	-0.253248	-0.0916026	-0.111487	0.569408	-0.301833	0.200877	0.13616	-0.0741533	0.579791	-0.205893	-0.20159	-0.470972	0.4118	-0.504628	-0.436775	-0.721167	-0.245122	0.172828	-0.362793	-0.29073	-0.0144926	0.0468915	0.354581	-0.0329207	0.121588	-0.0344461	-0.00618639	-0.0049623	-0.0781787	-0.0540424	-0.101599	0.129236	0.157507	-0.151702	0.0421937	0.0994155	0.0522515	-0.100258	0.0021485	0.13267	-0.180771	-0.0773527	0.0175306	0.0746643	-0.147459	-0.07559	-0.181186	-0.0753518	-0.139925	-0.0559431	-0.127681	-0.087302	0.0637736	-0.223265	-0.218334	0.316571	-0.122548	-0.124511	0.0476522	-0.0488619	0.0385262	0.0100302	0.0514136	-0.359576	-0.175306	-0.116738	0.00185608	-0.112894	-0.151137	0.156286	0.135613	-0.0412007	0.144579	-0.0338681	-0.00441272	0.00795918	-0.0713363	-0.0902296	-0.0582764	0.0016176	0.0493194	0.0183722	0.00866651	-0.0561544	-0.0964017	-0.0986686	0.534094	-0.0971742	0.15046	-0.125877	-0.00497422	-0.474216	0.483793	-0.2915	0.0852655	0.0905835	-0.427713	0.328733	-0.062861	-0.0363904	0.0647559	-0.01604	0.126444	-0.201422	-0.113369	0.880161	0.334473	-0.463943	-0.163572	0.327349	0.208526	-0.293879	0.517962	-0.357994	-0.0650101	-0.0358029	0.257984	0.00172471	-0.264735	0.299576	0.325473	0.127401	0.130934	0.063453	0.0529471	0.101283	-0.0937525	-0.106936	-0.00519526	-0.11605	-0.124015	0.0844088	0.510342	0.216795	0.0064356	0.158506	0.473889	-0.410433	0.43106	0.39206	0.0295702	0.165915	0.21551	-0.227651	0.703403	-0.0281921	0.385472	-0.135701	-0.161617	0.123418	-0.0950734	0.158043	-0.00754504	-0.269627	-0.252276	-0.256767	-0.182825	-0.192988	0.200691	-0.072176	-0.098115	0.0489356	-0.113167	0.049583	-0.250602	-0.131905	-0.163572	0.346591	-0.0120638	-0.0796056	0.0106478	-0.146613	-0.0571384	-0.112339	-0.0990456	-0.0934531	0.310185	-0.115884	-0.0310304	-0.193156	0.0752314	-0.122106	0.0632964	-0.415676	-0.13127	-0.100305	0.0801876	0.147905	-0.021911	0.100817	0.201073	-0.031822	0.0313184	-0.131581	-0.111876	0.0666945	0.25093	0.256113	-0.0556452	0.180472	-0.0326228	-0.0626551	0.0423745	-0.120366	-0.0589112	0.113766	-0.0825721	-0.130185	-0.0575404	-0.0549244	-0.0744413	0.0563226	0.047333	0.0657603	-0.148027	-0.0684146	0.0890075	-0.101164	-0.164336	-0.0565372	-0.0682139	-0.0536296	-0.154372	-0.103225	-0.114338	-0.13688	-0.0859013	-0.123446	-0.0673662	-0.117685	-0.13576	-0.0608038	0.19517	-0.100698	-0.150763	-0.1472	-0.183365	-0.15484	-0.156122	-0.0842304	-0.0135909	-0.106844	0.145465	-0.0363138	-0.04979	0.349808	0.457141	0.493262	0.0161599	-0.136584	-0.097872	-0.0607238	0.417302	-0.102627	-0.0742376	0.0426428	0.0201802	-0.10738	0.0108884	-0.0192244	-0.0894968	0.127083	0.331486	0.276795	0.170367	-0.00102146	-0.0493638	0.0874905	0.108106	-0.0052615	0.0734491	-0.060928	-0.00753832	-0.0848639	0.185505	0.000711571	-0.0999044	-0.0396226	0.10153	-0.0807061	0.279991	-0.0819537	-0.113254	-0.0681028	0.00053493	0.129606	-0.0871401	-0.0505974	-0.0443551	-0.121761	-0.0198548	0.246606	0.10821	0.219319	0.459436	0.12158	0.144575	0.161113	-0.0561129	0.0519316	-0.0899719	0.0437552	-0.0405529	0.1134	0.0624897	0.180797	-0.153733	0.0539889	0.578664	-0.0219549	-0.0268121	0.0353944	-0.103391	-0.0127977	0.119038	-0.0282114	-0.0104926	-0.00575252	0.246804	-0.0468048	0.512302	0.1884	-0.027005	0.0774174	0.0943303	0.252822	0.0352557	0.0291994	-0.114648	-0.0888788	0.00188572	-0.0741142	0.117134	-0.00856114	0.130183	-0.0141654	0.11013	-0.0447096	-0.0244127	0.022466	0.0486772	0.261693	0.157808	0.165636	0.215527	0.0869877	-0.1025	-0.0897225	-0.0186392	0.418761	0.094811	0.142382	-0.065283	0.11246	0.403646	0.0472781	0.09003	0.000976941	0.0502054	0.311239	0.273369	0.271176	0.0126613	0.409458	0.0371762	-0.114963	0.108847	0.111534	0.169026	0.129325	0.33422	0.21675	0.174663	0.286307	0.335122	0.294279	0.389461	0.178724	0.2552	0.328588	0.264278	0.113055	0.127273	0.0818385	0.253363	-0.0259429	-0.164187	-0.270808	-0.0538751	0.00839723	-0.0888504	-0.0972877	-0.171937	-0.148008	-0.318513	-0.1408	-0.0817404	-0.175208	-0.0862576	-0.194629	0.0022543	-0.0657715	-0.140263	-0.111416	0.0787454	-0.153485	-0.151162	-0.0853582	-0.0659097	-0.0189633	-0.230646	-0.108818	-0.174043	-0.0299012	-0.00223484	-0.276297	-0.084345	-0.0880047	0.039496	0.082191	-0.0930739	-0.172188	-0.0520954	-0.0917495	0.167481	-0.116075	-0.0894948	-0.13759	-0.00747364	-0.00489553	-0.10828	0.144137	-0.158907	0.0255129	-0.219154	0.0771826	-0.0416299		ZNF256	M0R2X0
	-0.291422	0.504597	0.999681	0.368438	-0.558493	0.0281604	0.182929	0.849398	-0.391975	0.029682	0.45371	0.00308178	0.490343	-0.170568	-0.0313539	-0.562728	0.139127	-0.0933201	-0.0326928	-0.295202	0.465051	-0.40429	0.490409	-0.316561	-0.439191	-0.253808	-0.224765	-0.19886	-0.0969533	-0.0732527	-0.26983	0.422286	0.309078	0.628848	0.500311	0.611707	-0.226366	0.736318	-0.161414	0.0511691	-0.209659	0.460219	-0.152025	-0.062115	0.0126548	0.378142	0.0834112	0.364673	0.123487	0.403475	0.837544	-0.551721	-0.0309645	0.702456	-0.134174	-0.188649	-0.0835295	0.0347693	0.538333	-0.0317712	0.0614395	0.290134	0.148639	0.246948	0.0277402	-0.236188	-0.106866	-0.0663418	-0.139814	0.245125	0.45568	0.540856	0.0380511	-0.184929	0.583581	0.0623827	0.0438892	-0.253123	NaN	0.569066	0.1969	0.194422	0.0972348	-0.242998	-0.329355	0.177619	-0.118091	-0.253535	-0.0683002	0.0719697	-0.0861184	-0.131387	0.118399	-0.217981	0.0996321	0.11285	-0.199079	0.629771	-0.18576	-0.135116	-0.272136	0.0977882	0.0627781	0.00341308	0.0717954	-0.165846	0.185746	0.0601792	0.0667325	-0.079068	0.0636907	-0.260882	0.00510217	-0.200583	-0.0123526	-0.177999	-0.250984	-0.205286	0.149993	0.0175123	0.0425279	-0.0538227	-0.232042	-0.0221946	-0.0710034	0.0127473	-0.28556	-0.268203	-0.362461	-0.142851	0.0315813	0.167269	-0.0169201	-0.206176	-0.085288	0.346228	0.255164	-0.0346639	0.00327807	-0.0468587	0.00371886	-0.0223727	-0.396251	-0.323732	-0.218863	-0.354241	-0.124716	-0.440029	-0.442304	-0.289233	0.172775	0.187327	-0.314112	-0.393895	0.0565244	-0.0810356	-0.170245	0.0417342	-0.0720346	-0.0304421	-0.00398864	0.00979778	-0.0124673	-0.143174	-0.166311	0.0225428	-0.0586706	0.0306068	-0.00246125	-0.00124781	-0.174891	-0.0785384	0.146191	-0.0293659	-0.039317	-0.103097	-0.0314482	0.0534722	-0.0646905	-0.162854	-0.125024	-0.125034	0.0249302	0.197355	0.0978291	0.145143	-0.101739	-0.141059	-0.0546326	0.254901	-0.102733	-0.00934576	0.00704529	0.0477016	0.0373505	-0.174649	0.283197	0.398903	-0.0220912	-0.0336104	0.0500887	-0.163374	0.478412	0.042399	-0.143888	0.11359	0.136187	0.0919834	0.0487923	-0.1587	-0.0431835	-0.102022	-0.0663923	0.127018	0.262492	-0.123125	0.318263	0.0835125	0.224683	0.135121	0.27154	0.169703	-0.234092	-0.183274	-0.0771109	-0.130708	-0.0244274	0.177514	0.14184	-0.192044	-0.0259246	-0.00463317	-0.048458	-0.00898293	-0.00962164	0.0106897	-0.0361877	0.22763	0.0161466	-0.12529	0.282315	0.0157935	0.139361	0.150865	0.376063	0.0956266	0.0357955	-0.171766	-0.157784	0.146885	0.143324	-0.137607	0.136501	-0.201877	-0.205307	-0.0467152	-0.114413	-0.0700512	-0.156365	-0.150649	-0.116145	0.239916	-0.0587044	-0.107821	-0.284539	0.048218	0.160445	0.275838	-0.104958	0.133218	-0.120376	-0.0539497	0.197524	0.0285358	0.0536893	-0.0970689	0.0290357	-0.205018	-0.0728203	-0.0634177	0.127917	0.0440607	0.0278209	-0.12158	0.104054	-0.0892939	-0.0483951	-0.0498555	0.0342376	-0.00210999	-0.0323625	0.547646	-0.128107	0.25114	0.116649	0.271864	-0.00198991	0.0806547	-0.134278	-0.0679273	0.0973648	-0.0187392	0.0370517	0.0193728	-0.0527359	0.415018	0.052411	0.069033	-0.000227456	-0.111046	0.0235099	0.0539931	0.0540705	0.234295	0.0344429	0.105438	0.319601	0.0636614	0.21192	-0.163788	0.0442804	0.186053	0.0457516	0.00258378	-0.170439	-0.120137	-0.191769	-0.174138	-0.116377	-0.166899	-0.138069	-0.113313	-0.143451	0.0201202	-0.0210221	-0.151859	-0.00292861	-0.098332	0.0275706	-0.227472	-0.0862787	-0.161404	0.0294915	-0.00131578	0.0347838	-0.188104	0.367275	0.223925	0.0030937	0.0662104	0.0776416	0.14829	0.252924	0.272049	-0.0221615	0.0537891	-0.10751	-0.0860693	0.207673	0.235706	0.00761743	-0.0415309	-0.14974	0.0290891	0.00297362	0.228735	0.164907	-0.110635	0.0890869	0.162867	-0.0211542	-0.0349784	0.0840606	-0.0142977	0.101669	-0.0068456	0.014351	-0.0270648	0.0611877	0.112234	-0.00193206	0.0258048	-0.0442542	-0.209644	0.00983754	0.099276	-0.166143	-0.222666	-0.0227719	-0.0502007	0.0474919	0.198638	-0.0965204	0.0418076	-0.0609001	-0.0892982	0.0797193	0.0371209	-0.244439	-0.12247	-0.0703618	0.117347	-0.109574	-0.0562056	0.0754295	-0.201497	-0.0159273	0.349736	0.178338	0.0397939	0.266764	-0.143844	0.0583312	-0.125534	-0.0799967	0.101611	-0.0989535	-0.0782695	-0.220529	-0.140764	-0.125921	0.0514275	-0.109921	-0.0763591	-0.177289	-0.135014	0.239179	-0.057842	0.0753421	0.307818	0.2254	-0.197504	-0.190662	0.305118	0.493841	0.0660697	0.23602	0.267085	0.713462	-0.0555729	-0.155234	-0.259003	-0.366871	0.281499	0.0146028	-0.0663131	-0.196375	-0.111014	0.0941507	-0.226108	-0.190724	-0.0298031	0.0095663	-0.238927	0.169289	0.15145	0.378432	0.539322	0.575109	0.606316	0.510927	0.380029	0.328253	0.459091	0.553843	0.177493	0.0597764	0.367659	-0.0732441	0.046413	-0.217157	-0.302329	-0.0628058	0.0265644	-0.218253	-0.160035	-0.322675	-0.320493	-0.0507015	-0.00631759	-0.0559503	0.188117	0.19517	0.0603203	0.394364	-0.0112818	-0.0610715	0.148224	-0.0312122	-0.220495	-0.0687291	0.0825964	0.370772	-0.218466	0.202026	-0.136338	-0.356728	0.144082	-0.047316	0.28558	0.374147	0.202238	-0.170382	0.171047	-0.267186	-0.329011	-0.0599635	0.00868497	-0.23774	-0.309476	-0.168956	-0.211448	-0.102897	-0.346013	-0.213978	-0.389209	-0.0895268	-0.188301	-0.143495	-0.249328	-0.110877		REG1A	P05451
	-0.249258	0	0.455729	0.263355	0	-0.21926	0.882737	-0.0429229	0	0.487406	0	0.746693	0.124713	0.347128	-0.122184	-0.0295122	0	0.99073	-0.250693	-0.95434	-0.00123326	-0.784367	0.620151	0.140051	-0.502282	-0.229067	-0.220134	-0.735291	-0.102253	0.237883	-0.181236	0.406106	0.145171	0.998463	0.0389958	0.48749	0.37995	-0.598305	-0.0492555	-0.487175	0	0.86171	0.0833776	0.0304772	0.885686	0.668125	0.861694	0.540497	0.590605	0.68305	0	-0.760167	-0.267343	0.752261	-0.318869	-0.744906	0.371186	-0.00993862	0.918262	-0.402816	-0.527062	0.183742	0.289616	0.824748	0.0422205	-0.160329	-0.146986	-0.183886	-0.122502	-0.309976	-0.359841	0.709036	0.139234	-0.0208692	0.348792	0	-0.369878	0	0.569066	NaN	0.527842	0.0262303	-0.227942	0.19405	-0.661405	0.418166	0.877195	-0.248468	0.297445	-0.0885231	0.0191377	0.0336289	-0.102022	0.67274	0.0434226	0.488095	-0.28248	0	0.915576	-0.217888	0.394524	-0.190729	-0.123893	-0.208895	-0.22213	-0.337439	0.0930824	0.0300379	-0.134874	-0.346568	-0.0712879	-0.270303	-0.0809703	-0.179258	0.00342084	-0.185815	-0.24299	-0.244862	-0.0537701	-0.202895	-0.157554	-0.0767381	-0.293326	-0.0626674	-0.168656	-0.0863954	-0.325343	-0.295048	-0.262812	-0.100126	0.0656795	-0.0344184	-0.255801	-0.244699	-0.335029	0.27304	-0.0152381	-0.125691	-0.175889	-0.13448	-0.291048	0.263624	-0.321977	-0.321184	-0.219563	-0.303817	-0.309919	-0.538704	-0.395267	-0.301622	-0.234208	-0.286543	-0.417184	-0.414004	0.0772981	0.0978581	-0.23707	-0.174284	-0.0959402	-0.0395338	-0.0680529	-0.0175389	-0.102001	-0.172497	-0.18848	-0.0911579	-0.20596	-0.255314	-0.175072	-0.196929	-0.0975716	-0.0487929	-0.00468529	-0.033513	-0.0163069	-0.0833464	-0.265374	-0.20223	-0.255117	-0.00188006	-0.207724	-0.117838	0.233757	-0.0192535	0.00619862	-0.056488	0.013939	-0.304882	-0.152517	-0.0569055	-0.191325	0.170073	0.157913	0.0606916	0.821461	-0.265625	-0.0512326	0.650292	0.00138661	0.0590357	-0.0139205	-0.66739	0.349536	0.451659	-0.24129	0.0229362	0.10815	-0.025056	0.00704303	0.0725195	-0.109213	-0.0924202	-0.19342	0.135617	0.297192	0.0816863	-0.122774	0.110101	0.815038	0.311821	-0.188991	-0.247288	0.122416	-0.164915	-0.135209	0.198395	0.346081	0.486146	0.38357	-0.323625	-0.0991641	-0.143847	-0.100759	-0.160191	-0.125042	-0.0289601	-0.129194	0.466717	-0.13812	0.0127467	0.196642	0.266909	0.0758968	0.0636113	0.203493	-0.0103472	0.0270959	-0.292299	-0.168247	0.0084615	-0.194894	0.0087431	0.338028	-0.103989	-0.0349529	-0.0442539	-0.0153668	0.100293	-0.0379972	-0.0256989	0.342167	0.361786	0.557635	-0.169915	-0.057891	0.699444	0.541227	0.238361	-0.209628	0.17488	-0.194972	0.301519	0.192894	0.183854	0.256008	-0.0626723	-0.02055	-0.170391	0.159202	0.0568024	0.292347	-0.019655	0.15093	0.252738	0.278558	0.041915	0.102995	0.100857	0.138766	0.290907	0.268748	0.492742	-0.0372428	0.429755	0.396482	0.328057	0.250123	0.258624	0.0064218	0.23466	0.45827	0.282748	-0.135744	0.406712	0.104898	0.429873	0.122239	0.202699	0.0873498	-0.0854003	0.203005	0.136071	0.179108	0.0848018	0.0888444	0.354658	0.404496	0.130396	0.294365	-0.0670114	0.132574	-0.0511506	0.199589	0.00311444	-0.111749	-0.0708778	-0.0400116	0.0148991	-0.0458264	0.0169372	0.3444	0.262245	0.308366	0.0593126	0.277694	0.144527	0.0805486	-0.0950731	0.193542	0.0892669	0.189901	0.00643189	0.0631972	0.335558	0.0821461	-0.028187	0.273957	0.287071	-0.133452	0.105538	-0.0550112	0.00372135	0.0846059	0.291591	0.0986608	-0.0586167	-0.246212	-0.108431	0.169494	0.0543223	-4.36733e-05	0.184506	0.0215238	0.453307	0.729752	0.00368896	0.23786	-0.0261342	0.034857	0.141855	0.0473067	0.0462689	0.288479	0.105583	0.289809	0.0742595	-0.0573431	0.0470128	0.0778001	0.0574351	0.058419	0.0876569	0.218059	0.314673	0.214646	0.0375524	0.17673	0.129379	0.26822	0.444692	0.595164	0.539179	-0.0316527	0.150272	0.186159	-0.00476813	0.1702	0.305879	0.0673171	-0.108929	-0.0777096	0.524406	0.249503	0.0271942	0.0565921	0.184095	0.177319	0.211311	0.227242	0.113495	0.253285	0.0262883	-0.00627402	0.0485026	-0.0463762	0.00839753	0.0509456	-0.0136459	0.0424324	0.235909	0.0881667	0.256312	-0.104657	0.0206134	-0.129765	-0.0284704	0.181488	0.209448	0.353193	0.563366	-0.00872002	-0.0850881	-0.214311	0.236581	0.193379	0.0372009	0.0129397	-0.0265634	0.496878	-0.0534685	-0.0881029	-0.394852	-0.384246	0.229982	0.0370311	0.0378088	-0.289296	-0.531422	-0.021513	-0.227803	0.0210294	0.199951	0.0193885	-0.414246	0.177105	0.1559	0.344834	0.416067	0.711221	0.378067	0.152838	0.134912	0.0487401	0.114091	0.25047	-0.185128	0.178039	-0.054192	0.350289	0.0312485	0.156163	-0.201265	-0.330417	-0.271976	-0.208594	-0.158838	-0.327819	-0.389792	-0.341868	-0.178462	-0.0547989	-0.0657472	0.123728	0.0909558	0.290025	-0.130167	0.0967787	0.25236	0.0692572	-0.114323	0.0492298	0.196317	0.291767	-0.142102	0.0883239	-0.232989	-0.35309	0.0728956	-0.10907	0.205074	0.320312	0.186587	-0.103212	0.245189	-0.26397	-0.294245	0.0285992	0.115298	-0.185638	-0.348184	-0.117483	-0.332233	-0.0838039	-0.276193	-0.171137	-0.184287	-0.197056	-0.355725	-0.300538	-0.107307	-0.0512957		PRSS2	P07478
	-0.863272	0.0390427	-0.759371	0.127721	0.254166	-0.754715	-0.110165	-0.457296	-0.557948	-0.341205	0	0.0617874	0.215024	0.608724	0.559489	0.116652	0.629066	0.682108	-0.174109	-0.497745	0.794968	0	0.435295	0.537601	0.361129	0	0.994359	-0.732117	0.0304948	0.176756	0.473858	0.6956	-0.513543	-0.470517	0.0767804	0.150218	0.293382	-0.00022814	-0.0690028	0.538555	-0.0878437	-0.241101	-0.198599	-0.676251	-0.135259	0.259065	-0.0110519	-0.179316	-0.0122982	0.564711	0.696212	0.832801	0.0677118	0.0436911	0.0114228	-0.323123	0.463251	-0.515484	0.312693	-0.691712	-0.0594345	0.0650879	-0.00478281	0.0095153	0.574037	0.533575	0.117404	-0.12567	-0.0842915	-0.282195	0.337942	0.923733	-0.164722	0.661906	0.302911	0.76862	0.0270556	0.41516	0.1969	0.527842	NaN	-0.0209833	0.0874435	-0.354773	0.0416614	-0.124615	0.158354	0.228443	-0.0370511	0.0842758	-0.0937812	-0.00113868	-0.254417	0.0607859	-0.228147	0.424505	0.0270186	0.260042	0.032578	0.505417	0.438518	0.304891	0.0202294	0.242287	0.214164	0.391824	-0.0688995	0.236638	0.0938828	0.135894	0.157471	0.267566	0.279773	0.236877	0.360143	0.134787	0.0754383	0.210942	0.0482206	-0.00943154	-0.0281435	0.109653	-0.0262852	0.0475061	0.029303	0.104779	-0.00553854	0.00488825	-0.1339	0.0229173	0.00970264	-0.0378971	-0.100382	0.241906	0.103373	0.236057	-0.117855	-0.0538116	-0.198056	-0.0323793	0.0638096	0.0880036	0.057768	0.272671	0.349527	0.273317	0.189906	-0.0758915	-0.0469658	0.0856027	-0.0736181	-0.17626	0.289188	-0.0123753	0.587353	0.00382409	0.216321	0.310969	-0.00346474	0.0386323	-0.0149553	0.282373	0.296164	0.044816	0.151935	0.248959	0.360003	0.278455	0.252136	0.256033	0.217591	0.475253	0.0833992	0.172029	0.0615915	0	0.118406	0.105747	0.0423125	0.0552877	-0.374107	-0.0464236	-0.0949838	-0.239481	-0.0899114	0.0601704	0.144502	0.0572594	0.151102	-0.0885143	-0.112323	-0.277491	0.177121	0.228955	-0.149979	0.0548184	0.0369299	0.175366	-0.146091	-0.1633	0.610034	0.178813	-0.117304	0.112109	-0.0471572	0.230819	0.210543	0.282637	0.101127	-0.0971842	-0.131763	0.169079	0.237292	-0.214777	-0.0972523	-0.250457	-0.347652	0.0632104	-0.0116431	-0.0108357	0.127307	0.0260224	-0.269758	0.0743771	0.246463	-0.474919	0.167577	0.0630713	-0.321663	0.224862	-0.0176238	0.0981455	-0.259275	-0.00222667	-0.128669	-0.154924	-0.252707	-0.0686574	-0.0741655	-0.122211	-0.087796	0.0831934	-0.326213	-0.337829	-0.277029	0.0750628	-0.18002	-0.0379828	-0.190302	0.0968318	0.129112	-0.408476	0.246187	-0.269045	0.115984	-0.362281	-0.310837	-0.366505	-0.324573	-0.161865	-0.310008	-0.30041	-0.338144	-0.270407	-0.433829	0.180453	0.0601981	-0.422131	-0.296128	-0.0353605	-0.119366	0.0809802	-0.0727164	-0.137385	-0.119935	-0.0313086	-0.0386901	-0.12176	-0.128696	0.0251406	-0.153651	-0.113068	-0.34736	-0.124076	-0.0859858	-0.137916	-0.190027	-0.269743	-0.234093	-0.253292	-0.0941687	-0.142853	0.00727376	-0.0230418	-0.0525679	-0.049377	0.05708	-0.124204	-0.21535	-0.338215	0.0121105	-0.0661695	-0.0860661	-0.0365868	0.00314968	-0.183067	-0.277632	-0.110812	-0.279643	-0.408176	-0.153228	-0.345769	-0.35414	-0.275559	-0.188416	-0.158046	-0.174966	-0.182517	-0.346019	-0.0461309	-0.217152	-0.0650925	-0.0953883	-0.323913	0.17853	-0.226761	-0.183079	-0.159802	0.101867	0.00424449	0.146577	0.120497	0.047739	-0.198302	-0.218677	-0.0350246	0.221799	-0.184609	-0.123927	-0.178157	0.0786168	0.301298	0.395532	0.343875	0.390049	-0.430299	-0.180628	-0.00919957	0.158214	0.258816	0.0539503	-0.0324549	0.201933	0.0426688	-0.0569111	-0.0308404	0.0265836	-0.0161011	0.331808	0.0669145	-0.0181171	0.0474343	0.0474746	-0.165436	-0.238001	-0.33119	-0.0512637	-0.0862702	0.025528	0.0812883	0.145267	-0.166023	0.00718728	-0.104703	-0.194371	-0.14552	-0.0603096	0.0989218	0.0253091	-0.0373164	-0.155467	-0.152572	-0.214063	-0.00475718	0.0409028	0.183873	0.0716053	0.0990221	-0.124906	-0.0181945	0.0456936	0.00371931	0.146751	0.244436	-0.107361	-0.12253	0.13607	0.0732208	-0.0432953	0.0278222	0.0892445	-0.0377911	-0.263242	0.114505	-0.135649	0.0471407	0.0651487	0.0577708	0.0315662	0.0707348	0.0797013	-0.07402	0.0474157	-0.217078	0.0471588	0.0108725	-0.219648	-0.0665583	-0.266863	-0.113291	0.0597995	-0.00868972	-0.0978667	-0.0434786	-0.0702815	-0.0549779	0.0709835	0.21956	0.144524	0.194865	-0.20315	-0.00179695	-0.0814778	0.273199	0.0414368	-0.176081	0.400512	0.206946	0.176565	0.175034	0.243856	0.120927	0.0942529	0.0166397	0.12477	0.124609	0.121947	0.074107	-0.0930588	0.172758	0.209827	0.104461	0.135965	-0.0645798	0.0637903	0.0388825	0.0686513	0.173181	0.08812	0.229005	-0.0458011	0.0731912	0.165458	0.18172	0.110676	0.218868	0.148658	-0.0306014	-0.00842443	0.458593	-0.101098	-0.376124	-0.304409	0.26207	-0.102416	-0.165366	-0.207302	-0.360953	-0.568942	-0.204545	-0.342984	-0.159804	-0.236448	0.0367917	-0.16112	-0.331422	-0.149313	-0.152835	-0.112361	-0.191995	-0.0819068	-0.36166	-0.361901	-0.34222	-0.0187807	-0.0358111	-0.142341	-0.0398363	-0.123329	0.0638393	-0.158838	-0.0581822	-0.308558	0.0388968	0.0518471	-0.0675677	-0.171249	0.0122278	-0.0818171	-0.109632	0.227056	0.011137	-0.125345	-0.0542803	0.0326015	0.0501652	-0.0525674	0.0157626	-0.108399	-0.122987	-0.260978		CP	E9PFZ2
	0	0.572945	0	0.474671	0.569326	-0.361888	-0.307674	0.650876	-0.942137	-0.422062	0.545568	0.245294	0.624556	0.918866	-0.500205	-0.0306848	0	-0.0263204	0.957045	0	0	-0.252216	0	-0.218539	-0.292117	-0.00864767	0.321305	0.821	0	-0.455319	0.362538	-0.938442	0.118939	-0.275417	-0.807178	0.717375	-0.232657	0.852477	0.409258	0.978889	0.678597	-0.482922	-0.277585	-0.191883	-0.142711	-0.181003	-0.0683324	0.147297	-0.636737	-0.488511	-0.329407	-0.71175	0.125906	0.719565	-0.241763	0.451941	0.847502	-0.0514358	-0.0346993	-0.425629	0.803928	0.236122	-0.0377153	-0.115272	0.61602	-0.29827	-0.351757	-0.20141	-0.178824	-0.000709781	0.540156	0.698851	0.187693	0.417187	0.145661	0.863171	-0.48833	-0.311938	0.194422	0.0262303	-0.0209833	NaN	0.449221	0.627026	-0.873805	-0.172292	-0.0510303	-0.148244	-0.200422	0.112594	-0.0820723	0.0083636	0.278661	-0.337245	-0.10304	-0.299748	0	0.0549175	0.311816	-0.785864	-0.453179	0.0381866	-0.0878577	-0.250273	0.202464	0.392251	-0.234987	0.534078	-0.158092	0.0917432	0.0568739	-0.0445713	-0.0639623	-0.167689	-0.105268	0.0767572	-0.1236	0.0327322	0.0399172	0.106401	0.152434	-0.0744664	-0.00412618	0.0362263	-0.0226602	0.144639	0.0402101	0.0244028	0.0644923	-0.00683158	0.121563	0.0549334	0.1502	0.0979219	0.195724	0.0951114	0.182273	-0.113066	0.389005	0.432344	0.206788	-0.0731353	0.17106	-0.0517914	0.0925754	-0.104383	0.0684846	0.135648	0.0546323	-0.000956297	0.0579903	0.0397324	0.185083	0.242416	-0.0637724	0.32343	0.117228	0.141261	0.198186	0.135253	0.119	0.178982	0.0574988	0.159479	0.108518	0.0670531	0.0650144	0.149226	0.0862608	0.143444	-0.0607852	-0.0534605	-0.10191	-0.125549	-0.139787	-0.103406	-0.0841591	-0.125009	-0.291046	-0.137541	-0.0237177	-0.138977	0.177206	0.190407	-0.172304	-0.0762428	-0.133291	0.043136	0.00346749	0.314822	0.0670736	0.291849	-0.175378	-0.0524072	-0.222573	0.511258	-0.0293877	0.264906	-0.510335	-0.197273	-0.606393	0.49644	0.641275	-0.20742	-0.0165991	-0.0583128	-0.070761	-0.00436846	-0.0472484	-0.185734	-0.08325	-0.00159407	0.0935923	0.0868326	0.0434671	-0.0587966	0.299711	-0.0130577	0.645334	-0.011223	0.290147	-0.2485	-0.0812115	0.105073	-0.0677931	-0.0705039	-0.270647	-0.138492	-0.0102067	0.125983	0.121315	0.374192	0.0192929	-0.0505487	0.0806945	0.0890313	0.0559194	-0.0451277	-0.0521483	0.0872676	0.281042	-0.204225	0.114559	0.092695	0.0814624	0.0741952	-0.0283754	0.168944	0.196138	0.176612	0.195069	0.12686	-0.0727755	-0.128421	-0.0673583	0.305282	0.12881	-0.04137	0.0857106	0.275979	-0.281093	0.564495	-0.131115	-0.291415	-0.100271	-0.129182	-0.0733491	-0.0909555	-0.178313	0.136091	-0.218538	0.066859	0.027761	0.0298758	-0.00303199	-0.0826161	-0.0926615	0.259284	-0.0847351	-0.0588161	-0.150491	0.0287597	0.00443678	-0.136427	-0.0679448	-0.0919896	0.0466704	-0.0861042	-0.0395608	-0.117672	-0.115135	-0.110663	-0.157967	0.0699783	-0.0114403	0.114303	-0.0834469	-0.152277	-0.0556471	-0.125842	-0.0831677	0.0233469	0.0347759	-0.137681	-0.0637642	0.17728	0.0138229	-0.00227295	0.0827211	-0.011737	0.0136655	0.0794964	0.261024	0.00223187	0.0298248	-0.0315947	-0.043951	0.0436777	0.0272569	-0.0646268	-0.0183143	0.172662	-0.0191982	-0.0615178	-0.0865282	-0.0552312	-0.0853548	-0.101181	-0.024482	0.0441145	-0.0825448	-0.0374544	0.308789	-0.134315	-0.185915	-0.299748	-0.172302	-0.13693	-0.13235	-0.121399	-0.131555	-0.241423	-0.1271	0.00846982	-0.226645	-0.147508	-0.00861724	-0.141506	-0.101702	0.0926659	0.107462	-0.148424	0.14347	-0.00356909	-0.0110806	-0.0458095	0.04555	-0.0247232	-0.0971068	0.0421304	-0.0601482	0.0207341	-0.220717	0.039003	-0.0440473	-0.211472	0.0532435	0.133746	-0.00701616	0.0511122	-0.101739	-0.0604049	-0.0642307	-0.0785878	-0.103637	-0.0947636	-0.0271776	0.335737	-0.0234547	-0.124011	-0.0484207	-0.0725704	0.16725	-0.0576064	-0.164808	0.263637	-0.0868087	-0.146592	0.00115483	-0.105272	-0.0302957	-0.104478	-0.0982248	0.0393888	-0.12308	0.0292085	-0.13167	-0.0177738	-0.00649244	-0.00297894	0.00481119	-0.0164487	-0.111333	-0.127029	-0.00491732	-0.162533	-0.0809593	-0.0469568	0.262948	-0.0811002	-0.0896721	-0.157724	-0.124752	-0.163724	0.0428639	-0.0597618	-0.0923641	-0.0779502	-0.00482673	-0.0059164	-0.222349	-0.094444	-0.0839517	0.0199232	-0.126743	-0.0809403	-0.313886	-0.255049	-0.0558255	0.423469	0.185954	-0.0326887	-0.225071	-0.396228	0.0856291	-0.118145	0.0883512	0.133752	-0.376331	-0.0658329	0.0716835	-0.0167373	-0.0030612	-0.232907	-0.220962	-0.154571	-0.172769	-0.260692	-0.10473	0.246896	-0.120282	-0.247611	-0.101068	-0.0916076	-0.155623	-0.254194	-0.226838	0.101671	-0.0259966	-0.0712869	-0.154587	0.116548	0.0607902	-0.0403297	-0.118779	-0.159234	-0.0670381	-0.207614	-0.0608249	0.101379	-0.148689	-0.220946	0.248724	0.0114098	-0.0106404	0.0174047	-0.0322188	-0.108077	-0.107441	0.0943788	0.0673503	0.0173563	0.10865	0.0670886	0.0477392	0.0438193	0.144842	-0.0885737	0.253622	-0.0578133	0.0155188	-0.0556171	-0.0335162	-0.0325436	0.184083	-0.377957	-0.0583605	0.0113178	-0.0902903	-0.215755	0.0673198	-0.165716	-0.0737131	-0.122416	-0.0803804	-0.0439063	-0.23193	-0.259266	-0.217395	-0.0863946	-0.0823375	-0.221615	-0.192074	-0.207514	-0.0980927	0.0346617	0.00621561	-0.174907	0.0410877	-0.117366	-0.137513		TNC	P24821;F5H7V9;E9PC84;J3QSU6;P24821-6;P24821-5;P24821-2;P24821-3;P24821-4;H0YGZ3
	-0.102324	0.467015	0.350981	-0.749826	-0.41629	0	0.518905	-0.50497	0	0.331141	0.647174	0.250964	0.735501	-0.42231	0.00077725	0.536794	-0.264791	-0.526182	-0.708125	-0.305343	0.0482763	-0.940623	0.764548	0.0195424	0.340533	0.023739	0.332918	-0.0786801	0.596232	-0.478182	-0.610177	0.134329	-0.731699	0.00563114	-0.0917167	-0.359839	-0.774169	0.306176	-0.0180326	0.233412	-0.315174	-0.22681	-0.411927	0	-0.242327	-0.213932	-0.354001	-0.870338	-0.257836	0.93762	0.855363	-0.810975	0.40539	-0.294787	0.108614	-0.365852	-0.302005	0	0	0.23825	0.0868002	0.225319	-0.235973	0	-0.851307	-0.331813	-0.208372	0.131298	0.180433	0.113257	0	0.0301485	0	-0.23812	-0.490211	-0.222011	-0.236356	-0.221291	0.0972348	-0.227942	0.0874435	0.449221	NaN	0.0965923	0.138863	0.13755	0.990215	0.801787	0.432441	0	0.805882	0.247613	-0.209918	-0.211568	-0.285426	0.349183	0.142928	-0.0665233	-0.0331676	0	-0.150877	0.335203	-0.153025	0	0.0224924	0.112828	-0.108002	0.381421	0.0795514	0.235102	-0.0340387	0.307228	0.10375	-0.0791592	0.0896404	-0.0307504	0.0773879	0.0389608	0.0524489	-0.288292	-0.242763	-0.17047	-0.0398905	0.173861	0.1783	0.194732	0.184129	-0.110319	-0.177506	-0.106291	-0.0537695	0.120073	0.052821	-0.0175292	0.0119001	-0.0643372	-0.146813	-0.240096	-0.189066	-0.135997	-0.0301009	0.044807	0.197128	0.410421	0.329783	0.37889	0.172862	-0.306048	0.0144623	0.238554	0.137843	0.114078	-0.0264453	0.159985	0.252068	0.160799	-0.011929	0.0270218	-0.114845	-0.198296	-0.145691	0.102959	0.149735	-0.0678407	-0.0883669	0.191784	0.201972	0.0563996	0.00275833	0.022773	-0.12181	-0.232641	-0.559051	-0.941511	-0.171432	0.225497	0.531891	-0.141213	0.00869603	-0.324167	-0.0324646	-0.104776	0.00705046	-0.0520322	0.100562	0.112924	0.230122	0.0579886	0.101783	-0.0649109	-0.482493	-0.432816	-0.0153101	-0.365584	0	-0.286576	-0.160908	-0.0694176	0.0529627	-0.157566	0.158055	-0.0784752	-0.239218	-0.326734	-0.305554	-0.0942779	-0.105781	-0.120314	-0.186097	-0.251805	-0.229527	-0.331454	0.159227	0.0173406	0.0342249	0.125592	-0.182566	0.193049	-0.0812037	0.348742	-0.0576185	0.181357	-0.103771	0.133955	0.0653834	-0.00887838	-0.251873	-0.158873	-0.0549161	-0.0967788	0.593791	-0.135085	-0.0824504	-0.194602	-0.125834	-0.1111	-0.281324	0.0708384	-0.0343985	0.142516	0.123327	0.192191	-0.132402	-0.145141	-0.12851	-0.200375	-0.126227	-0.128318	0.0606565	0.015141	-0.22362	0.221997	0.146419	0.188105	-0.025264	0.0435282	-0.0608858	-0.00721862	-0.0248312	0.048206	-0.0464471	0.112645	-0.195298	0.0584828	0.295919	0.271194	0.260453	-0.119987	0.0709121	-0.416714	-0.11424	-0.0917301	-0.0761015	-0.189161	-0.136774	0.0870182	-0.0673726	-0.0324392	-0.0736742	-0.022403	-0.0294395	-0.103515	-0.155041	-0.0932065	-0.158257	-0.0138552	-0.168425	-0.214167	-0.130594	-0.263859	-0.215445	-0.113257	-0.21028	-0.172303	-0.0380672	-0.0269549	0.0661829	-0.0653036	-0.0288304	-0.197282	-0.0695375	-0.0244376	-0.16726	-0.01785	-0.0268881	-0.131947	-0.0854181	-0.105338	-0.115577	-0.102996	-0.126155	-0.0703972	-0.171195	-0.255354	-0.0392938	0.110992	-0.0601776	-0.18036	-0.0474739	-0.1573	-0.124536	-0.0825233	-0.135268	0.14595	-0.198941	0.0545037	0.0713519	-0.23613	0.143087	0.143037	0.152503	0.199447	0.114234	0.111368	0.597607	0.0718766	0.140486	-0.0863617	0.138725	-0.0529375	-0.269727	-0.0259274	-0.0313684	0.0731185	0.222954	-0.00607732	0.216441	-0.00234684	0.188279	0.119617	-0.0589349	0.122019	0.0293422	0.140135	0.0565826	-0.0113748	-0.0430491	-0.00971561	-0.221081	0.327401	0.0767316	0.153895	-0.209559	-0.155937	-0.107639	0.208324	-0.0677089	-0.0662109	0.0358793	-0.168637	-0.0579448	0.064455	-0.00070573	-0.0811957	0.0967724	-0.177653	-0.0115391	-0.00868665	0.058583	0.0178047	-0.179047	-0.060309	0.0930689	0.202366	-0.108385	-0.0492791	0.0991921	0.173228	-0.0419841	-0.119127	0.182013	0.0954067	-0.0996291	0.232392	-0.0398836	-0.271752	0.0902481	-0.167328	-0.105335	-0.134502	0.0517091	0.0249202	0.115196	0.0252996	-0.138989	0.149637	-0.0685303	-0.146367	-0.1577	-0.0642063	-0.0795793	-0.148652	-0.150779	0.0687189	-0.0758561	0.0683378	-0.210503	0.0514997	-0.113283	-0.0253693	-0.0687862	0.0348159	-0.0693211	0.00480364	0.231241	-0.219362	0.539351	-0.104272	0.136567	0.198655	0.363373	-0.0657698	0.173004	0.209646	0.0766115	-0.0753422	0.615291	-0.11759	0.379522	0.188718	0.202749	0.0957725	0.298684	0.216657	0.205441	0.049347	0.234152	0.158488	0.215098	0.115955	0.400529	0.250962	0.0668517	0.29527	-0.169392	0.153232	0.168368	0.124257	-0.289581	0.0119013	-0.0605905	-0.00233707	0.0472776	0.129107	0.0261656	0.373617	0.21416	-0.0324118	-0.0926785	0.0648018	-0.406329	0.00123697	0.122375	0.182886	0.139717	0.164233	0.065221	0.0562639	-0.0330907	-0.0397521	0.0625513	0.128867	0.0820472	0.129463	0.124777	-0.0134361	0.0882139	0.188995	0.379509	0.287477	-0.070678	-0.0835282	0.0703113	0.0939431	0.0841297	0.0307396	0.10482	0.316	0.0274959	0.177128	0.160736	0.0532298	0.0534751	-0.0761146	0.0297207	0.071039	0.0244354	-0.0526823	0.0829121	0.188646	0.0891546	0.109141	0.107888	0.302738	-0.0552465	0.592112	0.321179	-0.101091	0.142602	0.189227	0.29237		PPA1	Q15181;Q5SQT6
	0.01853	-0.350943	-0.638094	-0.323518	0.0187644	0.318583	0.978474	0.996451	0.133899	0.361656	0	0.0482399	0.61175	0.272939	-0.207517	0.868921	-0.346068	0	0.220826	-0.637433	0.0839234	0	0.479333	0	0.209916	-0.190892	0.0384096	0.437984	0.459339	0.631128	0.637226	-0.685952	-0.711878	-0.0902645	0.0341113	0.870624	0.641245	0.318098	0.511245	-0.525916	0	-0.0604837	-0.443714	-0.82629	-0.08918	-0.999681	0.0234361	-0.420943	-0.583332	0.412766	0.866063	0.492976	-0.05845	-0.212371	0.88997	0.551451	0.41721	-0.404459	0.503861	-0.671583	0.248708	-0.183346	0.452047	0.0393912	0.275836	-0.100382	-0.341741	-0.424937	0.0999269	-0.391062	0	-0.00304271	0.0843061	-0.0175432	0.106336	-0.104519	0.0678801	0.624346	-0.242998	0.19405	-0.354773	0.627026	0.0965923	NaN	-0.184093	0.514865	0.357963	-0.196019	0.401402	0.406865	0.29016	-0.277608	-0.191354	-0.377718	-0.229862	-0.341023	-0.101061	-0.232285	0.159924	-0.152634	-0.299805	0.244929	-0.359751	0.17527	0.118867	0.00788877	-0.274533	0.27731	0.222936	0.0518408	0.0667004	0.235058	0.124844	0.155369	0.154673	-0.160487	0.106287	0.0808825	0.294471	-0.108753	-0.0953399	-0.248762	0.0353349	0.00308099	-0.0788479	0.0224454	-0.13743	-0.121466	0.00915837	0.161489	0.30132	0.114038	-0.130782	0.107177	0.131305	0.114244	0.0222062	-0.116622	-0.00936508	0.247778	-0.0231581	-0.0890205	-0.0336053	0.23086	0.2171	0.128326	0.0547873	0.349024	0.099471	0.00844723	-0.0650992	-0.0795661	-0.0740491	-0.0656727	0.206354	0.0558407	0.130788	0.102746	0.252783	0.168481	0.0887223	0.0498959	0.21164	0.145885	0.192332	0.134559	0.15119	0.22239	0.19158	0.0329333	-0.144422	0.459902	-0.619834	0.0644253	0.127264	-0.216758	0.450142	-0.158332	0.287052	0.0640287	0.0863563	0.185599	-0.0183348	0.244184	0.171717	0.10071	0.0225262	-0.065533	-0.0333552	0.609978	-0.0220681	-0.172493	0.0619857	0.0666118	0.059322	0.998185	-0.384674	0.69214	0.116093	0.157057	0.144448	0.0206111	0.0953261	-0.0577509	-0.0311193	0.134492	0.185419	0.0491368	0.252597	-0.08112	-0.066939	0.412603	-0.0237582	-0.00172929	-0.161727	0.150848	-0.134689	-0.0350136	-0.186039	-0.00635321	0.314674	0.0655691	0.0610278	-0.038825	-0.0293498	0.149098	0.51903	-0.0973865	-0.0690236	-0.15049	-0.0748689	0.224655	-0.0954856	-0.127506	-0.115835	-0.0318302	-0.0877375	0.0529051	0.0531065	-0.0856048	0.179559	0.186074	-0.0940685	-0.112269	-0.0989594	-0.0592018	-0.0473227	0.073569	-0.0714756	-0.288436	-0.0937777	-0.317756	0.286571	-0.149738	-0.0294208	-0.104271	0.000821628	-0.103067	-0.0686535	-0.0273096	0.16032	0.958222	-0.116212	-0.0526307	-0.175282	-0.161644	-0.0116488	-0.0711382	0.851798	0.118099	-0.202641	-0.409572	-0.119116	-0.132033	-0.165786	-0.21018	-0.208222	-0.1878	0.0122388	-0.149328	-0.094198	-0.200911	-0.076302	-0.144711	0.0819798	-0.154195	-0.153438	-0.0684033	-0.175449	-0.10309	0.0951684	-0.0203939	-0.0984987	0.0710441	0.0154873	-0.0844287	-0.0577382	0.0842682	-0.0921963	-0.097326	-0.119642	0.4639	0.0301251	-0.0418007	-0.036015	-0.181129	0.0789055	0.0305227	-0.0851748	-0.0328494	0.0311162	0.0633685	-0.0987146	-0.0663298	-0.000526349	0.00762453	-0.038231	-0.083304	-0.138944	-0.11212	-0.066552	0.170481	0.112182	-0.115477	0.860268	-0.102169	-0.0855479	-0.0858482	-0.0286766	-0.0639052	0.00849243	-0.0636557	-0.115115	0.0993652	-0.0171239	-0.078953	-0.189649	-0.0486164	-0.127386	-0.0621581	0.199025	0.0606053	0.107264	-0.0127477	-0.037972	-0.111825	0.198524	0.0151812	0.219496	-0.0626413	-0.11169	0.135692	-0.149031	-0.112962	-0.0114729	-0.0621981	0.0399017	0.0187504	0.0755281	0.00868388	-0.0468793	-0.0154167	0.0591201	0.478745	0.158928	0.210257	0.22002	0.0143638	0.0925311	0.179496	0.00554483	-0.11321	-0.0306913	-0.0943997	0.0245737	-0.0466098	-0.00150493	-0.0756177	-0.0834209	0.0102363	-0.142132	-0.0953522	-0.113742	0.163045	0.155408	-0.0356637	0.0233361	-0.130296	-0.0417585	0.13022	-0.0755676	-0.0764731	0.0136163	-0.0677497	-0.0828716	-0.126759	-0.053555	-0.0419677	-0.0575104	-0.0467701	0.0920143	-0.151052	-0.0163562	-0.0699638	-0.0192261	0.0184232	-0.128698	0.0929498	-0.072617	-0.139785	-0.100619	-0.114954	-0.13063	-0.0157777	0.0986121	-0.113541	-0.1123	-0.0873514	-0.12822	0.0448165	-0.15554	-0.0806897	0.120921	-0.161094	-0.146672	-0.0664184	0.253144	0.0192398	-0.037556	-0.125715	-0.0389082	-0.0935057	-0.407782	-0.119926	-0.00823928	-0.0288496	-0.171497	-0.37979	0.170826	-0.0140516	-0.0088138	-0.0239973	0.0360505	0.0746688	0.0528806	-0.011558	-0.0379179	-0.0422962	0.0467856	-0.0757368	0.00438172	0.112739	0.209555	0.00555004	0.0337037	-0.0543075	0.0163855	0.138038	0.305212	7.355e-05	0.423056	0.0526411	-0.163989	-0.00171714	0.131848	-0.0692474	0.66736	0.224142	0.0555387	-0.120109	0.00651843	0.0631264	-0.0502261	0.255823	-0.0863071	-0.0293491	-0.108256	-0.0119391	-0.183012	-0.00873545	-0.264719	-0.140605	-0.137468	-0.168134	-0.0786193	-0.175219	-0.00148574	-0.0898875	-0.199703	-0.0201115	-0.0203981	-0.0964884	-0.0162087	-0.0651397	-0.0757238	-0.0254467	-0.0617798	-0.207038	-0.177594	-0.0665417	-0.0681323	-0.119532	0.0223607	0.0295561	0.0156481	0.0142691	0.020126	0.122175	-0.0691045	-0.0545675	0.0638703	-0.148299	0.0459719	-0.0568041	-0.12778	-0.0224934	-0.0540874	-0.171983	-0.0966333	-0.0771815	-0.0216547		ARHGAP1	Q07960;H0YE29;E9PNR6
	0	0.0290177	-0.250497	0.513968	0.790116	0.103919	0	-0.490663	-0.771021	0.66044	0.126542	0.270898	0.0575342	0.60407	0.301828	-0.584937	0	0.100802	0.407761	-0.585746	-0.171026	0.69757	0	0.422134	-0.285216	0	-0.284207	0.79375	0.817738	-0.072862	-0.115806	0.390836	0	-0.474833	0.0918395	-0.654137	0.93644	0.331464	0.0784797	0.469121	0	0.564476	-0.444643	0	0.947435	0.812341	-0.0267882	0.990383	0.705895	0.135648	-0.418785	-0.218629	-0.491958	-0.54319	0.240917	0.128234	-0.683086	0	-0.0094925	0.26506	0.107819	0	0.27282	0.12543	-0.997991	0.830298	0.0594499	-0.314701	-0.601137	0.0490448	-0.400144	-0.151073	-0.269231	-0.315802	-0.21499	-0.0956008	-0.550459	-0.253248	-0.329355	-0.661405	0.0416614	-0.873805	0.138863	-0.184093	NaN	-0.237408	0.533564	0.407227	-0.512421	0.245586	0.43624	0.0987274	-0.241887	-0.31215	0.802135	-0.148127	-0.314588	0.100058	-0.217604	0.106784	-0.128746	-0.136089	-0.267002	-0.10377	0.191145	-0.189067	-0.145536	-0.0229548	0.190078	0.0189202	-0.0280797	-0.143291	-0.154715	-0.0272909	0.018419	-0.0706579	-0.0199643	-0.148598	0.0791991	0.0131253	0.0197911	-0.0690985	-0.138799	-0.02307	-0.00983926	-0.042274	0.0148444	-0.0858467	-0.265907	-0.105293	-0.0573885	0.0339767	0.0778343	0.192593	0.0580195	-0.0399178	-0.209433	0.0185221	0.0317605	-0.00430474	-0.0792534	0.0460086	-0.0116613	-0.0837099	-0.0254152	-0.0575771	-0.104058	-0.274911	-0.149098	-0.0144835	-0.115894	0.0206968	0.0620271	-0.0152011	0.10826	-0.116405	-0.0383884	-0.0516931	-0.217253	-0.269795	-0.000135697	0.172762	0.0840774	-0.0208684	0.0326817	0.0467453	0.145374	0.100604	0.0680392	0.0632919	0.49747	0.893177	0.142314	-0.00732221	0.293204	0.589755	0.105623	0.81531	-0.371704	-0.0451918	0.439084	0.167432	-0.0342107	-0.134145	0.0367038	0.150787	0.182015	-0.0723449	-0.0218525	-0.117973	0.46669	-0.337362	0.621134	0.39948	-0.178407	0.262851	0.377957	0.328439	-0.0697376	-0.00503778	0.18132	-0.186779	0.129988	-0.0165929	0.139608	0.24766	0.22673	0.22236	0.053914	-0.0223041	-0.320982	-0.179167	-0.230827	-0.1975	-0.132285	-0.0449125	-0.306599	-0.176307	0.529722	-0.0573238	-0.365571	0.00554456	-0.17018	-0.234749	-0.0437266	0.014155	0.105411	0.0374371	0.114491	-0.222389	-0.0228859	0.474873	0.015738	0.259348	0.150523	0.261216	-0.0299546	-0.0851016	0.0829387	-0.0444574	-0.0887229	-0.0919412	-0.222971	-0.205471	-0.212912	-0.194709	-0.217208	0.105401	0.0441712	0.106957	-0.282289	0.0258602	-0.0104049	-0.0539347	-0.0607275	-0.12042	-0.129499	-0.0716408	-0.11239	-0.0298199	0.286549	0.631107	0.12456	-0.0726374	-0.135867	-0.12393	0.0880084	0.153386	0.19214	0.350645	-0.00254432	0.070499	0.260577	0.0701938	0.135044	0.131085	0.00429307	0.238924	0.00699325	0.205583	0.238842	0.231016	-0.0141718	0.193948	0.0899933	0.0592863	0.0353421	-0.0310298	0.226987	-0.0919595	0.00364073	0.0825122	0.227006	0.256914	0.246252	0.278272	0.101061	-0.0941381	-0.0299466	-0.0238774	0.186122	0.250531	0.0587662	0.210047	0.231173	0.230388	0.159931	0.126844	0.177857	0.136159	0.105731	0.0920633	0.141709	0.0180969	0.189988	0.146178	0.0361472	0.100936	0.111729	0.0379175	-0.156702	0.210843	0.263827	0.169831	-0.021092	0.151921	0.163869	-0.00399636	0.0537092	-0.0913266	-0.11757	-0.0676005	-0.225258	-0.216282	0.114304	0.335358	0.101693	-0.0260011	-0.179387	-0.0326307	-0.138045	-0.0586434	0.0109872	0.0531769	0.142736	0.357605	0.0976491	-0.0995115	-0.0910368	-0.0319341	0.108256	0.352371	0.212928	0.209781	0.060568	0.127581	0.200697	0.113696	-0.20789	-0.10278	0.124712	-0.0372976	-0.0972141	0.135745	-0.234275	-0.18979	0.249954	0.137158	0.175927	0.131136	-0.0253287	0.0359718	0.0338287	0.0616148	-0.0905418	0.017173	0.0206361	-0.0419399	-0.0346392	0.18712	0.105167	0.0229372	-0.132356	0.0433242	-0.0549641	-0.105398	0.155002	0.149623	0.0277513	0.00127652	0.628585	0.137784	0.0674641	0.393013	-0.142512	-0.0689009	-0.14118	-0.181436	-0.159983	-0.132429	0.31129	-0.0110956	-0.0554232	0.0120393	0.167032	-0.153237	-0.130914	0.118873	0.047735	0.243272	0.137313	0.164958	-0.0567181	-0.154231	0.0789258	0.256121	0.0187645	-0.0680245	-0.0679864	0.0971116	-0.0173005	0.144944	0.159728	-0.0334723	0.0807433	0.0236702	0.0180884	0.275087	0.00475763	0.356136	0.529135	0.234006	0.0789062	0.584703	0.228916	0.281503	0.276843	0.209426	0.247324	0.185576	0.288979	0.280633	0.100576	0.123252	0.147464	0.163791	0.155879	-0.110884	0.169394	0.223407	0.114715	0.130261	0.24062	0.250731	0.063543	0.199689	0.20347	0.165117	0.297325	0.113321	0.0786866	0.147847	0.26143	0.0368685	0.26719	0.127872	0.419194	0.0161608	0.209162	0.480262	-0.0704484	0.0601424	-0.0873127	0.00610858	0.0317393	-0.0564569	-0.0951801	-0.203748	0.013014	-0.203101	-0.0695311	-0.0154786	-0.173319	0.0222235	-0.162073	-0.223209	-0.130116	0.0380475	0.00704498	0.190019	-0.0661432	-0.133407	-0.132001	-0.113008	-0.0977458	-0.156123	-0.176589	-0.0706273	-0.188985	0.042291	-0.0755015	0.0752382	0.0920719	0.0299803	0.135773	0.1425	-0.0146668	-0.126335	0.0309207	0.116046	0.180988	0.00999164	-0.0257103	-0.00894859	-0.0856147	-0.0724568	0.192566	0.137065	0.160385	0.0372272	-0.17004		DBH	P09172
	-0.283478	-0.700218	-0.32869	0.563833	-0.929305	0.0620299	0.291454	0.0216015	0.0820041	0.128865	0.134088	-0.272673	0.198934	-0.0770756	0.985654	-0.805244	0.546162	-0.0159353	-0.122663	0.343857	-0.0214406	-0.991923	-0.252653	-0.0245098	-0.479757	0.0900167	-0.0283311	0.168049	-0.203814	-0.202936	-0.360577	-0.433641	-0.160253	-0.136378	-0.212994	-0.0259845	-0.191277	0	-0.20762	0.473009	-0.638591	0.356279	-0.0340815	-0.222414	-0.0145397	0.05709	0.416493	0.490108	-0.145839	-0.185861	-0.970872	0	0.89653	0.572852	0.122198	0.00308469	0.252552	-0.818715	0.344178	-0.52213	0.170761	0.629171	0.162432	0.186214	-0.571126	-0.163527	-0.0744582	-0.506547	-0.19871	-0.278534	-0.467626	-0.199216	0.0181278	-0.562826	-0.108838	-0.0451447	0.404159	-0.0916026	0.177619	0.418166	-0.124615	-0.172292	0.13755	0.514865	-0.237408	NaN	0.318265	0.584182	-0.4049	0	0.0605293	-0.355516	-0.225575	-0.10668	0.577844	0.302933	-0.129567	-0.0184911	-0.141204	0.15597	0.0875288	0.0904244	-0.178645	0.23745	-0.0437354	-0.444423	0.0391111	0.157974	-0.0342243	0.0384651	0.0997014	0.311667	0.211725	0.336772	0.224371	-0.0187002	0.119696	0.302402	0.177646	0.495346	0.424085	0.343675	0.140852	-0.188629	0.0275936	0.0719871	0.182082	-0.0291454	0.0279847	0.320971	0.355461	-0.0124935	-0.116818	0.199518	-0.0728149	0.0312573	0.0702425	0.107412	-0.13331	0.109004	-0.260772	-0.0758554	0.0296754	0.199578	0.0853129	0.0980084	0.235666	0.150443	0.0794753	0.0991984	0.190173	0.264112	-0.0990415	-0.263619	-0.0836371	0.0965142	-0.0546337	-0.0010482	0.0676707	-0.0122414	-0.130336	-0.0537242	-0.0433737	-0.200214	-0.0339458	-0.0381888	-0.175387	-0.114422	-0.0724177	-0.0985877	0.0990506	-0.0912043	0.0277516	-0.323975	0.0268456	0.0437535	-0.07179	-0.0277605	0.392978	-0.121589	-0.0694497	0.0648865	0.163311	0.150814	0.175632	0.0376931	0.0343488	-0.169129	-0.206146	-0.0660382	-0.128989	0.051365	0.0681133	-0.676794	0.22522	-0.344522	-0.377126	0.136435	-0.369725	-0.176115	-0.275338	-0.206615	-0.358329	0.0553009	-0.350981	-0.0369503	0.0001729	-0.0996963	-0.129426	0.323728	-0.143493	-0.401607	0.161699	0.0559411	0.00729632	0.104767	0.200677	-0.294201	-0.0810837	-0.191283	0.0470311	-0.111322	-0.191142	0.0702589	-0.129143	0.00268395	0.00868104	0.0459456	-0.212947	-0.0573186	-0.197138	-0.13995	-0.198493	-0.206607	-0.185127	-0.229275	-0.248841	0.000547995	0.140601	-0.113129	-0.0476295	-0.323106	-0.267422	-0.352783	-0.259512	-0.0987451	-0.0632038	-0.0589131	-0.0722784	-0.114172	0.137668	0.0205247	0.0282596	-0.198611	-0.256843	-0.000294486	-0.136474	-0.238711	-0.167588	-0.199653	0.121764	-0.15813	-0.141086	-0.0825369	-0.322034	-0.537729	-0.0403695	-0.132995	-0.187635	-0.0330786	-0.356503	-0.401177	-0.222031	-0.154485	-0.214631	-0.145497	-0.244063	-0.0100752	-0.155412	0.113676	-0.155553	-0.23827	-0.275821	-0.255175	-0.102423	-0.350452	-0.287636	-0.339593	-0.324488	-0.186866	-0.178729	-0.118286	-0.138413	-0.101483	-0.167444	-0.0826231	-0.0800933	-0.05803	0.0111873	-0.0793432	-0.0481988	-0.116829	0.0440187	0.0450343	-0.103023	-0.240265	-0.130514	-0.0998028	-0.14942	-0.0820161	-0.135154	-0.145275	-0.156776	-0.173777	-0.156121	-0.224762	-0.251102	-0.308013	-0.29115	-0.150083	-0.0839547	0.128804	-0.124162	-0.246345	0.120295	-0.214453	-0.191894	-0.159982	-0.138989	-0.266268	-0.244767	-0.241403	-0.273325	0.209037	0.223209	-0.224204	-0.140731	-0.206402	0.0412822	-0.254703	0.0518551	0.167232	0.234272	0.0599274	0.03876	0.0194562	-0.0525679	0.0445359	0.134378	0.166777	-0.0925662	-0.193134	-0.145255	-0.0338425	0.000575139	-0.0420565	-0.0845559	-0.0245056	0.0990289	-0.0104141	0.0378808	0.038405	-0.240317	-0.0946969	-0.00900452	-0.219084	0.185064	0.0132775	0.0867801	0.0877363	-0.00202586	-0.0938676	0.0461568	-0.0652205	-0.177879	-0.218624	-0.149451	-0.147603	-0.0270867	0.0632204	-0.196614	-0.150454	0.189311	0.0313793	-0.106652	-0.0617758	-0.0458266	-0.147219	-0.0733003	0.0685483	0.0746322	-0.140661	0.0438263	-0.151859	-0.0976604	-0.100446	-0.172735	0.0364246	0.337624	0.0119169	-0.00572254	-0.0786597	0.0315798	0.100125	-0.0385201	-0.0251227	0.0188572	0.190816	-0.060817	0.080429	0.0230772	-0.000495902	-0.0727174	-0.0210102	-0.0524657	-0.0391025	-0.11024	-0.167391	-0.169618	-0.0816642	0.00354694	-0.0101695	-0.0209431	-0.115651	-0.248355	-0.0228024	0.433831	-0.185922	-0.00594669	-0.248132	0.0656369	-0.34841	-0.029132	-0.426844	-0.205035	-0.24024	0.00671222	-0.68586	0.139238	0.126436	0.0020411	-0.142619	-0.0655728	0.0247577	0.116298	0.0861738	0.056272	-0.108403	0.344032	0.133764	0.238921	0.202176	0.196405	0.195437	0.132815	-0.08991	0.238415	0.570431	-0.02404	0.0401091	0.314685	0.0906037	-0.125327	0.086253	0.055439	-0.0296196	0.121603	-0.118377	0.308533	-0.140046	-0.00656656	0.161896	0.00726814	0.0692847	-0.0592646	0.0265618	0.0358922	0.121372	-0.212661	0.234366	0.0418701	-0.00872964	0.0707601	0.0111921	-0.108126	-0.135498	-0.174997	-0.0798592	-0.131899	0.0347281	0.20649	-0.101062	-0.0131372	-0.0380136	-0.103369	0.15725	0.104868	0.0241578	0.0908478	-0.0144462	0.0663403	-0.00777637	-0.0640716	-0.00707775	0.0711162	0.135556	0.129753	0.245078	0.0889404	0.0885077	0.0930632	0.000238126	0.228747	0.0813618	0.268284	-0.0228159	0.0570666	0.0610792	-0.00408727	-0.191908	0.0844283		PLEC	Q15149;Q15149-4;Q15149-2;Q15149-6;Q15149-9;Q15149-7;Q15149-8;Q15149-5;Q15149-3;E9PMV1;E9PKG0;E9PQ28;E9PIA2
	0	0.786833	0.0270657	0	0.107431	-0.41912	0.844048	0.884741	0.397439	0.337174	-0.138489	0.434495	0.474814	-0.222022	0	0	0.534685	0	0	0.98584	0.575947	-0.0358574	-0.223119	-0.0508472	0.872407	-0.176073	-0.226577	-0.134044	-0.240441	0.0262432	0.194234	0.0477943	0.725028	0.145096	0	-0.271352	-0.0709118	-0.790469	0.529394	-0.601636	0.521579	-0.129392	-0.55111	0.140972	-0.0531171	-0.629655	-0.531603	0.0574198	-0.479238	-0.0358393	0.111414	0.0240938	-0.198545	-0.451062	-0.0836173	-0.0240293	0.391709	-0.229359	0.827568	0.485334	0	0.966431	-0.150146	0.457107	0.176632	0	0.485051	-0.147845	0	-0.797468	-0.0429459	0.94972	0.203716	0.0817341	-0.0455539	0.70798	0.64603	-0.111487	-0.118091	0.877195	0.158354	-0.0510303	0.990215	0.357963	0.533564	0.318265	NaN	0.624319	0.0174275	0.464113	0.714303	-0.154341	-0.0918391	0.0190407	0.230073	-0.178677	0	0.6588	-0.662188	-0.273347	-0.250592	0.619362	0.0878119	-0.405135	-0.27311	-0.51658	-0.155312	-0.422314	0.208816	0.103586	0.0906423	-0.0831401	-0.191443	-0.0638545	-0.0198951	0.00387677	-0.224202	-0.0937388	-0.0447773	-0.208049	-0.171196	-0.0639373	-0.035743	0.0491334	0.00471322	-0.0721168	-0.0907494	-0.057177	0.00432806	-0.145745	-0.0233148	0.0238516	0.0373779	0.0606294	0.1105	0.133964	-0.133436	0.0444378	-0.0551658	-0.164668	-0.0105989	-0.280062	0.0822188	0.127863	0.0832579	0.0553325	0.0128957	0.0912425	0.0719744	0.0340861	-0.0715237	0.0601828	-0.0155441	0.379433	0.100484	0.413247	0.0315506	0.0603597	-0.0356964	-0.00212987	0.169697	0.0280895	-0.00776861	0.0280541	0.144299	0.198719	0.171161	0.180541	0.0980036	0.126473	-0.125459	-0.106713	0.232337	-0.0177572	-0.146723	-0.157693	-0.152934	-0.0522209	-0.194465	-0.070027	-0.228038	-0.210098	0.358311	-0.0310841	0.0415046	-0.0232215	-0.00366145	-0.0163989	0.0932736	-0.110424	-0.189746	-0.402272	0.437152	0.250303	-0.405032	0.0656261	0.11754	0.0480356	0.312156	-0.165251	0.72128	-0.157571	0.387155	-0.0350818	0.126319	0.119079	0.132864	0.153231	0.00557172	0.0623767	-0.043141	0.12745	-0.0372891	-0.13424	-0.139863	-0.102345	-0.0429423	0.076768	0.695194	0.189021	0.0996767	0.110319	0.213857	0.0663367	-0.0812038	0.012012	0.127205	0.270741	-0.227123	0.389657	-0.0144703	0.246689	-0.108702	-0.0380003	-0.0882488	0.12094	0.816299	0.046744	-0.156235	0.112345	0.108571	0.0802755	-0.00407732	-0.0714023	-0.0472124	-0.0949828	-0.0922626	0.0289236	-0.0347489	0.299677	0.110746	-0.0407322	-0.0060268	0.0851805	0.082492	-0.145565	-0.107632	-0.0780273	-0.0565873	-0.00609946	0.669915	-0.0231438	0.111582	0.327554	0.140572	0.0151151	0.203069	-0.0136454	0.0793604	0.104356	0.199585	0.126789	0.142361	0.114921	0.148979	0.465102	0.118819	-0.0285716	-0.0249044	0.0763504	0.107973	0.110256	0.0347547	0.106708	0.070022	0.0353764	0.0875877	0.0409799	0.0964506	0.210386	-0.0266337	0.00171189	0.0782963	0.139832	0.332149	0.254078	0.0757066	0.133179	0.023767	0.156103	0.235305	0.087616	-0.029817	0.0276781	0.0218379	0.0973713	0.0145244	0.0528232	0.0971927	0.0553214	0.0631174	0.0535523	0.12422	0.0877832	0.125259	0.0538273	0.154108	0.0602866	0.0406	0.0500267	-0.0746954	0.15196	0.0386723	0.0408787	-0.0375903	0.0782674	0.0362353	0.0633731	-0.0121417	0.108725	-0.0259746	0.0336984	-0.120734	0.00681047	0.483299	0.346655	0.22747	0.364961	0.312622	0.0871971	-0.0359022	0.0381266	0.006103	0.0774134	-0.139235	0.0940883	-0.152883	-0.11731	-0.21826	-0.0717161	-0.0946474	0.44593	-0.0950485	-0.0937677	-0.082623	0.0382773	0.123458	-0.0153098	0.0962204	-0.0433995	0.102102	-0.0158525	0.210403	0.207764	0.458043	-0.0217799	-0.152801	-0.143814	-0.050756	-0.098839	-0.0509085	-0.0430504	0.124866	0.0844296	-0.0497382	-0.154683	-0.0781209	0.0356434	0.234528	0.0683888	0.0808289	0.0333884	-0.00684614	-0.042583	0.126608	-0.0468928	0.128291	0.0252536	-0.114071	0.0379547	0.176125	0.0435328	0.020445	0.163243	0.487508	0.325247	-0.0110878	0.0721871	-0.249413	-0.109861	-0.0100651	-0.0258315	0.0235752	0.0842018	0.411275	-0.193145	0.0836512	-0.0350588	0.0453101	0.114935	0.146862	0.0392475	-0.058551	0.0638346	-0.0789448	-0.139871	0.206443	0.118635	0.0420378	-0.0612657	0.0542127	0.0616701	-0.00908118	-0.0413272	0.0757217	0.0181747	0.252718	0.089961	0.225333	0	-0.335341	-0.0740246	0.103268	-0.555865	0.0377813	-0.0104224	0.0378421	0.350457	0.217691	-0.0646545	-0.083879	0.0692776	-0.0157136	-0.133466	0.0541699	-0.0880813	0.0221956	-0.153818	0.0407165	-0.137975	-0.0307617	-0.00376723	-0.0883378	-0.206466	-0.209663	-0.235062	-0.304158	-0.00649967	-0.179387	0.0566833	0.00165398	-0.124573	-0.0133879	-0.0298103	-0.0187136	0.0352734	0.0765192	-0.0217964	-0.563953	-0.14021	-0.0658671	0.162331	0.576619	0.247301	0.101694	-0.0411853	0.148689	0.132303	0.00387583	-0.254106	-0.15689	-0.139332	-0.167901	0.0739757	0.00816744	0.0605373	0.094224	0.0459518	-0.0169105	-0.0784239	0.0759975	-0.0797594	-0.139112	-0.122715	-0.0238578	-0.287177	-0.0521269	-0.00188279	-0.220263	-0.0477592	-0.103804	-0.0688462	-0.093385	-0.00311753	-0.02512	-0.0614526	-0.19718	-0.198109	-0.242277	-0.0972133	-0.192032	-0.107123	-0.133986	-0.15864	-0.121253	-0.0575695	0.00529097	-0.105394	0.0995415	0.0138942	-0.0881154		IGHV2-26	A0A0B4J1V2
	0	0.573065	0.203537	0.207151	-0.387171	-0.297012	-0.577747	-0.447053	0.27323	0.769063	0	-0.415981	-0.0188077	-0.35644	0	0.444178	0	0.250979	0.837781	0.403844	0.0977236	0	0.886715	0.347485	-0.701388	0.0298804	-0.8556	0.121998	0.463813	0.997424	0.815795	0.153432	0.618805	0.0726821	0.778618	-0.221344	0	-0.294957	-0.436601	-0.311458	0.699726	-0.919625	0.05316	0	0	0.159244	-0.342314	-0.122113	-0.105846	0.679565	-0.16334	-0.221665	-0.198979	0	-0.274873	0.497466	-0.505445	0.254276	-0.057914	0.286749	0	-0.474361	-0.470121	-0.521074	0.410699	0.663884	0.641637	-0.152994	-0.504425	-0.0224387	-0.149528	-0.0973634	0.214959	0.0729945	0.122869	-0.745554	0.64452	0.569408	-0.253535	-0.248468	0.228443	-0.148244	0.801787	-0.196019	0.407227	0.584182	0.624319	NaN	-0.394289	0.347429	0.559612	0.145599	0.196512	0.258791	-0.002127	-0.291168	0.448991	0.359276	-0.424734	0.459593	-0.0895455	-0.392539	-0.476378	-0.0904866	0.115345	-0.0570166	-0.284475	0.0134942	-0.106631	0.0915235	0.111368	-0.0567901	0.04589	0.259243	0.0784356	0.0226764	0.144028	0.10062	0.113794	0.0688843	0.141692	0.0579823	-0.0493036	0.0535733	-0.0294745	0.0220819	-0.0366792	-0.0437803	-0.0500408	0.239261	0.101731	-0.0431231	0.0184702	0.211015	-0.0867039	0.0105061	0.0889421	-0.115253	-0.0948319	0.193093	-0.0200217	-0.132722	-0.0443524	0.0379191	0.06238	0.186496	-0.0336692	-0.0743963	0.0700688	-0.00556193	0.000263643	-0.0535366	0.0689452	0.103804	-0.00338434	0.0059898	0.161377	0.189536	0.0842137	0.00345411	-0.153433	-0.0316328	0.0232415	-0.0434304	0.101762	0.100027	0.00332937	0.0048257	-0.0227866	-0.0087788	-0.204345	0.367383	-0.0384465	-0.409072	-0.293944	-0.182489	-0.0296961	0.0900179	0.299287	-0.139233	-0.257855	-0.276639	0.0291369	-0.137501	-0.0894356	-0.113491	0.00180739	-0.0806535	-0.0723049	0	0.163134	0.302545	-0.238357	0.223418	-0.335132	-0.228694	0.341948	0.0747194	-0.209544	0.138634	0.327342	-0.128788	-0.35973	-0.373041	-0.295259	-0.0540923	-0.054634	-0.102817	-0.100022	-0.248268	-0.150288	-0.23624	0.5421	-0.0388263	-0.0516138	-0.0175314	-0.170703	0.163093	0.0720452	-0.31658	0.483052	-0.0403594	0.410259	0.038595	-0.0788495	0.0692331	0.530749	0.267345	-0.23058	0.333831	0.00736154	0.0113867	-0.0987281	-0.119795	-0.0380182	-0.069748	-0.0764509	-0.0466991	-0.145359	-0.149144	-0.0668422	0.0757268	-0.14717	-0.13992	-0.141632	-0.111174	-0.0795437	0.0483256	-0.0146674	-0.111085	-0.116143	0.444903	-0.0109822	-0.131465	-0.0915232	-0.0506103	-0.118408	-0.037121	-0.0648452	-0.0678824	0.338665	-0.38753	0.24219	0.0454657	-0.0905532	-0.108903	0.0292635	-0.260097	-0.20111	-0.00290411	-0.155378	-0.201706	-0.131959	-0.110193	-0.0405737	-0.0685576	-0.0770461	-0.0137229	-0.105594	-0.0499419	-0.145244	-0.0955822	-0.132056	-0.0775964	-0.184602	-0.147199	-0.185283	-0.173054	-0.174289	-0.117776	-0.143731	-0.222312	-0.0329994	-0.0772262	0.00560866	-0.111058	-0.106845	-0.145968	-0.00177346	-0.149124	-0.145119	0.0182479	-0.0243484	-0.0961749	0.351796	0.119422	-0.138221	-0.132435	-0.125976	0.0255316	-0.173411	-0.182743	-0.00591425	-0.175932	-0.166645	-0.174007	-0.140916	-0.127023	-0.109925	0.117852	-0.119347	0.096496	-0.0222251	0.281541	-0.0762721	-0.0518042	-0.0957475	-0.0468069	-0.05731	-0.02627	-0.0504029	-0.0397607	0.0699109	-0.143122	-0.0996608	0.0782293	0.0107988	-0.0872499	-0.120192	-0.100267	0.0200488	0.153747	0.198738	-0.0454839	0.350771	0.140305	0.18342	-0.0277357	0.0143669	-0.0398316	-0.0897172	-0.0996663	-0.0653611	-0.0705917	0.122247	-0.0666774	0.0343366	-0.0737481	-0.0658256	-0.0174428	0.0857373	0.253565	-0.140657	0.110571	0.0560295	0.0802822	0.212543	-0.119354	-0.137269	-0.122656	-0.0873972	-0.0621778	-0.087742	-0.0908429	-0.0592415	-0.107954	-0.039507	-0.0596805	-0.0724209	-0.153646	-0.206669	0.0100404	-0.0159424	-0.0475884	0.0279667	-0.0969606	-0.036458	-0.0174283	-0.0647415	-0.00438173	0.0597547	-0.0843431	0.349325	0.281767	-0.13758	-0.0835609	-0.199686	-0.047276	-0.138868	-0.140724	0.00837752	-0.121445	0.416271	-0.0320193	0.322456	-0.0891667	-0.0568068	-0.100298	-0.0880878	-0.0491651	-0.11303	0.454662	0.167321	-0.0927059	0.298656	0.0349392	-0.132805	-0.0489369	-0.0541711	-0.110332	-0.184199	-0.00047218	-0.0851794	-0.129999	-0.116084	-0.0945536	0.0872982	0.03088	-0.0638257	0.113483	-0.34227	0.268353	0.0149902	-0.297907	-0.0104601	-0.146487	-0.0725191	0.194248	0.164477	0.0274228	0.0110997	0.0675464	-0.01897	0.140515	-0.0290138	0.084016	-0.0216002	0.359807	0.171146	-0.0434234	0.0342124	-0.0248643	-0.00259136	0.0292712	0.0989198	0.0807068	0.074366	0.0222349	0.269181	0.407752	0.20311	0.164433	0.0548966	0.108049	0.0804075	-0.0143534	-0.0775174	0.66006	-0.0806485	0.0274997	0.548315	-0.0237477	-0.129481	-0.0710959	-0.0562538	-0.0232656	-0.0105331	-0.0231665	0.241929	-0.0906923	0.0572571	-0.131658	-0.149809	0.0115709	-0.119854	-0.0764206	0.050414	-0.0473018	0.048702	-0.0544323	0.0504852	-0.0562784	-0.0351064	-0.0236145	-0.110948	-2.17839e-05	0.02926	-0.136282	0.118089	-0.0532962	0.0282649	-0.0303633	0.0450969	-0.0589374	-0.0144985	-0.0627153	0.101867	0.129824	0.0830895	-0.0155626	0.0227061	-0.0730819	0.0524067	0.0719542	0.0839119	0.0259323	-0.0763226	-0.111486	-0.126483	0.00663526	-0.0695828		FGFR2	P21802-7;P21802-9;P21802;P21802-6;P21802-3;P21802-16;P21802-18;P21802-5;P21802-10;A0A0A0MR25;P21802-12;A0A087WY21;P21802-17;P21802-13;P21802-2;P21802-8;P21802-23;P21802-15;P21802-19;P21802-14;P21802-11
	0.651865	-0.173653	-0.298714	-0.316345	0.973612	-0.471359	0.653355	-0.15367	0.0208755	0.292983	0.139468	0.543425	0.11754	0.956339	-0.171192	-0.456335	-0.0105449	0.659608	-0.413887	0.416156	0.0568109	0.322961	0.136498	-0.617891	0.528771	-0.100993	-0.541455	0.103039	0.0817927	0.5207	-0.142162	0.346096	-0.158563	0.770457	0.131608	-0.317584	0.781243	0.540041	0.139814	0.976953	-0.100575	-0.393438	-0.157821	0.124656	0.520365	0.0184573	-0.215573	-0.0954804	0.393787	-0.0898694	0.227082	0.39241	-0.397963	0.263242	-0.138771	0.256455	-0.192925	-0.164147	-0.966702	-0.221904	-0.523123	-0.328004	0.122743	0.336769	-0.450839	-0.231331	0.323076	0.356801	0.141387	-0.127083	-0.00189418	-0.0616948	-0.271391	0.0418485	0.104315	-0.309941	-0.219321	-0.301833	-0.0683002	0.297445	-0.0370511	-0.200422	0.432441	0.401402	-0.512421	-0.4049	0.0174275	-0.394289	NaN	0.0241473	0.0489237	-0.123006	-0.137926	-0.28648	-0.0300732	0.13651	0.0809349	0.322227	-0.137747	-0.338862	0.90118	-0.0206985	0.0212749	0.0384819	0.261145	0.124281	0.0855951	-0.116224	-0.110458	-0.276366	-0.174495	-0.176421	-0.135501	-0.173234	0.0317983	-0.168684	-0.0621952	-0.190464	-0.19871	-0.352602	-0.346974	-0.445181	-0.156647	-0.0790783	0.0933614	-0.101625	0.0506793	0.064815	0.0199624	-0.109749	-0.170173	-0.05745	0.211129	-0.18273	-0.081533	-0.253648	-0.186733	-0.302696	-0.082967	-0.112777	-0.186077	-0.104433	-0.0286497	0.0585488	0.123156	0.00397347	-0.0516684	-0.193175	-0.0816952	-0.0205355	-0.128286	-0.194937	0.012633	-0.173477	0.298437	0.0335976	0.00877667	-0.0896831	-0.0795922	-0.0486453	0.0329038	0.0908597	0.125707	-0.00564715	-0.00658353	-0.00631874	0.129014	-0.0520677	0.0493689	0.0226934	0.0234915	0.084946	-0.118392	0.142767	0.0473558	-0.222019	-0.0198803	-0.239713	-0.269022	-0.178502	-0.0483608	-0.21862	0.0372185	-0.186365	-0.211597	-0.18698	-0.295385	-0.107149	-0.0569516	-0.31824	-0.0398228	-0.480364	-0.121706	-0.148062	0.341798	-0.0892599	0.000402433	0.156632	0.459696	0.0285076	0.303387	0.425233	0.120925	-0.0154957	0.730848	-0.00892638	-0.039207	-0.0170418	0.00684992	-0.0909811	-0.0799648	0.400193	-0.258391	-0.115133	-0.0636528	-0.0900883	-0.180553	-0.00683907	0.114289	-0.0730341	-0.59354	0.0874394	-0.308989	-0.169886	-0.0339768	-0.0469671	-0.0988834	-0.272504	-0.0479627	0.0562201	-0.0463049	-0.158105	0.441813	0.0834001	-0.0131821	-8.1065e-05	0.179417	-0.210254	0.112913	0.197342	0.13918	0.321553	0.196043	0.208252	0.303326	0.427414	0.420554	-0.276154	-0.140811	-0.0942472	-0.173766	-0.359317	0.0302597	-0.125583	0.0244139	-0.0769598	-0.11505	0.0688226	-0.159461	-0.00529005	0.0686582	-0.0310673	-0.00861926	0.303425	-0.0902844	0.0850996	0.13176	0.298952	0.449418	0.21561	-0.0497062	0.175311	0.234562	0.0460905	0.136533	0.248105	0.1388	0.165508	0.133312	-0.0844435	0.0681368	-0.0074581	0.289672	0.330814	0.357044	0.429096	0.309326	0.471708	0.431524	0.31422	0.183191	0.0746386	0.0906159	0.0554378	0.0697193	0.208649	0.214336	0.280713	0.161521	0.022361	0.265643	0.0805493	0.239878	0.077322	0.15706	0.170216	0.256836	0.214764	0.293614	0.321896	0.248345	0.259923	0.200048	0.214121	0.323586	0.595077	0.391478	0.526046	0.498479	-0.0578228	0.160948	-0.14759	-0.0206387	0.178422	0.412666	0.251014	0.20082	0.0528121	0.0627416	0.143861	0.29451	0.174694	0.0375879	0.316162	0.191862	0.224742	-0.0342381	0.137927	-0.12765	-0.108418	0.0191298	0.226444	0.248434	0.736521	0.0746848	-0.119384	0.127904	0.0484054	-0.03382	0.0825028	-0.155288	0.121989	-0.134191	-0.0798941	0.0370775	-0.0918357	0.175234	-0.19598	-0.184109	-0.221116	-0.196281	-0.0368916	0.271568	-0.154616	0.0893841	0.140931	0.134096	0.0546196	0.346262	0.160426	0.56576	0.5558	0.578864	0.431306	0.208896	0.00788986	0.356798	0.0576095	-0.0496243	0.292015	0.101394	0.0294107	0.00661296	0.0713373	0.0753702	0.0616056	0.171695	0.116747	0.194779	0.349258	0.381703	0.305867	0.0743556	0.0397018	0.0282566	-0.100662	-0.00755882	0.00583405	0.000608162	-0.0356746	-0.0247689	-0.168956	0.015371	-0.108991	0.220743	-0.172478	0.0665381	0.110615	-0.013175	-0.164615	-0.0189456	-0.134495	-0.0730577	-0.139771	0.071108	-0.238749	-0.0900962	-0.0776624	-0.141111	-0.0639589	0.164809	-0.0140559	-0.0288313	0.143162	0.225825	-0.142767	0.0192474	0.100395	-0.0498696	-0.0770404	-0.0351119	0.0783829	-0.205357	-0.229133	-0.0494873	0.21095	-0.215737	-0.00890262	-0.364222	-0.144932	-0.132194	-0.265595	-0.00543549	0.0831921	-0.0710522	-0.153492	0.170794	0.0872909	0.015473	-0.297079	-0.106331	0.0370681	-0.0441195	-0.0198876	0.244521	0.286581	0.359773	-0.392428	-0.333953	-0.133707	-0.330664	-0.155958	-0.175993	-0.180408	-0.269769	-0.254738	0.135993	0.0475054	0.172675	-0.146233	-0.174357	-0.225105	-0.150922	-0.195487	-0.0783488	0.00471402	-0.0826732	-0.123098	-0.217643	-0.335131	-0.24317	-0.336338	-0.261772	-0.00801096	0.0410156	-0.186792	-0.135386	0.078676	-0.134749	-0.154	-0.124383	-0.106794	-0.127324	-0.230496	-0.202673	-0.202544	-0.254503	-0.0964639	-0.310713	-0.205121	-0.215499	-0.0724595	-0.144852	-0.22259	-0.0597921	-0.147328	-0.187014	-0.0759583	-0.197329	-0.30609	-0.104622	-0.138911	-0.109089	-0.112358	-0.263097	0.0513315	-0.129158	-0.139723	-0.370069	0.197705	0.141369		IGKV3-15	A0A0B4J1T9
	0.0553414	0	0.131614	-0.0712517	0.276977	-0.690217	0.457917	0.0490893	-0.448664	-0.353196	-0.718354	-0.276176	0.365581	0.243119	0.468897	-0.00815271	0.858444	0	-0.00979432	0.400488	0.0735027	0.185852	0.74975	0	-0.79714	0.619483	0	-0.00736845	0.297352	0.0146235	0.428255	0.177889	0.317684	0.0324449	0.74072	-0.246562	0.42012	0.510581	-0.823748	-0.0361173	0.24206	0	0.0796532	0.698932	0.062248	0.428849	-0.0261153	0.51476	0.0521192	0.227391	-0.0155267	-0.46996	0.574535	0.353592	0.536439	-0.0677032	0.53219	0.53121	0.287587	0.176046	0	0.78056	0.164144	0.101579	0.387511	0	0.170512	-0.434236	0	0.280745	0.0348698	0.275873	-0.0568757	0.518056	-0.105464	0.538973	0.150555	0.200877	0.0719697	-0.0885231	0.0842758	0.112594	0	0.406865	0.245586	0	0.464113	0.347429	0.0241473	NaN	0.0957364	-0.678103	-0.0618609	-0.268329	0.0313903	0.16303	-0.262952	-0.211191	-0.265912	0.170864	-0.116289	0	-0.015328	-0.336261	0.128637	-0.475433	-0.153646	-0.175872	0.399034	-0.134872	0.152847	-0.126084	0.00525981	-0.136321	0.172989	-0.0772904	-0.0149745	-0.150645	0.00853496	0.0303497	-0.0484478	0.0102334	-0.0870175	0.00694878	0.0341713	0.158848	-0.0460141	-0.0410288	-0.0575242	0.0343934	-0.104486	0.0871364	-0.133209	-0.188369	-0.0432874	0.160515	0.169853	0.0538872	-0.0107519	-0.101528	-0.0846927	-0.134883	-0.307009	-0.247714	-0.112402	-0.198759	-0.1236	-0.149775	-0.154054	-0.0493127	-0.0874712	-0.135828	-0.262933	0.153207	0.0663863	-0.120098	-0.0792409	0.0394873	-0.0384967	0.102115	-0.0238911	-0.0484839	0.0227317	-0.043397	-0.0922829	0.0676402	-0.0808743	0.0989246	-0.0831448	-0.0774112	-0.0426836	0.0287494	0.620482	-0.289311	-0.736451	0.343664	0.0854431	0.40259	0.491823	0.353204	0.571652	0.0278737	-0.0477796	-0.0226928	0.0420798	0.0853081	-0.0314046	-0.0575708	-0.0137068	-0.0878151	0.115949	-0.309007	-0.0410986	0.298764	-0.0155141	0.00842573	0.137908	-0.191186	0.257959	-0.095962	0.278886	0.879808	0.238989	0.208321	0.0230937	0.0962699	0.0883833	0.097714	-0.0119506	0.171395	-0.167201	-0.0876591	-0.227821	0.0370985	0.032724	-0.00205938	-0.127557	-0.252134	0.577857	0.139636	0.43402	0.531454	0.5949	0.425329	0.487269	0.0266308	0.0571441	0.388761	-0.201897	0.198968	0.0138212	0.158138	-0.102336	0.0782172	-0.0468301	0.0570869	0.0223827	0.10954	0.0419329	0.148448	-0.0114381	-0.141789	0.0742202	0.0173046	0.106937	-0.00787613	-0.0619327	-0.14467	-0.204973	0.0347443	-0.0882668	0.0630502	0.0947431	-0.0683404	0.0143032	-0.0220146	0.0336453	0.0645007	2.34002e-05	-0.0275496	-0.182096	-0.0712397	0.100989	-0.0640978	0.0956114	0.222577	-0.0832471	-0.419082	-0.00634102	-0.0643516	-0.134333	0.00955979	-0.0443929	-0.0280047	0.0337706	-0.0498296	-0.035138	-0.0775881	0.020812	0.100825	0.119646	0.0807105	0.0745207	0.00494304	0.0341264	-0.0700064	-0.0489091	0.0309574	0.0220747	0.00459578	-0.00447637	0.0145108	-0.0273999	0.0448538	0.0126485	0.118329	-0.00165258	-0.0457022	0.0819106	-0.0179529	-0.109308	0.0120385	-0.0815074	-0.027895	-0.0592637	0.13087	-0.00628432	-0.0793356	0.0394588	-0.0945925	-0.0352271	0.0297474	-0.0121423	0.0476463	0.0127937	-0.0174957	0.0958359	0.0341189	0.206082	-0.0514048	0.181126	-0.00720633	-0.182212	0.278673	-0.332376	-0.031874	-0.0858875	-0.0294642	-0.00830652	-0.059039	-0.263508	-0.0594144	-0.0932342	-0.155187	-0.19068	0.160158	0.3896	0.0222644	0.0300849	-0.118822	0.384595	-0.121634	0.144128	0.00373446	0.0271323	0.127627	0.386118	0.320849	-0.0819395	-0.0427282	0.274949	0.390877	0.193656	0.167421	0.103614	0.624878	-0.0454725	0.00806111	0.205421	0.117724	-0.0137085	0.137148	-0.140444	-0.0892031	-0.0583191	-0.0975245	-0.04462	-0.0931985	-0.0510022	0.0984841	-0.052046	-0.0530926	-0.0760279	-0.0895199	0.0394312	0.0440778	0.0251725	-0.107205	-0.0169121	0.0512908	0.0241409	-0.17485	0.0769871	-0.0912928	0.0234341	-0.12266	-0.138596	-0.0411437	-0.0126548	-0.0396318	0.0439546	0.00537758	-0.0290597	-0.0562134	0.303588	-0.053102	0.0337239	0.0725374	-0.111333	-0.015001	0.00666791	0.15747	-0.115896	0.111393	0.357205	0.0709732	-0.0401071	0.284963	-0.0646517	0.0509049	0.263387	0.179167	0.071987	0.123922	0.0476272	0.0346492	-0.150383	-0.0243664	-0.107007	0.222778	0.0779648	0.0422779	-0.0510891	0.165279	-0.0409161	-0.0379061	0.199232	0.16727	0.0556631	0	-0.733089	-0.157711	0.996971	0.583282	0.652591	0.473681	0.391292	0.599161	0.407255	-0.0122134	-0.0785971	0.00829059	-0.114986	0.294587	0.136733	0.0804572	0.00793807	0.0863957	-0.100201	-0.0507533	-0.059789	-0.0171839	0.117693	0.00221691	0.1287	0.240884	0.232308	0.73237	0.50574	0.372595	0.416479	0.312144	0.399561	0.557072	0.495286	0.178076	0.361651	0.684904	-0.331401	0.311374	0.166834	-0.0670147	0.0938869	0.0495654	-0.032454	0.260022	-0.111629	-0.198383	-0.183228	-0.17521	-0.112606	0.125177	0.102583	0.169385	0.251211	0.1328	-0.0940333	0.343044	0.281616	0.0540816	0.0052122	0.218887	0.227781	-0.0314587	0.198168	-0.0913678	-0.133173	0.21253	0.0677333	0.246829	0.224189	0.232321	0.0376966	0.229708	-0.102386	-0.135414	0.124049	0.214473	-0.0181825	-0.130976	-0.0014396	-0.124891	-0.0525503	-0.244228	-0.0639221	-0.174529	-0.0436068	-0.00807444	-0.0110443	-0.0750362	-0.112442		MYH14	Q7Z406;Q7Z406-6;Q7Z406-2;Q7Z406-4;Q7Z406-5;A0A0C4DFM8;A1L2Z2;M0QY43
	0.920467	-0.36422	0	-0.693825	-0.563098	-0.217283	-0.349572	0.134451	0	-0.138982	0	-0.441414	0.736053	-0.0550929	-0.49377	-0.525115	-0.329791	0.453131	-0.0807113	-0.382271	-0.330554	-0.331218	-0.293366	0.696827	-0.222293	-0.195144	-0.428628	-0.346889	-0.0897376	-0.169375	-0.550134	-0.167925	-0.0906733	0.387495	0.220821	-0.518389	-0.0507444	-0.14145	0.627976	0.535441	-0.122244	-0.251327	-0.0452219	0.532092	-0.248815	-0.269216	-0.000931884	0.945472	0.131355	0.134504	0.221423	0	-0.314669	0.599291	-0.160854	0.398502	-0.112249	-0.375089	-0.326594	0.453822	-0.269205	-0.12131	-0.182609	-0.14655	0.0128213	-0.0404241	-0.216994	-0.00785745	0.618855	-0.208813	-0.103995	-0.0909539	0.863635	0.27894	-0.0454089	0.344865	-0.458198	0.13616	-0.0861184	0.0191377	-0.0937812	-0.0820723	0.805882	0.29016	0.43624	0.0605293	0.714303	0.559612	0.0489237	0.0957364	NaN	0.100361	-0.145153	-0.51791	0.388719	0.264286	0.226493	-0.13906	0.150126	0.148981	-0.0454716	0.389766	-0.13208	0.00706539	-0.0160547	-0.255086	-0.238657	-0.0503005	-0.210524	-0.0564622	-0.219466	-0.0234182	-0.019425	-0.0661692	0.0988849	-0.158589	0.172935	-0.212496	-0.146461	-0.230232	-0.221588	-0.21151	-0.14482	0.150458	-0.118736	-0.157742	-0.203777	-0.0913152	-0.228861	0.0693914	-0.10338	-0.0634474	-0.271242	-0.0866328	0.0013122	-0.092671	-0.124371	-0.165124	-0.111581	-0.0820513	-0.0369879	-0.105874	0.0290531	0.0318781	-0.160234	-0.112646	-0.0922707	-0.0300131	-0.10156	-0.154054	-0.151583	0.373338	-0.339796	0.246745	0.0211221	-0.0437832	-0.181801	-0.0898347	-0.220573	-0.140385	-0.0449149	-0.0475319	-0.0205292	-0.189229	-0.143652	-0.0721418	0.0347914	0.0193059	-0.0882753	-0.0851356	-0.115753	-0.0542921	-0.205368	-0.199171	-0.114865	-0.19408	-0.245965	-0.0821602	-0.229006	-0.119698	-0.209425	-0.044913	-0.0462168	0.0756354	-0.0365955	-0.0764602	-0.0989795	-0.0639762	-0.0367157	-0.224951	0.263745	-0.313372	-0.303427	-0.115746	0.407894	0.0670701	-0.0425165	-0.10845	0.257826	-0.159007	-0.04125	-0.13248	0.0202046	-0.344036	-0.137118	0.220927	0.243573	0.195588	0.117666	0.10799	-0.147915	-0.137494	-0.0736835	-0.067179	-0.00762864	0.184611	-0.0994108	0.503227	0.159886	0.301117	0.247695	0.589479	0.0266026	0.191309	-0.160888	-0.228127	0.473651	-0.109717	0.312404	0.7812	0.0677156	0.750628	0.359123	0.0557428	-0.0371846	0.207409	0.38577	0.175258	-0.0184846	-0.0113733	-0.0237746	0.0342848	-0.129518	-0.165272	-0.160233	-0.110426	-0.0912292	-0.156581	-0.0533681	-0.0560709	-0.0436894	-0.297886	-0.0522337	-0.0630575	-0.0326583	-0.332366	-0.0977841	-0.0499227	-0.0841468	-0.114794	0.122103	-0.0152877	-0.0231479	-0.12396	-0.142692	0.146906	-0.0242941	0.135576	0.20642	0.337431	0.0121104	0.286906	0.1452	0.238047	0.186251	0.0899365	0.268588	0.165266	0.177846	0.231629	0.384167	0.365272	0.0654053	0.253542	0.187712	0.13948	0.295141	0.314849	0.189444	0.145292	0.278655	-0.15261	0.310401	0.367118	0.425235	0.319535	0.181534	-0.0879285	0.120458	0.337172	0.0889704	-0.0664311	0.0148646	0.20506	0.177831	0.115174	0.656345	-0.111391	-0.0949051	-0.0540902	-0.0296224	0.0526019	0.0909696	0.423582	0.23351	0.100107	-0.0179664	0.736464	0.0953031	0.038481	-0.0874567	0.0040287	-0.104567	0.34386	0.322066	0.427094	0.191281	0.0995448	0.0565253	-0.108965	-0.00867107	0.0222857	0.0357633	0.450535	0.430962	0.203126	0.0694184	-0.0431589	-0.0739485	-0.0726755	0.0442154	0.183988	0.0934044	-0.0043373	0.247819	-0.0440157	0.0557013	-0.0298254	-0.0448126	-0.0418497	-0.0693762	-0.131344	-0.133567	-0.0283442	0.0611122	0.0023813	-0.0781436	0.0305408	-0.0607748	-0.00832929	0.13719	0.186017	-0.271549	-0.0321765	-0.104607	-0.110796	-0.00989795	0.179157	0.0185886	-0.0429674	0.0715296	0.0397712	0.202908	0.164108	0.285978	0.0233039	0.181516	0.197386	0.0232739	-0.0137078	0.0383231	0.267904	0.200935	0.2713	-0.0424337	0.112855	0.237237	0.260034	0.247834	0.3638	0.217458	0.243347	0.240829	0.482705	-0.186484	0.111927	-0.0507801	-0.0164374	0.11848	0.0635462	0.137002	0.460014	0.0433165	-0.0297582	0.0855991	0.151668	-0.0293498	0.22648	-0.0564784	0.398279	0.481691	0.266699	-0.20873	0.544509	0.00516233	0.121237	0.156233	-0.0119967	0.0182042	0.317267	0.0637961	0.0339562	0.0769486	0.279102	0.16471	0.16309	0.0155421	0.187266	0.0657974	-0.140695	-0.128085	0.482322	0.141466	0.322528	0.349382	0.171543	0.665744	0.0246084	-0.00864251	0.0783584	0.159948	-0.0627689	0.168378	0.0380869	0.0335645	-0.0934556	0.134018	0.101607	0.131486	0.0548851	0.043966	0.0258077	0.206529	-0.068909	-0.143843	0.0533544	0.236723	0.479776	0.0468318	0.635285	0.396493	0.00528121	-0.00245065	0.0920239	0.122912	-0.0756659	-0.00447551	0.84738	0.0881559	-0.253715	0.498252	0.176892	-0.00632366	-0.0845731	0.0819391	-0.0859203	-0.0637945	-0.155682	-0.122101	0.105541	-0.0434019	0.0932924	-0.0971646	-0.0362906	-0.0112311	-0.149753	-0.103246	-0.0808429	0.187508	-0.09699	-0.0936233	-0.0691201	-0.0808465	-0.0571598	-0.13277	0.120036	-0.118531	-0.184001	-0.230897	0.0372962	-0.0612685	-0.0409896	-0.0416945	0.0259598	-0.115968	-0.0828041	-0.0744148	-0.188584	0.0394191	-0.140545	-0.148582	-0.136807	0.0300256	-0.0846083	-0.0380388	-0.0728744	0.0141458	-0.131506	0.0944115	0.135068	-0.268726		VNN1	O95497;F5GYM6;Q9NY84-5;Q9NY84-2;Q9NY84
	0.729884	0.0805643	0.224425	-0.262156	-0.365623	-0.256493	0.48384	-0.263953	-0.161594	-0.0720999	-0.298269	-0.276649	-0.244596	-0.127853	0.249606	0.723116	-0.184691	-0.080686	0.112668	-0.223801	-0.00100189	0.625039	0.0533434	-0.208554	-0.274871	-0.0490007	-0.202025	0.658521	0.7072	-0.382108	-0.395652	-0.516369	-0.400625	-0.141421	-0.0495945	0.598394	0.743949	-0.388648	0.425084	-0.394982	0.639722	-0.109284	-0.141585	-0.16492	-0.159834	0.279542	-0.0377445	-0.164795	-0.356566	0.0120106	-0.225148	-0.0998266	-0.477285	0.155577	-0.374867	0.45446	0.0521697	-0.148637	0	-0.167403	-0.107908	-0.227514	0.110155	-0.00611566	0.521095	0.157625	-0.228706	-0.127522	-0.141259	0.0337466	-0.346385	-0.0195377	-0.228008	-0.145644	-0.278677	0.567983	-0.190915	-0.0741533	-0.131387	0.0336289	-0.00113868	0.0083636	0.247613	-0.277608	0.0987274	-0.355516	-0.154341	0.145599	-0.123006	-0.678103	0.100361	NaN	0.360816	0.0668215	0.241044	-0.204771	0.489604	-0.0606768	0.623758	-0.395384	-0.333481	-0.0107511	-0.0206651	-0.152396	-0.181221	0.223541	0.0101014	-0.162213	-0.0478324	-0.0182924	-0.132976	-0.0922606	-0.189577	-0.164601	-0.223839	-0.128526	0.0732161	-0.18337	-0.0253897	0.028586	-0.0126444	-0.121169	-0.0944955	0.026998	-0.108647	-0.0151874	-0.00619005	-0.0565765	0.0958807	0.0386121	-0.072129	0.145441	-0.0498192	-0.116079	-0.110458	-0.0322876	-0.0649563	-0.114237	0.0738679	0.0958773	-0.0591129	-0.141616	-0.0444799	-0.0822428	-0.173387	-0.185292	-0.139366	-0.0294761	-0.0939679	-0.0955809	-0.188749	-0.198418	-0.0200636	0.124141	-0.17872	-0.0744143	-0.116424	-0.10778	0.0183014	0.0789309	0.0784317	-0.0811262	-0.020639	0.0187253	-0.109619	-0.146354	-0.0623136	-0.0712331	-0.0703151	-0.0330231	-0.0891368	-0.147203	-0.133777	-0.0501258	-0.0265068	0.0743728	-0.0838586	0.15958	-0.11531	-0.132257	-0.0956511	-0.143141	0.0122988	0.0434667	0.0612723	0.0130305	-0.0937869	-0.099833	-0.0973481	0.241939	0.0673717	0.571341	0.115854	-0.201556	-0.0694096	-0.0508401	-0.136995	0.140822	0.0985685	-0.110354	-0.392639	0.324623	-0.178442	-0.121433	-0.188214	-0.0735937	-0.0776682	-0.0592413	-0.0465995	-0.0398722	-0.0203003	-0.107744	-0.123388	-0.0235503	0.0983405	0.11629	-0.110135	-0.14396	0.257009	0.399363	0.0519122	-0.121471	0.0779461	-0.0301074	-0.1154	-0.0239005	0.440359	-0.0124575	-0.139739	-0.0723455	-0.0611241	-0.0362472	0.0267535	-0.056232	-0.0423102	-0.0257259	-0.0689568	0.115722	0.0704758	0.101423	0.0937379	-0.0493898	0.0170217	0.215726	0.107629	-0.0964514	-0.0487588	0.0308565	0.239081	0.0914647	0.0472316	0.504146	0.771225	0.437035	0.115346	0.258309	0.50778	0.398166	0.306695	0.316963	0.20844	0.151731	-0.0693423	0.024732	-0.0617848	-0.112697	-0.0185962	-0.122882	0.0168684	0.00995896	0.142564	0.0828402	0.0113311	0.191848	0.180453	-0.0219061	-0.01983	0.0855121	0.211084	-0.0421049	0.0427331	0.165231	0.211163	-0.0500812	-0.00323039	0.0841273	0.132916	0.0104572	0.118514	0.133085	0.0419631	-0.0728777	-0.0868873	-0.0298924	-0.0485087	0.0738045	-0.0704155	-0.103393	-0.00697155	0.231502	-0.0105905	-0.0249066	0.0672877	0.058351	0.0837453	0.0994088	0.120075	-0.0810125	-0.00977743	0.221084	-0.0102942	0.0665089	0.443135	-0.00729781	0.00723229	-0.114814	-0.0581367	-0.0679076	0.0152371	-0.140546	0.0159256	-0.0488519	-0.0221911	-0.146259	-0.0755832	-0.0547151	0.168875	0.0356454	0.139324	0.082697	-0.0625167	-0.0574618	-0.0662139	-0.109844	-0.126022	-0.083928	-0.00562166	0.121094	0.159175	0.0870019	-0.0689784	-0.160844	-0.090317	-0.0613765	-0.0071294	0.167659	-0.059952	-0.0314389	-0.108934	-0.0673085	-0.0163542	-0.0199138	-0.160159	-0.0492691	-0.0334989	0.000852519	-0.0406806	-0.116804	-0.107377	-0.0958666	0.0842281	-0.0600456	-0.00466412	0.0620215	-0.0203699	-0.036908	-0.0652362	0.0871542	0.0285253	-0.0658154	-0.0453581	-0.0624887	-0.157148	-0.0227981	0.0246286	0.110784	0.00808765	0.100429	0.0442135	-0.0532888	0.09205	0.0691413	0.102283	-0.0758469	-0.0347928	-0.0412889	-0.0792816	0.0411993	0.129435	-0.0328818	0.177536	-0.0522206	-0.0778184	-0.101352	-0.0234583	-0.083957	-0.0541537	-0.00830819	0.0914248	0.0305536	-0.092365	0.254549	-0.0502313	-0.079789	-0.0335761	-0.000594648	0.113149	-0.0644147	0.0258594	-0.0615436	-0.049823	0.0526944	0.147486	0.119203	-0.0926677	-0.0401875	0.24281	-0.110568	0.231859	0.060003	0.0387292	-0.0218783	0.0247871	0.109368	0.00821153	0.0334238	-0.138745	-0.130604	-0.0983861	0.130747	0.686543	-0.0952875	0.0863706	-0.301648	-0.0861456	-0.0078006	-0.121695	-0.107135	-0.198817	-0.0390656	-0.0943254	-0.00307355	-0.115712	-0.0344209	0.0704889	-0.121927	-0.0594709	-0.178114	-0.0625631	-0.137424	-0.19448	0.0610759	0.0358729	0.206923	-0.0372147	-0.0179792	0.0977728	-0.0720704	-0.0542555	-0.168332	0.0122441	-0.107711	-0.125514	-0.188462	-0.17774	-0.138918	-0.146122	-0.0687657	-0.159958	-0.0148238	0.152264	-0.0446202	-0.176634	-0.186415	0.0253664	-0.0600487	0.015657	0.0171469	0.0910758	0.165842	0.169452	0.123342	0.254743	0.0445879	0.0968379	0.212353	0.241992	0.344922	0.0373204	0.365604	0.300457	0.42417	0.446663	0.429435	0.178405	-0.0526487	-0.0342091	-0.00174014	0.0610055	-0.0765745	0.045318	-0.0480547	-0.0285596	-0.174897	0.004943	0.251885	0.159599	0.0203781	0.120521	-0.00313621	-0.0189114	0.0939525	0.165881	0.0491818	-0.0772799	0.062434	-0.0134081	-0.0769889	0.0636826	0.323635	0.144007		C15orf41	Q9Y2V0;H3BNF9;H3BS01;Q9Y2V0-2
	0.868303	-0.877564	0.368114	0.00674399	0	-0.0151419	-0.0321516	-0.924217	-0.294463	-0.490232	-0.340305	-0.230691	-0.417507	-0.114227	-0.198273	0	-0.00170632	-0.11014	-0.120284	-0.213921	0.787893	0.324235	-0.461537	-0.149351	-0.589831	0.58079	-0.3822	0.764256	-0.51055	0.359042	-0.0303713	0.232123	-0.205612	-0.224266	-0.0749454	0.175881	0.465582	-0.0294293	-0.453049	0.165557	0.143404	0.305061	-0.398392	0.204689	-0.722683	0.947558	-0.0172648	0.304077	-0.167886	-0.268664	-0.42737	-0.0810904	-0.294439	-0.239035	-0.153374	-0.383323	-0.353806	-0.0739972	-0.432519	0.224906	-0.288695	0.112164	0.119677	0.0513203	-0.0860294	0.0319935	-0.0830231	-0.158987	0.685902	0.772441	0	0.464311	0.152941	-0.617158	-0.0850656	0.0165636	-0.169976	0.579791	0.118399	-0.102022	-0.254417	0.278661	-0.209918	-0.191354	-0.241887	-0.225575	-0.0918391	0.196512	-0.137926	-0.0618609	-0.145153	0.360816	NaN	0.450056	-0.0182329	-0.736554	0.0381846	0.107145	-0.160757	-0.317983	-0.232565	-0.074392	-0.155234	0.0210161	-0.254886	-0.0437011	-0.0409243	-0.292901	-0.305798	-0.0534459	-0.172075	-0.218286	-0.296503	-0.299678	-0.475611	-0.146671	-0.106677	-0.169929	-0.0297632	0.0642007	0.170686	0.265221	-0.0465361	0.109668	-0.161611	0.0430092	-0.0629268	-0.117067	0.0608832	-0.121159	-0.0510857	-0.0206579	-0.0474259	-0.0365854	-0.194855	0.0805387	-0.0226291	-0.21802	0.116931	0.277461	0.0756555	-0.020192	-0.0920991	-0.308012	-0.175536	-0.272601	-0.296077	0.141406	-0.0305236	-0.121831	-0.190708	-0.299596	-0.130822	-0.458071	-0.342539	-0.0332828	-0.115507	-0.155278	-0.00576311	-0.0772847	0.0508029	-0.209547	-0.196704	0.0137538	-0.182615	-0.217195	-0.154162	-0.164115	-0.163073	-0.148399	0.160742	0.392158	-0.362754	0.0229044	0.407282	-0.526052	0.200706	0.187215	-0.0302632	-0.211324	0.408371	-0.102798	0.0982522	0.0362012	-0.0543534	-0.110641	-0.0790022	-0.108489	0.0794968	-0.251956	0.00202651	0.143455	0.142239	-0.396365	-0.01656	-0.0592563	0.00118041	-0.243552	-0.105856	-0.490211	-0.114586	-0.174117	0.550909	-0.245394	0.173602	-0.166499	-0.159675	-0.0258509	-0.138701	-0.101078	0.107803	-0.269101	-0.102347	0.0487943	0.32971	0.165198	0.24792	0.118372	-0.087214	0.0798059	0.183395	-0.321472	-0.0759986	-0.28829	-0.149419	0.257866	-0.230565	-0.236268	0.410583	-0.163176	0.0595437	0.181597	0.0612492	0.0313525	0.0238655	0.0845477	0.0509265	0.139946	0.0869983	0.215575	0.110754	-0.0399222	0.0403647	0.321652	0.110525	-0.110831	-0.0948822	-0.107468	0.208254	0.0628409	0.010525	0.480923	0.250173	0.450246	0.139262	0.235304	0.287751	0.46106	0.46123	0.204304	-0.336986	0.28043	-0.0531733	0.0298635	0.296479	-0.362932	-0.186883	-0.230752	-0.188136	-0.283251	0.0580489	0.0695886	0.05396	0.250491	0.271373	-0.0734719	-0.0994086	-0.0478386	0.195644	0.0246672	0.100416	0.235857	0.236461	-0.0768312	0.142267	0.181307	0.180285	0.111447	0.121785	0.292742	0.0365744	-0.163318	-0.148622	0.0365519	-0.0376576	-0.0105246	-0.16766	-0.194944	0.00356944	0.253211	-0.142818	-0.136818	0.0416044	-0.179756	-0.0932028	-0.0498466	-0.0539195	-0.155973	-0.0794782	-0.0673069	-0.0657602	-0.0467951	0.315898	-0.0452875	-0.103902	-0.26523	-0.113827	-0.0959246	-0.0640986	-0.314837	-0.0844409	-0.0793654	-0.132684	-0.185323	-0.167189	-0.127022	0.213143	0.080294	0.0955289	0.029954	0.00771776	-0.0525762	-0.0358749	-0.221651	-0.187268	0.0621207	0.0573558	0.221155	-0.0700425	-0.0230451	0.0483549	-0.227958	-0.138778	-0.0791394	-0.0148585	0.350919	0.0669062	-0.130667	-0.107064	-0.161658	0.102359	0.0530899	0.0223146	0.0559343	-0.083628	-0.140655	0.0364087	-0.114065	-0.332743	-0.2929	-0.0065485	-0.110717	-0.287806	0.265229	-0.173422	0.0689535	0.00779938	-0.0284068	-0.156139	-0.105722	-0.013813	-0.0385514	-0.228894	-0.144078	-0.0479083	0.213577	0.106017	0.0517438	-0.0110602	-0.209095	0.323734	0.0691599	0.178315	-0.027625	-0.164655	0.0245497	-0.207551	0.0996416	0.261616	-0.0120006	-0.00307777	-0.0968052	-0.289262	-0.209411	-0.0279708	-0.195657	-0.355643	-0.159768	-0.0422813	-0.037553	-0.0719532	0.160334	-0.020932	-0.132395	-0.0614816	-0.165576	-0.015081	-0.00696452	0.0790663	-0.0849235	-0.135348	0.27443	0.0832692	-0.0300552	-0.210593	-0.141083	0.0533163	-0.252897	0.268683	0.0656302	0.0527516	0.0397617	0.102237	0.203155	-0.0528486	0.0865998	-0.0276533	0.383698	0.18658	0.508414	0.423287	-0.098492	0.27477	0.107932	-0.0266079	0.0159184	-0.240678	-0.0330999	0.166928	-0.0189147	-0.0810473	0.0773927	-0.195986	-0.0482211	0.0251948	-0.219419	-0.203644	-0.0506384	-0.171026	-0.258441	-0.176012	0.00987848	0.142256	0.114248	-0.0168486	-0.0738777	-0.126648	0.213394	-0.142272	-0.246309	-0.109082	-0.012361	-0.0307511	-0.190472	-0.0967498	-0.0761386	-0.321378	-0.0992525	-0.0917906	0.367581	0.354911	-0.107218	-0.0259185	-0.138441	-0.0289901	0.00685115	0.146756	0.163045	0.167973	-0.00737203	0.251669	0.200593	0.270563	-0.13791	0.200279	0.29219	0.153921	0.231793	0.142116	0.259657	0.215253	0.464534	0.371444	0.403187	0.182328	0.129565	-0.00153665	-0.078896	0.0790559	-0.0744989	0.0932895	-0.0779147	0.243371	-0.00908397	0.0626435	0.206347	0.171544	0.0404404	0.09209	-0.0178829	0.125699	-0.0252458	0.242821	0.0199477	-0.141145	-0.0666274	-0.00842561	0.0332468	0.152083	0.333395	0.0830054		PCYOX1	Q9UHG3;Q9UHG3-2;F8W8W4;C9K055;C9JM55;C9JGT6
	-0.0472066	-0.923217	0.757393	0.210466	0.994056	-0.277262	0.828136	0.777719	0.385156	-0.357744	0	-0.0923043	0.188641	-0.0968722	0.489458	0.9575	-0.153735	0.689462	0.146074	-0.193488	0.39921	0	0.0600079	-0.926565	-0.824764	0	-0.607777	0	-0.290537	0.0958918	-0.862505	-0.215953	-0.436004	-0.404862	0.311492	-0.044053	0.499506	-0.444269	0.717004	0	0.286707	0.852001	0.0213397	-0.457081	-0.634382	0.142274	-0.212606	-0.0205865	-0.352228	0.076226	-0.327653	0	-0.421	-0.233803	0.993496	-0.393722	-0.195355	-0.135117	-0.154094	-0.140213	-0.629071	0.0297627	0.48728	-0.0157704	-0.0744769	0.983323	-0.221462	0.15705	-0.226786	0.366841	0	-0.0806748	0.139663	-0.753173	0.0807421	0.760746	-0.261981	-0.205893	-0.217981	0.67274	0.0607859	-0.337245	-0.211568	-0.377718	-0.31215	-0.10668	0.0190407	0.258791	-0.28648	-0.268329	-0.51791	0.0668215	0.450056	NaN	-0.452216	-0.107468	-0.401374	-0.363648	-0.137332	-0.603801	0.91036	0.141326	-0.0221276	-0.0941906	-0.132948	-0.0129619	-0.233799	-0.26094	-0.192525	-0.111148	-0.162325	-0.0263384	-0.264192	-0.155041	-0.370922	-0.316547	0.151277	-0.296408	-0.0829126	-0.0315074	-0.0328905	0.0356516	-0.0635437	0.00389376	-0.142261	-0.0835552	-0.163364	-0.163088	0.12571	0.191498	0.133974	0.0684463	-0.193767	-0.15714	-0.127277	0.213473	-0.0563258	-0.155187	0.054378	0.101389	-0.0431679	-0.0839286	-0.181965	-0.28142	-0.308755	-0.347243	-0.382546	-0.0638511	-0.111188	-0.277543	-0.30797	-0.324341	-0.137945	-0.26897	-0.37425	0.0115247	-0.274335	-0.249113	0.0328143	-0.00904691	0.110736	-0.229119	-0.186664	-0.0750337	-0.22168	-0.355329	-0.21835	-0.23694	-0.271967	-0.237024	-0.0747054	0.0164362	-0.214007	-0.12015	0.0590409	0.131195	0.374239	0.624125	-0.265024	-0.168326	-0.216797	-0.244798	0.131817	-0.128156	0.150444	0.0359127	0.016764	-0.0397878	-0.0159279	0.41649	-0.172498	-0.114754	0.122642	-0.152676	-0.0242131	-0.0673132	0.209988	-0.158159	0.140653	-0.132848	-0.472327	0.0859331	0.0520778	-0.300947	0.446213	-0.265155	-0.250656	-0.194761	-0.190838	0.135515	0.0168255	-0.0266252	-0.121643	0.0225665	0.204362	0.329084	-0.123895	-0.159267	-0.040585	0.0827069	-0.1622	-0.000998089	-0.00491365	-0.228058	-0.299105	0.238429	-0.138608	-0.2451	-0.243518	-0.35962	-0.156257	0.230078	0.0782013	-0.103843	-0.0541695	0.103841	0.216003	0.406348	-0.0780948	0.00567033	-0.0165592	-0.107629	0.203799	0.339703	0.203623	-0.0972079	-0.061697	-0.0256739	0.213213	-0.0347658	0.16324	0.316788	0.229271	0.417697	0.0486379	0.0524012	0.432748	0.353359	0.432007	0.104024	-0.212332	0.283684	-0.208187	0.185421	0.118083	-0.427235	-0.0921596	-0.0639807	0.132041	-0.13194	0.0466098	0.0392052	0.0540084	0.369913	0.452081	-0.217403	-0.0315243	-0.00615057	0.396937	-0.063441	0.0842209	0.277743	0.170106	0.110716	0.236675	0.107453	0.265904	0.235603	0.225059	0.294268	0.10203	-0.0394044	0.0520552	0.160731	0.0105292	0.200914	-0.100316	-0.214296	-0.0746453	0.436828	-0.0566032	0.225857	0.370765	0.251334	0.0565203	0.250762	0.310224	-0.107743	0.0538516	0.29223	0.054989	0.174049	0.483807	0.222128	-0.0769509	-0.272194	-0.0168856	-0.0516159	0.117561	-0.266592	0.212946	-0.0602569	0.0518611	-0.106939	0.0668283	-0.141668	0.562639	0.422364	0.57554	-0.0148514	-0.125659	-0.127128	-0.0727943	-0.13841	-0.112529	0.077375	0.00390699	0.502647	0.00304145	0.114832	0.0199847	-0.0132475	-0.138855	-0.188658	-0.0579988	0.189504	0.0431662	-0.0046078	-0.203814	-0.233615	-0.0483369	-0.0866679	-0.241296	-0.140236	-0.121915	-0.113923	-0.106076	-0.0277847	-0.200418	-0.300111	0.067664	-0.141639	-0.228007	0.44107	-0.180535	-0.0121244	-0.163163	0.0341942	-0.123115	-0.225418	-0.0617803	-0.0828867	-0.246169	-0.00394239	0.14256	-0.103615	-0.0794667	0.0617344	-0.00725603	-0.0689855	0.0587028	-0.00678103	0.130241	-0.138851	-0.0816817	-0.108554	-0.118949	0.221842	0.350699	0.0749148	0.171142	-0.0572779	-0.0944081	-0.221355	-0.0452102	-0.202722	-0.114129	-0.0276036	0.249416	0.046596	-0.129237	0.374201	-0.1233	-0.168451	-0.00953312	0.0284577	-0.0255495	-0.10064	0.118424	0.171458	-0.144207	0.221716	0.203638	0.0680271	-0.142369	-0.181098	0.393281	-0.166248	0.0780824	0.130627	-0.00310382	-0.0323593	0.048718	0.158931	-0.0627004	0.107156	0.0178689	0.439706	-0.106176	0.3762	0.562199	-0.080488	0.0987632	-0.132305	-0.158011	0.0171427	-0.260555	-0.398392	-0.25025	-0.148374	-0.274601	-0.156307	-0.314231	-0.0397593	0.0383741	-0.265106	-0.312904	-0.296977	-0.120295	-0.224825	-0.26427	0.149688	-0.0259394	0.0644932	-0.0113443	-0.037036	0.0377293	-0.157241	-0.245247	-0.0540633	0.0182889	-0.123518	-0.265779	-0.241102	-0.197468	-0.321902	-0.286519	-0.11741	-0.2285	-0.225574	0.53561	-0.102007	-0.216446	-0.456688	-0.0282519	-0.16699	0.0898827	0.0407785	0.102688	0.292026	0.373747	0.143148	0.323629	0.207769	0.200425	0.304674	0.218125	0.22608	0.22202	0.259557	0.322879	0.568681	0.481116	0.543494	0.176305	-0.241345	-0.0159919	-0.0705143	0.199576	-0.0550711	0.139228	-0.0657245	0.172215	-0.0109016	-0.0181035	0.356005	0.335213	0.163078	0.18001	-0.0122935	-0.0200522	0.0775504	0.145863	-0.00634903	-0.0243566	0.0601698	-0.0695832	-0.181547	-0.0065467	0.40183	0.0546716		KRT24	Q2M2I5;CON__Q2M2I5
	0.457485	0.303079	0.990417	0.261461	-0.940932	-0.209631	-0.579791	-0.142634	0.299096	0.215792	0.529246	0.0362975	-0.18791	-0.528705	0.75143	0.871194	0.0905124	0.263371	0.450084	0.028507	0.0232223	-0.423596	-0.195972	-0.610762	0.257003	0.772922	0.379934	0.547801	0.316152	0.255276	0.607039	-0.223182	-0.205582	-0.00249163	0.71386	0.0956034	-0.102684	-0.564755	0.178069	-0.271144	0.605206	0.643285	0.102804	0.260616	-0.26608	0.406307	0.501726	0.565517	0.161609	0.0609404	-0.301052	-0.215806	0.241633	0.0426763	-0.132876	-0.223269	0.570851	0.383112	0.403561	0.477955	0.0128514	-0.0781133	0.16844	0.427069	0.113892	-0.539435	0.190577	-0.128133	0.469167	-0.119865	-0.5686	0.452116	0.0491476	-0.139899	0.63415	-0.0797408	0.429521	-0.20159	0.0996321	0.0434226	-0.228147	-0.10304	-0.285426	-0.229862	0.802135	0.577844	0.230073	-0.002127	-0.0300732	0.0313903	0.388719	0.241044	-0.0182329	-0.452216	NaN	-0.262093	-0.103264	0.102972	0.31311	0.100396	-0.205359	0.182726	0.0536571	-0.241217	-0.271576	0.228739	0.0550731	-0.193806	-0.251178	0.0803599	0.200308	-0.187313	-0.0738062	0.0062425	-0.0017712	0.0041493	-0.0646994	-0.0801428	0.0369923	-0.0372711	0.099482	0.0589627	-0.173684	-0.225562	-0.0949082	-0.185403	-0.201384	-0.297709	-0.37734	-0.168648	-0.152861	-0.0442495	-0.255211	-0.0953423	-0.372449	-0.199856	-0.118128	-0.218983	-0.127815	-0.11748	-0.244195	-0.431366	-0.235642	-0.161639	-0.0958558	-0.117061	-0.114202	-0.41114	-0.228324	-0.303991	-0.243577	-0.19387	-0.239407	-0.197309	-0.0349865	-0.16405	-0.155589	-0.33053	-0.202131	-0.108586	-0.194935	-0.325399	-0.237179	-0.102576	-0.187006	-0.116682	-0.193509	-0.196393	-0.277062	-0.293421	0.195683	0.14438	0.115456	0.201173	-0.0525579	0.252779	-0.474093	0.116471	0.39034	0.0541202	-0.405111	0.00166423	0.26395	0.131579	-0.0955186	0.054791	0.0823736	-0.211021	-0.00351918	0.107658	0.111269	0.209509	0.210404	0.00443585	-0.177892	-0.0872913	0.202618	0.338347	0.221026	0.198582	0.111535	0.0162877	-0.299709	0.208436	-0.427513	0.017961	0.00611867	-0.113344	-0.167007	-0.0433346	-0.18614	-0.470735	-0.476016	-0.257918	0.00809204	-0.040696	-0.141361	-0.239456	-0.0410885	0.227851	0.00780919	0.00826417	0.011518	-0.245084	-0.217762	0.184439	0.409627	0.363003	-0.3127	0.0293263	0.195611	-0.255045	-0.193081	-0.207684	-0.190797	-0.138825	-0.207536	-0.253612	-0.105433	-0.156997	-0.129534	-0.155389	-0.29937	-0.180966	-0.18682	-0.153746	-0.138107	-0.244911	0.0361929	0.226126	0.0304832	0.0738982	0.115351	0.0573628	0.124785	0.145568	0.0157781	0.144685	0.0877658	0.0907866	0.175897	0.108709	0.519393	-0.0112557	-0.104595	0.118599	-0.0288358	0.00187185	0.0598322	0.255472	-0.0359566	-0.0354857	0.034847	-0.0300499	-0.0568685	0.173329	0.0873785	0.0965361	-0.00180413	0.246153	0.290304	0.0269594	0.145294	0.0441121	0.0893214	0.130425	0.0720663	-0.0121244	0.0302678	0.0529045	-0.0400037	-0.0342076	0.0231487	0.0366294	0.0120666	0.071414	0.0485637	0.129009	-0.0584667	0.0702932	0.0506339	-0.0412818	0.0765647	0.00818022	0.0388829	-0.0416884	-0.0426615	0.0624026	0.0159708	0.00865043	0.0549999	0.170221	0.058393	-0.038136	0.089318	-0.00496449	0.0768509	-0.131865	-0.109308	-0.0254078	-0.249113	-0.0835029	0.010953	0.445824	-0.192957	-0.042691	-0.0720989	-0.166445	-0.0647518	0.0265891	-0.103189	-0.0849501	-0.135842	-0.0333568	-0.17553	-0.162276	-0.185997	-0.372074	0.0431269	0.140919	0.0950033	-0.0315033	0.00204489	0.026433	0.164319	0.0971	0.0868895	0.121317	0.084404	0.256911	0.173576	0.196471	0.116317	0.155505	0.0858859	-0.0381638	-0.0562049	-0.158673	0.0535165	-0.0438808	-0.115748	-0.239237	0.0479005	0.172826	-0.227219	-0.104818	0.127748	0.053049	0.175599	0.215053	-0.000109847	0.00731204	0.08945	-0.0241784	-0.0545279	0.0391439	0.186237	0.137593	0.147773	0.15047	0.248309	0.235312	0.110385	-0.110276	0.103456	0.0815573	0.13834	0.153488	-0.0519714	0.276803	0.116176	-0.00305955	0.213198	0.113311	-0.0913438	0.0432257	-0.0516815	0.0434171	0.0227243	0.00804679	-0.290886	0.0548454	-0.0373856	0.176853	-0.0496139	-0.0673731	0.0298672	0.0614457	0.0925879	0.0545854	0.062859	0.076505	0.0693018	0.0262263	0.176125	-0.0970584	0.0031835	-0.0946267	0.00141754	0.0395444	0.00816161	0.0225265	-0.0238632	0.110497	0.00963337	0.0567055	-0.042845	-0.189954	-0.0878668	0.0874591	-0.0797713	-0.0287777	-0.0399388	0.205941	0.366582	0.321906	0.244982	0.351794	0.672709	0.31359	0.443185	0.202693	0.372267	0.328855	0.317935	0.419621	0.341467	0.434687	0.0642071	0.393366	-0.0151498	0.194092	0.0473511	0.350142	0.190931	0.318782	0.41431	0.532294	0.538606	0.435169	0.543961	0.279918	0.381753	0.335305	0.498755	0.146813	0.521562	-0.115979	0.123357	0.0666526	-0.0905622	-0.169826	-0.159989	-0.153931	0.00994028	-0.137053	-0.0777803	-0.0543665	0.119227	-0.021554	0.082887	-0.0299613	-0.0389507	-0.235624	-0.182848	0.176482	-0.0713979	0.0930788	0.0565797	0.0652545	0.0411791	0.0831099	-0.00204945	0.100327	0.107924	0.29715	0.00406366	0.191356	-0.0177524	0.295003	0.233238	0.129101	0.0847935	0.212035	0.208934	0.0606005	0.272119	0.234024	0.167209	0.261513	0.0599875	0.0815574	0.0926485	0.10163	-0.0194697	0.0690896	0.090702	0.332219	-0.0232768	0.00264715	-0.00536032		HSPG2	P98160;Q5SZJ2
	0.0228715	0.0547638	0.692419	0.920021	0.00391729	-0.36502	0.393673	-0.359347	0.564738	0.929636	0.731115	0.530096	0.310192	0.159187	0	0.243391	-0.335341	0	0	-0.692515	-0.821172	-0.189002	-0.750222	0	0.760124	0	0	0.31647	0.650471	0	-0.377592	0.365086	0	-0.474555	-0.35451	0.659133	0.943967	0.273588	0.246751	-0.657973	0.0626993	-0.0831225	-0.746764	0.0155007	0.162933	0	-0.161181	0.609588	0.041836	-0.0108737	-0.0107765	0.08325	0.373939	0.267759	0.168129	-0.473956	0.587635	0.0819066	0.15812	0.918705	-0.281839	-0.150053	-0.218949	0.0961919	0	0.00512441	0.0675645	0.444037	-0.352897	-0.675299	0.187958	0.216719	0.00255277	0.354229	0.461864	0.371393	-0.302761	-0.470972	0.11285	0.488095	0.424505	-0.299748	0.349183	-0.341023	-0.148127	0.302933	-0.178677	-0.291168	0.13651	0.16303	0.264286	-0.204771	-0.736554	-0.107468	-0.262093	NaN	0.2152	0.220699	0.0288832	-0.0319125	-0.0967177	0.0584459	-0.439764	-0.0552819	-0.055862	-0.286908	-0.0753629	0.138741	0.178767	-0.0150177	0.0228753	-0.0537448	0.0242968	0.126331	0.0707292	-0.062729	-0.181197	-0.214107	-0.208028	-0.198162	-0.235793	-0.303007	-0.361763	-0.0995725	-0.171977	-0.27154	-0.271859	-0.338499	-0.375851	-0.000427613	0.035604	-0.0628673	-0.190507	-0.200567	-0.133267	-0.139834	-0.274126	-0.154887	-0.184405	-0.300128	-0.0860853	-0.147992	-0.054328	0.148379	-0.044563	-0.0776605	-0.0613278	-0.539925	-0.202786	-0.3141	-0.207242	-0.205951	-0.227254	-0.478688	0.125054	-0.0901847	-0.260517	-0.214739	-0.265652	-0.301226	-0.246974	-0.160165	-0.0753178	-0.11542	-0.264096	0.00474603	-0.169421	-0.119745	-0.152363	-0.203112	-0.168307	0.362561	-0.395682	-0.21243	0.117269	0.299456	0.319908	-0.0412157	-0.170886	0.146561	-0.252733	-0.236121	0.0687218	-0.190184	0.0897936	0.0748246	-0.274791	-0.0209039	0.0461731	0.348654	0.494254	-0.117438	0.244269	0.00388132	0.0677263	-0.518867	0.655319	0.069923	-0.130929	-0.0674252	-0.0450956	-0.0674753	0.0699248	0.149513	0.148521	0.239377	0.276943	0.221464	0.0675865	-0.108178	-0.297608	0.0859245	-0.165977	-0.129101	-0.111306	0.0338786	-0.335104	-0.195666	0.00971711	-0.12043	-0.345778	-0.23946	0.0284322	0.0779022	0.273593	-0.0357215	0.465086	-0.0567561	-0.121349	0.0672505	-0.248635	0.10315	0.017184	-0.0475617	0.163754	0.210583	-0.260196	-0.22539	-0.1984	-0.175653	-0.0060011	-0.183136	-0.330883	-0.309586	-0.235139	-0.148698	-0.103812	-0.115198	-0.138368	-0.0978962	0.00800053	-0.0738409	-0.192948	-0.315373	-0.0697023	0.0247755	-0.068348	-0.163183	-0.11481	-0.0352207	-0.0912989	0.0573354	0.0403149	-0.11376	0.145444	-0.0957125	0.0421335	0.119986	-0.0521651	0.22638	-0.0152965	-0.323008	0.0871546	-0.051943	-0.0766572	0.0587979	-0.0131635	0.190841	0.0250073	0.0303733	0.109454	0.0586688	0.122281	0.0546051	0.0431665	0.0702854	0.0554501	0.114436	0.15041	-0.0699068	0.00409959	0.273438	0.0917811	0.0598641	0.138027	0.192635	0.0254453	0.148339	0.097556	0.0836049	0.12802	0.178015	0.128142	0.194694	0.15378	0.150867	0.102829	0.169086	0.133223	0.177882	0.144558	0.124441	0.1015	0.0493727	0.158943	0.163285	-0.0680339	0.0324759	0.077575	0.113343	-0.00981519	-0.0377025	0.0899546	0.128544	-0.144128	0.14602	0.138474	-0.00481048	-0.141348	-0.18677	-0.0488188	-0.0258873	0.0267374	-0.0873942	0.305311	0.352564	0.14463	-0.0353772	-0.0280005	-0.0282548	-0.00725201	0.249481	0.447121	0.160845	0.204184	-0.00819721	0.170318	-0.100662	-0.0134902	0.148931	0.231144	0.105485	-0.1031	0.00968958	0.120634	-0.0991065	-0.0153438	-0.0163771	0.128936	-0.251502	-0.0631116	0.132115	-0.0183892	-0.0735803	-0.124737	-0.0174173	-0.086255	-0.0166744	0.0363546	-0.196597	0.0373573	0.092946	0.132906	-0.0505086	-0.0266742	0.132626	0.117932	-0.0939569	-0.0486453	0.201242	0.031843	0.0368026	-0.142838	0.117372	0.0521973	-0.057599	-0.047061	0.215299	0.0416805	-0.0796068	0.16065	0.165824	0.000124245	0.112886	0.0732884	0.207109	-0.011081	-0.209139	0.221356	-0.0783902	0.0686501	-0.0192073	0.0398488	0.00386576	0.0568867	0.0675407	0.0909996	0.0968243	0.0618641	0.136887	0.137162	-0.114045	0.0696382	0.189714	0.124493	0.14473	-0.0179143	0.213409	-0.0245217	0.0671102	0.121298	0.0669894	0.0844786	0.0631981	0.0902702	0.146316	0.0904504	-0.0525108	0.113185	0.0810293	0.0461284	0.480911	-0.145548	0.369148	0.106443	0.3902	0.0634394	-0.0721645	-0.119071	0.354285	0.282228	0.220215	0.331556	0.22304	0.247571	0.323228	0.381423	0.0534089	0.212794	0.34075	0.282201	0.356978	0.315468	0.129056	0.0858766	0.0546108	0.261114	0.415183	0.63119	0.458425	0.332266	0.195422	0.135316	0.330909	0.311436	0.290934	0.372268	-0.081994	-0.104017	-0.336351	-0.164848	0.0331647	0.199653	-0.210709	-0.000223223	-0.0277143	-0.0849352	-0.18602	-0.0536774	-0.0454956	-0.174746	-0.162763	-0.123271	0.0453145	-0.172225	-0.0143099	-0.256774	-0.086457	0.0635778	-0.0911292	-0.00702085	-0.143462	-0.0521643	-0.114849	-0.280018	-0.178021	-0.159698	-0.159186	-0.0861698	0.176725	0.0284995	0.11558	0.122908	0.169097	-0.0171609	0.159429	0.0569831	-0.0100351	0.109262	-0.0535802	0.123076	0.143436	0.144506	0.207858	-0.094495	0.157061	0.0867692	0.0642942	0.0294188	0.0769553	-0.0618275		RAB21	Q9UL25
	-0.33987	-0.808788	-0.532713	0.0412571	-0.21894	0.997769	-0.0648376	-0.186976	0.2593	0.613406	0.692224	-0.0814016	0.111866	0.0399234	-0.699853	-0.159113	-0.261853	0.296906	-0.294165	-0.580616	-0.351573	0.502136	0.154915	0	0.316766	0	-0.182345	-0.0558354	-0.423785	-0.767969	0.227563	0.515038	-0.258043	-0.0968531	-0.401033	-0.0496444	0.421655	-0.0271258	-0.394698	0.754265	0.23775	0.467166	-0.537381	-0.110186	-0.606159	-0.91965	0.113398	-0.463966	-0.575809	-0.153206	0.382825	0.483178	-0.19396	0	-0.570797	0.12685	-0.242066	-0.247872	0.811968	-0.0735706	0.348243	0.288639	-0.0540895	0.022257	0.228261	0.0411828	-0.213727	0.405887	-0.0819271	-0.662929	0.138478	-0.159253	-0.531374	-0.789061	-0.0340453	-0.205177	-0.40991	0.4118	-0.199079	-0.28248	0.0270186	0	0.142928	-0.101061	-0.314588	-0.129567	0	0.448991	0.0809349	-0.262952	0.226493	0.489604	0.0381846	-0.401374	-0.103264	0.2152	NaN	0.420332	0.548333	-0.511148	0.110825	-0.0435311	-0.109585	-0.171372	-0.203392	0.4394	0.376839	-0.0248387	0.489936	-0.112098	-0.0772917	0.133414	0.03639	0.0933064	-0.0356835	-0.0542163	-0.128953	-0.133047	-0.0318087	0.120094	-0.0458681	-0.0654167	0.0471852	0.0698154	-0.0179888	0.123005	-0.0568108	-0.0523092	-0.204035	-0.137543	-0.0955419	0.0222532	-0.0144559	-0.195858	0.0302306	-0.166779	-0.0710151	-0.110953	-0.238812	0.0866681	-0.202033	-0.202088	-0.12081	0.148648	0.000720026	0.110299	0.0470399	0.161372	-0.0594653	-0.0915553	-0.0167301	0.0594014	-0.120039	-0.0571494	0.0350357	-0.0513024	-0.108646	-0.0995837	-0.0849278	-0.246941	-0.0359735	0.0384186	0.00994189	-0.0988043	-0.133575	-0.0293342	-0.0121032	-0.0998691	-0.112261	-0.072391	-0.209113	-0.113515	-0.278444	-0.0164224	0.102071	0.158615	0.1458	0.28319	-0.271273	0.0322865	-0.366381	0.25859	0.526788	-0.105954	-0.00182403	-0.163223	-0.117046	-0.242092	-0.169563	0.121477	0.289758	0.00160247	-0.179671	0.266364	-0.953473	-0.252071	0.0360615	-0.0576771	-0.0383981	-0.379526	0.0373817	-0.0228203	-0.705654	-0.02219	0.117007	0.0648899	0.0479253	-0.0315682	-0.0168681	0.0217155	-0.136009	0.0217967	-0.347293	-0.193671	0.116623	0.00512853	-0.48983	-0.376768	0.355712	0.365305	-0.00289027	0.0232529	-0.0581549	-0.192974	-0.308932	0.0480497	-0.167832	-0.127456	-0.192127	0.0181814	-0.268006	-0.0429747	-0.0567302	0.0283002	-0.0351109	-0.0593396	-0.271804	-0.121712	0.0255719	0.070207	-0.0980977	-0.0402892	-0.13351	-0.106279	-0.13952	-0.134647	-0.13585	-0.0267292	-0.051472	0.051213	-0.205899	-0.305562	0.124689	-0.0707452	-0.151457	-0.0080664	-0.0776539	-0.0952125	-0.0880415	-0.0869318	-0.0154865	-0.359884	-0.253815	-0.198942	0.262922	-0.0222678	0.231081	-0.051214	-0.0812435	-0.0174497	-0.0340911	0.0476223	0.205905	-0.0656173	0.0726566	-0.072594	-0.0791149	0.174811	-0.0487237	0.0959051	0.0119005	0.0773192	-0.141367	0.0580661	-0.0503242	-0.0680991	-0.0612159	-0.0626992	0.0276079	-0.0527387	-0.0675517	-0.0972062	-0.0376712	0.131205	0.270772	-0.016588	0.0829694	0.0375615	-0.105439	-0.0212911	0.0240756	0.0294803	-0.0431124	0.0365167	0.0415575	-0.0111609	-0.0751227	0.000397863	-0.0223047	-0.00284	-0.0322335	-0.0414333	0.00798577	-0.0387347	0.0594796	0.0398488	-0.0167902	-0.0125584	-0.0049142	-0.000403645	-0.0488468	0.0595059	-0.10453	-0.0752221	-0.0394672	0.015985	-0.0138253	-0.092183	-0.0471039	-0.059071	-0.116372	-0.137008	-0.0947564	-0.154172	0.00288752	-0.0346268	-0.0521913	-0.211108	0.0310135	-0.00916967	0.0538095	0.190085	0.449357	0.0951826	0.327335	0.126632	0.0735969	-0.05873	-0.111124	0.228164	0.457394	0.0135799	-0.12117	-0.0226898	0.0239256	0.247792	0.404733	0.0238665	-0.0650777	-0.0841952	-0.0222267	-0.140209	-0.0049165	-0.0940359	-0.032087	-0.144738	0.145766	-0.178826	-0.0931548	-0.0361261	-0.0209335	-0.0237764	-0.0308638	-0.0481316	-0.0900026	-0.102248	-0.107126	-0.148272	0.137138	-0.0165397	-0.0236667	0.1947	0.0791588	0.0811831	-0.141585	-0.0209127	0.0530395	0.178253	-0.0500605	0.0247	0.0474007	-0.0312285	-0.0556841	0.0294901	-0.122606	-0.0152427	-0.172986	-0.0850391	0.163069	0.10896	-0.182225	-0.0556732	-0.0446309	0.0271456	-0.0634522	0.360681	-0.0321679	0.0475543	-0.00412777	0.00337592	0.147956	-0.0323725	0.0371143	-0.0905138	0.157956	-0.0199012	-0.151205	0.047776	0.119506	0.000841889	-0.111797	0.212069	-0.0669087	0.091355	0.0790984	-0.0307745	-0.067018	0.199567	-0.119863	-0.229119	0.321365	-0.165998	0.011459	0.298576	0.0769957	0.0347803	0.127223	0.322777	0.0463111	0.291731	0.185628	0.184363	0.1066	0.13699	0.381317	0.11462	0.139864	0.147657	0.298303	-0.0983899	0.265663	0.305981	0.43655	0.368475	0.204728	0.00162461	0.131724	0.476296	0.347662	0.0461153	0.108169	0.206668	0.175989	0.227622	0.199839	0.275292	0.107647	-0.0555544	0.00964049	-0.260809	-0.363255	-0.299196	-0.162954	0.0334814	0.0435722	-0.0542412	-0.0741551	-0.12822	0.116801	-0.112007	0.0600723	-0.00507256	-0.00518933	-0.198915	-0.128704	-0.0796259	-0.1597	-0.0619071	0.221734	0.210374	0.0775077	-0.0577786	0.0227307	-0.0642691	-0.112036	-0.0438363	0.0131387	0.0171908	0.302422	-0.0740034	-0.0626129	-0.125183	0.0666098	0.00314266	0.220856	0.15819	0.0714095	-0.0172829	0.645298	-0.00504193	0.114121	0.096101	0.392277	0.0847925	0.0487171	0.0766459	0.149371	0.0830613	0.144861	0.125153	0.226031		PON3	Q15166;C9JZ99;F8WD41
	0.197844	0.21201	-0.296776	0.692545	0.210397	-0.510513	-0.374229	0.721886	0.496813	0.998292	0	0.206653	-0.144928	0.0359055	0	0.50324	0	0.177433	0	0.963057	-0.506457	0	0.906209	0	0	0	0	0.331236	0.384862	-0.370019	-0.272933	-0.0375716	0	-0.359046	-0.43325	0.107966	0	-0.0827546	0.478476	-0.241774	0.615376	0.51524	-0.349402	-0.504207	-0.150643	0	-0.188566	-0.259704	0.0629642	0	-0.513681	-0.37691	-0.873083	-0.165711	0.0457305	0.316568	0.218159	-0.411063	-0.103045	0.00507858	-0.132307	-0.205508	0.13349	-0.020449	0	-0.645095	0.327821	0.99211	0.227344	-0.196131	-0.211019	-0.0856607	-0.168887	0.0631117	-0.318776	-0.24102	-0.00974203	-0.504628	0.629771	0	0.260042	0.0549175	-0.0665233	-0.232285	0.100058	-0.0184911	0.6588	0.359276	0.322227	-0.211191	-0.13906	-0.0606768	0.107145	-0.363648	0.102972	0.220699	0.420332	NaN	0.255667	-0.206205	-0.201818	0.0963353	0.738543	-0.294362	-0.37606	0.146139	-0.0954762	0.12317	0.0145733	-0.0462509	0.143299	0.256789	-0.00840641	0.382342	0.191859	0.0489256	-0.0463609	-0.18534	0.14755	-0.091543	-0.0338195	-0.130922	-0.156244	0.00595896	-0.130175	0.00660721	-0.129372	-0.11085	-0.146062	0.0250943	0.106344	0.0374925	-0.181645	0.0516543	-0.125409	0.0390826	-0.1185	-0.211651	-0.219661	0.0420134	-0.0970702	-0.096817	-0.23598	0.196763	0.0313555	0.108766	-0.0906323	-0.0103803	-0.145376	0.0539447	-0.235014	0.248673	-0.211159	0.00927631	0.0488216	0.0235809	0.0444218	-0.128497	-0.189797	-0.170585	-0.17235	-0.0677897	-0.013976	0.0411086	0.0247346	0.0528721	0.0677936	0.0261248	-0.0509294	-0.0884301	-0.0611693	-0.184656	0.0649648	-0.571261	-0.088457	-0.675369	0.12539	-0.179103	0.628349	0.339576	-0.231931	-0.0558904	0.13192	-0.0687845	0.186197	0.0491968	0.42142	0.122638	0.157053	0.445592	0.0804016	-0.740955	0.092252	0.169629	0.207993	0.101636	-0.0862824	0.177176	-0.451476	0.300309	-0.0167524	-0.0879345	0.0470829	0.64686	0.370239	0.0538747	0.0666767	-0.0170636	0.0425021	0.0186041	-0.259802	0.159512	-0.240312	-0.215404	-0.114594	-0.0967904	-0.238829	-0.29796	0.341312	-0.0735235	-0.305488	0.0727353	-0.16433	-0.0878292	-0.178588	-0.264269	-0.251674	0.140073	0.17473	0.172042	-0.144517	-0.131162	-0.143563	0.00193022	-0.0993749	-0.0396943	-0.129243	-0.187943	-0.0776583	-0.294397	-0.256142	-0.154533	-0.252799	-0.272834	-0.235505	-0.147553	-0.143368	-0.0319509	-0.0890331	0.0698774	-0.0513296	-0.122941	0.273866	0.0997419	-0.0313474	-0.131854	-0.0832962	-0.137521	-0.0264176	-0.0934139	-0.143043	0.22359	0.104331	-0.0691447	-0.0276975	-0.0569471	-0.0600831	-0.354047	-0.20221	-0.00658186	-0.160758	-0.0157745	0.0440429	-0.0680978	0.0725111	0.00410627	-0.151952	-0.0749676	-0.0576735	0.108865	0.132139	-0.0560755	-0.259969	-0.0578527	-0.043638	-0.230267	-0.134356	-0.190204	-0.118764	-0.159933	-0.100209	-0.129306	-0.0325849	0.143973	0.184002	0.085212	-0.0047779	-0.08708	0.0440675	-0.0734213	0.212097	0.203334	-0.23967	0.260145	-0.00137856	-0.231374	-0.189644	-0.157551	-0.0943669	-0.0535991	-0.0271919	0.00226499	-0.14818	-0.238665	-0.0858466	-0.121214	-0.15433	-0.177861	-0.104978	0.0414962	0.101894	0.17399	-0.294739	0.0743119	-0.0547484	-0.127043	-0.0866544	0.0316546	-0.119736	-0.0642728	0.0284322	-0.0305667	-0.0313177	-0.0888736	0.0656017	-0.0210614	0.215288	-0.0500898	0.149353	-0.0558519	-0.050114	0.160013	0.0806217	-0.0361851	0.0726529	-0.131762	0.196681	0.0498738	-0.129339	0.102353	-0.0547318	0.0634246	-0.15752	-0.0267373	0.0239087	0.322943	-0.033753	0.0309204	0.028177	-0.00602615	-0.016758	-0.0460098	-0.0170956	-0.160197	-0.062411	-0.186946	-0.239665	-0.0620101	-0.038277	0.0543277	-0.0989315	0.0840558	-0.128553	-0.069119	-0.113415	-0.0381459	0.0288128	0.023836	0.0115815	-0.0197572	-0.0496428	0.0971643	-0.164654	-0.174855	-0.00546344	0.127149	0.040258	0.450819	0.150066	-0.00298031	0.0937443	-0.160309	-0.15181	-0.0378174	-0.217896	0.0110812	-0.0842223	0.106213	-0.0854035	0.00544039	-0.226066	0.00871066	0.11776	-0.0593131	-0.124233	0.270678	-0.0805886	-0.113639	-0.0663773	0.22526	-0.00395021	-0.13006	0.0504954	-0.0324282	-0.111166	0.157972	0.00200012	0.174423	0.363435	-0.0968406	-0.0670392	0.00869347	-0.108737	0.0299298	-0.066816	-0.0723896	0.262437	-0.0852644	-0.00181751	-0.430122	-0.153308	0.0928953	0.222487	0.0681799	-0.00624681	-0.245327	0.143952	-0.127186	-0.137703	0.483691	0.373338	0.0809233	0.129274	0.351962	0.228083	0.265864	0.220223	0.151104	0.20236	0.124831	0.0431571	-0.00765529	0.126555	0.275912	0.218211	0.178848	0.0810148	0.434489	0.38113	0.362864	0.162132	0.18347	0.150426	0.151479	0.248455	0.0890957	0.161855	-0.264285	0.701971	0.100474	-0.134235	-0.272344	-0.00309155	-0.138561	-0.0640438	-0.196613	-0.135745	-0.155494	0.0547717	-0.0194155	-0.0295349	-0.111441	-0.00839332	-0.00138644	-0.130306	-0.056892	-0.00382235	0.0565241	-0.0453074	0.100228	0.22822	-0.00171596	-0.0111012	0.0212646	0.0306127	-0.00969529	-0.00431184	-0.0895547	0.11525	0.107543	0.0260782	0.00718658	0.0919221	0.188144	0.0106339	-0.0724329	-0.0325884	-0.0823969	0.171402	0.0807235	0.0516882	-0.026602	0.0467077	0.0886613	-0.00755368	-0.0302346	-0.0239629	0.177422	-0.00955847	0.172483	-0.0189912		CRTAC1	Q9NQ79;A0A0C4DFP6;Q9NQ79-3;Q9NQ79-2;Q5T4F6
	0.0674717	0.569218	0.535273	-0.461395	0.230376	0.555401	-0.250091	0.968264	-0.0384875	0.0716222	0.751352	-0.0500872	-0.215026	0.42487	-0.878536	0.793066	-0.297637	0	0.548605	-0.346465	-0.303073	-0.451138	-0.472866	0	0.104408	0.994155	0.947231	0.0299557	0.511957	-0.760499	0.177929	-0.349658	0.267075	0.456673	-0.509841	0.775934	0.509518	-0.250857	0.348696	-0.142862	0.880044	-0.0885046	0.159911	-0.121558	0.454529	-0.0370532	0.310721	-0.474986	-0.108345	-0.120554	-0.0841229	-0.128412	-0.0980037	-0.147843	-0.616935	0.374665	0.200575	-0.205146	-0.0863499	-0.154884	-0.287224	-0.366237	0.146714	-0.0420391	0.996417	-0.161889	0.155646	0.648793	0.557751	0.414235	0.808622	-0.0926191	0.020257	0.216956	0.38794	-0.364485	-0.221479	-0.436775	-0.18576	0.915576	0.032578	0.311816	-0.0331676	0.159924	-0.217604	-0.141204	-0.662188	-0.424734	-0.137747	-0.265912	0.150126	0.623758	-0.160757	-0.137332	0.31311	0.0288832	0.548333	0.255667	NaN	-0.327287	-0.0281987	-0.358015	0.162844	0.0174942	0.0581789	-0.0321047	-0.205366	0.0352095	0.0163662	0.0456216	0.0426419	-0.0814441	0.0363355	-0.0565593	0.120159	0.00685241	0.00331138	-0.160966	0.148132	-0.0341626	0.0952032	-0.136463	-0.191472	0.0839581	-0.0294642	-0.127175	-0.184633	-0.13385	-0.024065	0.274682	0.104761	0.208477	-0.094754	0.0471502	0.0814547	0.057419	-0.0417065	-0.0464067	0.0882652	-0.0987907	-0.149512	0.0943968	-0.00700318	-0.00413958	0.0250533	0.00989478	-0.00568903	-0.15983	0.0321417	-0.0722549	-0.109382	-0.0281413	0.138837	-0.201375	-0.0112758	0.288343	0.000614145	0.153802	0.0743398	0.129213	0.153597	0.0866456	0.143629	0.00653687	0.105594	0.112076	0.0789417	0.105477	0.161141	0.119601	-0.181598	-0.0455922	-0.424011	0.0966092	-0.105287	-0.224431	-0.120643	-0.347161	0.272009	-0.111997	-0.226927	-0.176309	0.347163	0.074719	0.087519	0.0275502	-0.0798162	-0.129549	-0.069243	0.0387153	0.228114	0.305863	-0.0660174	0.0542551	-0.293686	0.109054	0.173764	-0.0370596	0.079209	0.00403884	-0.0763554	-0.0314895	-0.490039	-0.00301386	0.0931825	-0.115074	-0.125464	-0.133133	-0.128309	-0.0569784	-0.0585477	0.13856	-0.135553	-0.117772	-0.0544241	-0.121402	0.0724718	-0.262857	0.128211	0.462656	-0.244095	0.0472852	0.0518145	-0.20333	-0.0742732	-0.0224494	0.0838123	0.280119	-0.190626	0.164865	-0.12281	-0.000228541	0.0775704	-0.0243062	-0.0342867	-0.00128791	-0.0617804	0.081438	0.0278804	0.0442784	0.130974	-0.0345461	0.109015	0.168589	0.168167	0.102999	0.0648526	0.250257	0.169186	0.33996	0.213596	0.182611	-0.101617	0.0204197	0.0446157	0.0823071	0.318075	0.0866694	0.188728	0.104449	-0.0140358	0.292799	-0.0171839	0.06701	-0.100793	0.0911858	0.28811	0.246913	0.241465	0.00317342	0.227571	0.303395	0.182749	0.231128	0.316332	0.0800148	0.265318	0.107588	0.138087	0.10464	0.206018	-0.00277308	0.0591269	0.0829834	0.15067	0.141082	0.277087	0.232524	0.135758	0.0159274	0.171477	-0.160515	-0.0562549	0.0153074	0.0992051	0.0807621	-0.0186522	0.0091872	0.295739	0.226884	0.000212293	0.0533451	-0.00207986	0.0413491	0.0203686	0.0634454	0.0656519	0.0202098	-0.00716418	0.0794281	0.0310903	0.0582018	0.0265888	0.0973719	0.0504467	0.0316498	0.0293085	0.0939217	0.0492336	0.0176589	0.0268796	0.0445791	-0.0542787	-0.200432	-0.0532485	0.000334503	0.176233	0.0130684	0.210541	0.20864	-0.13933	-0.0439352	-0.166413	0.075289	-0.166173	0.0839886	0.00296182	-0.110871	0.10093	-0.0232205	0.189272	0.261201	0.208653	0.26124	0.04149	0.16176	-0.230631	0.0563615	-0.03966	-0.0772789	0.140559	-0.049559	-0.0125669	-0.104759	-0.0210511	-0.0201079	-0.0738819	0.0144055	0.175383	-0.0762505	-0.0492474	-0.00278801	0.0384874	0.237171	0.194926	0.0801889	0.238481	0.128262	0.125904	0.0983089	0.184878	0.0702418	0.146821	0.254408	0.0696964	-0.0530706	0.0640486	0.139433	0.119388	0.143024	0.154362	0.175856	0.0674548	-0.1219	0.058165	0.0145756	-0.0642162	0.154892	0.139275	0.321999	-0.00508426	-0.111433	0.00531531	0.083269	0.00687952	0.0226877	-0.0113618	0.064867	-0.0395346	-0.00461217	-0.043515	0.0871152	0.125141	0.0195327	0.0269002	0.132578	0.167179	0.0511308	0.0943919	0.125415	0.0831564	0.177071	0.134047	0.192446	0.188345	-0.0684197	0.271628	0.0554109	0.202906	0.203319	0.209311	-0.0298087	0.00119796	0.192526	0.0481418	0.166161	0.0245931	0.150475	-0.0876055	-0.391972	0.112627	0.0778039	0.257668	-0.0757174	-0.0344755	-0.00550846	-0.144128	-0.226678	-0.209871	-0.0157247	-0.0301681	-0.0494793	-0.0914353	-0.0883407	-0.0408896	0.0645791	-0.0364412	-0.227515	0.0734519	0.130779	-0.091423	-0.061681	-0.00529508	0.157649	0.0142803	-0.00456201	0.0443271	-0.0720898	0.0624876	-0.20756	-0.0418141	-0.196205	-0.144322	-0.214064	-0.0661256	-0.244851	-0.0816832	0.509092	-0.253637	-0.0125721	0.218435	0.122473	-0.21991	-0.229294	-0.0801188	-0.276336	-0.189957	-0.190778	-0.210356	-0.0053934	-0.209633	-0.124125	-0.0573437	-0.184107	-0.121502	-0.0987614	-0.0601153	-0.144614	-0.345152	-0.0214559	0.0435959	0.0404093	-0.00510852	-0.0206729	0.0647853	0.109139	-0.21948	-0.21998	-0.205977	-0.215387	-0.187241	-0.152117	-0.215517	-0.151609	-0.065632	-0.043634	-0.153598	-0.194624	-0.198607	-0.244214	-0.098197	-0.157693	-0.203146	-0.145625	-0.0509272	-0.104997	-0.0623925	-0.100391	-0.11482	0.0156096	-0.18929		_2	P01600
	0.608426	-0.713602	0.609943	-0.0371816	-0.515106	-0.600597	0.304682	0.0346262	-0.145202	-0.00524505	0.136002	0.288373	0.446075	-0.295133	0.425973	0	0.539347	-0.511012	0.125502	0.548963	-0.353251	0.0578919	-0.136672	0.066886	-0.0850322	-0.18251	-0.126145	-0.291404	-0.442479	-0.243077	0.187725	0.271255	0.863904	0.228684	-0.261922	-0.105697	-0.331966	0.631185	0.987189	-0.42237	0.64912	0.50343	-0.0728832	-0.120348	-0.175552	0.0951375	0.322847	0.745098	0.531159	-0.301108	0.314202	-0.328305	-0.357504	0.613602	-0.486228	-0.356788	-0.0728661	-0.142544	-0.268455	-0.411986	0.258725	-0.0475899	-0.167066	0.267205	-0.458598	0.0694619	-0.0311264	-0.108297	0	0.49131	0.299036	-0.441987	0.395543	0.0218879	-0.0823688	-0.355848	0.27978	-0.721167	-0.135116	-0.217888	0.505417	-0.785864	0	-0.152634	0.106784	0.15597	-0.273347	0.459593	-0.338862	0.170864	0.148981	-0.395384	-0.317983	-0.603801	0.100396	-0.0319125	-0.511148	-0.206205	-0.327287	NaN	0.523776	-0.0671832	-0.0897003	0.341126	0.194217	0.200242	0.233574	0.0426252	0.12299	0.318755	0.391361	0.292969	0.21385	0.182525	0.386346	0.310931	0.0914367	0.310496	0.0867326	0.0129912	-0.00643365	0.109681	0.128477	0.268849	0.185428	0.0506358	0.138261	0.115064	0.0284745	0.0333736	0.0245968	-0.00502754	0.250438	0.163598	0.074148	-0.0109328	0.0991633	0.336243	0.0197935	-0.0737766	0.0954451	0.190317	-0.030698	0.0226116	0.138728	0.120867	0.290803	0.309466	0.415003	0.422058	0.409514	0.452782	0.145803	0.0906149	0.225884	0.0796525	0.420916	0.204386	0.0257583	0.107785	0.0865048	0.176762	0.154832	0.118985	0.282563	0.250373	0.162204	0.189058	0.166377	0.154527	-0.110042	0.125096	-0.200726	0.0813879	0.0074785	-0.648486	-0.0900862	-0.168185	0.127263	-0.0939678	-0.173087	0.0914052	-0.204921	0.0905603	-0.0974871	-0.0519335	0.00564647	0.0699452	0.0123208	0.0112999	-0.0897322	-0.779717	-0.0903824	-0.289505	0.0451792	-0.0457397	0.172732	-0.030367	-0.532435	-0.445406	0.278752	-0.144382	0.267284	0.290762	0.252389	0.0757403	0.0635765	0.0874779	0.0834279	-0.454156	-0.132545	-0.405416	-0.175827	-0.256055	-0.358421	-0.295196	-0.243105	-0.35129	-0.541474	-0.1696	-0.32098	0.00961721	0.00237065	0.203407	0.353534	-0.0981129	0.0189243	0.00019268	0.0831444	-0.0822111	-0.137955	-0.0347056	-0.277762	0.0269079	0.0140323	0.0245336	0.027433	-0.141497	-0.0987761	-0.104272	-0.0184808	-0.202859	-0.165674	-0.250456	-0.156984	0.033799	-0.0035005	0.362286	0.0823255	-0.0461018	-0.0552308	-0.110021	-0.264787	-0.200691	-0.0255677	-0.144137	-0.128333	-0.14527	-0.124048	-0.11242	-0.231736	-0.0872218	-0.209985	-0.295501	-0.0716887	-0.27008	-0.147805	-0.289217	-0.299993	0.115269	-0.254682	0.0255284	-0.362473	-0.482317	-0.309663	-0.0280316	-0.260899	-0.124779	-0.224429	-0.0784532	-0.0240381	0.0674325	-0.183477	-0.0455714	-0.226362	-0.140669	-0.258146	-0.278011	-0.239187	-0.0164559	-0.230948	-0.0449069	0.109748	-0.0463373	-0.0716704	0.0885561	-0.152296	-0.14401	-0.132268	-0.179781	-0.0890847	-0.0291933	-0.163883	0.0381709	-0.0596992	0.0448939	-0.150208	-0.0333183	-0.065226	-0.186085	-0.0946985	-0.0896956	-0.336276	0.0262552	-0.122207	-0.110181	-0.115607	-0.0501412	-0.102266	0.0793572	0.0687779	0.137614	0.0664801	-0.0775086	0.0810256	-0.0874556	-0.151595	-0.0875779	-0.118951	-0.0838772	-0.0865256	-0.0372443	0.0938783	-0.189679	-0.0684452	0.0355023	0.0535051	-0.0512168	-0.0614837	-0.116283	-0.170685	-0.232148	-0.342262	-0.275444	-0.197268	-0.20261	-0.0235244	0.0153326	0.182829	-0.00442628	0.0393351	-0.0507401	0.110344	0.0875671	0.0102304	0.0125756	-0.0582025	0.309857	0.173925	0.0527944	0.0897055	-0.0551105	-0.0396423	-0.389613	-0.0828922	-0.133101	-0.116322	-0.0562235	-0.0826433	-0.0184038	-0.123203	-0.027762	-0.0590495	-0.19959	-0.289501	-0.0698228	-0.160704	-0.193175	-0.112039	-0.0455793	-0.112374	-0.065963	0.0604225	-0.188296	0.00504681	-0.0276922	-0.122987	-0.356957	-0.293035	-0.295427	-0.212878	-0.0932249	-0.0548975	0.129529	0.0109767	0.231819	-0.128231	-0.245777	0.0913976	-0.0309679	0.201119	-0.129718	-0.080877	-0.24765	0.122716	-0.372527	-0.208141	-0.149487	-0.141839	0.119475	-0.0297294	-0.119469	-0.108242	0.0960222	0.0486595	0.032326	-0.134795	-0.0364817	0.0455689	0.00818608	-0.0211512	-0.130583	-0.263304	-0.318822	-0.072757	-0.173936	-0.12594	-0.0310887	-0.0507587	0.511347	-0.400522	-0.213143	0.103256	0.460044	0.134094	0.0468565	0.225298	0.0329348	0.394462	0.0527793	0.145962	0.0867337	0.00163492	0.0559711	0.00339209	0.0495561	0.0220443	0.174868	-0.0820547	0.0151751	-0.144998	0.0272551	-0.0563061	-0.0777013	-0.0602936	-0.0641111	-0.175807	0.540469	-0.010407	-0.0326181	-0.0945321	0.0986122	0.0309645	0.103266	0.12939	0.264199	0.551957	0.339317	0.0456054	0.409918	-0.345852	0.189721	0.0437685	0.238127	-0.0125859	0.0574037	-0.0569581	-0.0507171	-0.227672	-0.0667178	-0.0338043	-0.0870301	-0.154003	0.205272	-0.118179	-0.0200943	0.0458018	-0.111057	0.0463395	-0.0666306	-0.0922291	-0.188623	-0.239842	-0.12641	0.0184685	0.11928	0.328746	0.299888	0.107866	0.00379024	-0.00792888	0.0429609	0.125033	0.200063	-0.0934928	-0.079847	-0.0419859	0.111508	-0.0736486	0.208277	0.281614	0.14096	-0.149337	0.090569	0.229633	-0.0539037	0.0536641	0.15957	0.205291	-0.0697418	-0.207437	Cluster 3	SLC12A3	P55017;J3QSS1;P55017-3;P55017-2
	-0.108955	-0.285446	0.44896	-0.238208	0.148722	0.438091	0	-0.157936	0.294085	-0.145425	0.834888	0.0757564	0.609513	0.78227	-0.131353	0.141038	0.909062	-0.564914	0.675897	-0.0872429	0.419004	0.20749	-0.298958	-0.599529	-0.0189448	-0.180529	-0.114794	-0.291133	-0.0724517	-0.0862926	-0.192064	0.143555	0	-0.218585	-0.145648	0.983175	-0.323342	-0.405676	-0.0488239	0.453088	0.105421	-0.143836	0.102167	-0.849041	0.221462	0.455126	-0.159426	-0.363264	-0.035574	0.308517	-0.280688	0.144783	0.504532	-0.28966	-0.179303	-0.156088	-0.188124	0	0.569969	-0.508556	-0.206717	0.639691	-0.103811	-0.086904	-0.587828	-0.185496	-0.105429	-0.635774	-0.0519661	-0.638432	-0.284921	-0.212079	0.166864	-0.0513072	-0.0909309	-0.313948	-0.0884947	-0.245122	-0.272136	0.394524	0.438518	-0.453179	-0.150877	-0.299805	-0.128746	0.0875288	-0.250592	-0.0895455	0.90118	-0.116289	-0.0454716	-0.333481	-0.232565	0.91036	-0.205359	-0.0967177	0.110825	-0.201818	-0.0281987	0.523776	NaN	0.303436	0.181558	0.114769	0.0476351	-0.113827	0.0621162	0.222047	-0.0552061	0.048385	0.0755853	0.137528	0.0671703	-0.123246	0.13347	-0.139001	0.0509761	0.189124	-0.142394	-0.0426868	-0.0322612	0.165922	-0.0198565	-0.0714953	0.0190168	-0.0721119	-0.0129017	0.170258	-0.00758347	-0.0361657	0.0117423	-0.0403824	0.02186	-0.002052	-0.112028	-0.162304	0.0425222	-0.0172921	-0.184728	-0.0397953	-0.0747341	-0.15169	0.00831715	0.190575	0.111627	0.167737	0.280004	-0.0139714	0.116571	0.141328	0.151765	0.197739	0.133475	-0.0748307	0.115445	0.0402104	0.153438	0.133481	0.124039	0.153508	-0.0209941	0.198551	0.195936	-0.068694	0.0409549	0.172056	0.257153	0.0368404	0.288464	0.295424	-0.123991	0.348453	-0.359187	-0.0870233	0.114538	-0.180402	-0.169065	-0.56269	-0.101856	0.116746	-0.0703193	-0.142515	-0.054844	-0.0698738	-0.0590639	0.0431057	-0.201392	-0.100164	-0.0604292	0.542423	-0.00232174	-0.431985	-0.146955	-0.0587541	-0.109149	-0.0136562	-0.158416	0.111034	0.401642	0.660273	-0.145042	-0.135797	-0.222663	0.55641	0.210368	0.353457	0.342306	0.286457	0.211108	0.433606	0.124559	0.199083	0.181774	0.0145679	0.0411545	-0.042767	0.170123	-0.0672329	-0.0209764	-0.124172	-0.140017	0.392059	0.079287	-0.12395	-0.147992	-0.125088	0.031248	-0.116755	-0.184685	0.41288	-0.223467	-0.160747	-0.0771908	0.0637629	0.0162346	-0.0263527	0.0222235	-0.136581	-0.0831494	-0.0668489	-0.121163	-0.0186987	-0.131087	-0.13166	-0.129581	-0.124918	-0.117	0.0591286	-0.0702143	-0.00844097	-0.0723084	-0.300588	-0.146655	-0.117762	0.0357854	-0.131928	-0.0951727	-0.120718	-0.089516	0.112986	-0.143035	0.129898	-0.22293	0.0519968	0.189696	0.314062	-0.110956	0.0389285	-0.10187	-0.138952	0.0274386	-0.0409168	-0.0506416	-0.0659455	-0.0276963	0.0597139	-0.0111949	-0.133741	-0.0194084	-0.0772945	0.0230734	0.0458054	-0.0868116	0.0301387	-0.0233661	-0.0193481	-0.0685347	-0.0625143	-0.0628793	-0.0683729	-0.0852574	0.0437183	0.0631292	-0.0609603	-0.00830934	0.0140168	-0.0185568	-0.0221032	-0.0377361	-0.0800961	-0.050527	-0.04093	-0.0452822	-0.0128386	0.00131261	-0.00307223	-0.0289704	0.0146287	-0.0179658	0.0184797	-0.0196135	-0.00837131	-0.0384389	-0.0925118	-0.015843	-0.0109281	-0.045478	-0.0868822	-0.0637826	0.156479	-0.0493873	-0.199273	-0.0846059	0.0534655	-0.105733	0.00606011	-0.0405272	-0.0521547	0.122706	0.0135284	-0.0758505	-0.068074	0.0622815	-0.16489	-0.0103116	-0.114075	0.15529	0.328939	0.0958002	0.00220517	-0.00811573	0.138384	0.0585197	0.175972	-0.0996535	0.00351074	-0.0568555	0.103686	-0.0168047	-0.0512061	0.0297812	-0.149724	0.0556183	0.0133925	0.113331	0.017434	0.0112443	-0.101231	0.107257	-0.0451242	-0.0395127	-0.0458559	0.186055	-0.155164	-0.0462819	0.0359908	0.0695067	-0.112482	-0.0419318	-0.0861762	-0.0504255	-0.0854574	-0.0827491	0.0325088	-0.106343	0.148228	-0.146236	-0.0810403	0.0104659	0.0420194	-0.0828059	0.044152	-0.0335463	-0.086813	-0.0271322	-0.0943854	0.100112	0.0167878	0.03386	-0.0311939	-0.0175123	0.12354	-0.0362115	0.0854142	-0.109872	-0.0721682	0.0058788	-0.0654268	0.0072757	-0.0148281	-0.0310837	-0.0263945	0.0371191	0.0872689	0.280951	0.116442	-0.0751191	-0.0331311	-0.0206177	-0.0346102	0.00327448	-0.0372192	-0.0270298	0.0734765	-0.203512	-0.0536863	-0.132049	-0.0528594	-0.0598085	-0.0347479	3.66553e-06	0.0138281	-0.0653358	-0.0585902	0.0442133	-0.0661264	-0.0566478	-0.172197	-0.0183623	0.402613	-0.298393	-0.131814	0.0718507	-0.102925	0.0115013	0.13982	0.00586829	-0.0240563	-0.247455	-0.0508051	-0.0716923	-0.105748	-0.108247	-0.125505	-0.162201	-0.125224	-0.0280558	0.0177167	-0.057	-0.162013	0.0696413	-0.0075673	0.116525	-0.185963	0.109172	-0.169297	-0.0297077	0.0982334	-0.202024	-0.094764	-0.17063	-0.100496	-0.0374644	-0.117414	-0.113459	0.126245	0.100737	-0.0380592	-0.139138	-0.119234	-0.125262	0.0676202	-0.0142959	0.104868	-0.112897	-0.0183007	-0.0491846	-0.108657	-0.108979	-0.0203887	-0.1685	-0.001512	-0.190718	-0.147829	-0.151621	-0.266041	-0.126059	-0.0323611	-0.21763	-0.0863279	-0.0784622	-0.181232	-0.242958	-0.22738	-0.0795607	-0.103719	-0.12126	0.064304	-0.0891197	-0.134767	-0.166147	-0.206405	-0.203735	-0.0492802	-0.0813223	-0.0910787	-0.121852	-0.106768	-0.0576183	-0.114873	-0.0433661	-0.186392	-0.223885	-0.0212385	-0.0822818	0.0135693	-0.0510957	-0.0177871	-0.183496	-0.23493	-0.0976437	Cluster 3	HBG2	P69892;E9PBW4
	0.405266	0.521436	0.120361	-0.632414	0.132367	0.15715	0	0.606442	-0.635051	-0.629816	-0.576841	-0.0993588	0.0227413	0.0373132	0.546215	0.223566	0.905723	-0.336482	0.260931	-0.282948	-0.464894	-0.774185	-0.84398	-0.598628	0.0363877	-0.0492505	-0.00203329	0.13371	0.159197	-0.598475	0.088942	0.33865	-0.336018	0.558263	0.122646	0.491445	0.191487	0.369277	0.168103	-0.116082	0.0457162	-0.293858	0.421335	-0.829074	0.177549	0.364318	-0.55359	0.289661	-0.14345	0.680249	-0.235509	0	0.207147	-0.24305	0.219508	0.29364	0.102516	-0.953307	-0.0131418	0.358667	0.0911917	-0.309253	-0.139819	-0.568383	-0.10711	0.1265	0.310959	0.17486	0.00336321	0.336706	0.153596	0.108745	-0.519526	-0.013312	-0.516841	0.0750802	0.972063	0.172828	0.0977882	-0.190729	0.304891	0.0381866	0.335203	0.244929	-0.136089	0.0904244	0.619362	-0.392539	-0.0206985	0	0.389766	-0.0107511	-0.074392	0.141326	0.182726	0.0584459	-0.0435311	0.0963353	-0.358015	-0.0671832	0.303436	NaN	0.238087	0	0.552418	0.745713	0.0582935	0.643383	-0.179452	0.281091	0.114662	0.0979592	0.363156	0.137307	0.0104351	-0.0413769	0.0476906	0.0909688	-0.0132574	-0.0715135	-0.213582	0.143993	-0.0541315	0.0825333	0.137239	0.148581	0.135529	0.0748913	0.0193924	0.155567	0.0221334	0.150489	0.0672816	0.1105	0.116989	0.0187887	0.131628	-0.00379976	-0.148888	0.0279737	-0.0737823	0.264862	0.312587	0.655441	0.430016	0.448064	0.582898	0.0741238	0.29012	0.239201	0.200809	0.398051	0.218709	0.108874	0.536703	0.583643	0.36455	0.422177	0.315015	0.233632	0.0481588	0.260976	0.355358	0.326083	0.341845	0.659208	0.635491	0.338938	0.434599	0.399036	0.1106	0.191233	0.16458	0.65533	-0.0368522	-0.239329	-0.0308297	-0.0752355	0.0395563	0.0785809	0.0499227	-0.203873	0.0844825	0.216452	0.228339	0.324579	-0.0463288	-0.113164	0.0223736	-0.159466	-0.0811887	0.215003	0.0699627	0.00834384	0.481925	0.0204511	0.142049	-0.217346	0.10044	-0.075068	0.160407	0.086934	0.233521	-0.014111	-0.0310731	0.0548679	0.0630576	0.0257194	0.000129432	-0.0646694	-0.110248	-0.0149712	0.0131582	-0.252525	-0.00739384	-0.000594805	0.136145	0.256347	0.356681	-0.205191	-0.0858011	0.0730998	0.00339383	0.142001	0.168341	-0.196892	-0.125674	0.189226	-0.0210766	0.0374937	-0.133783	0.219013	0.0769782	0.0693502	0.0865576	0.123362	0.222065	0.0442192	-0.102096	0.0783125	0.184997	-0.165416	-0.197787	-0.238984	-0.285336	-0.255892	-0.207371	-0.0377229	-0.169193	0.199727	-0.0985304	-0.0533078	0.169634	0.0412659	-0.0504367	-0.0772186	-0.0989321	-0.0970622	-0.143418	0.0402587	-0.000522734	-0.176979	0.152107	0.176566	-0.0779902	0.0976606	0.522139	-0.110751	0.0179898	-0.146853	0.356688	-0.195078	0.00519112	0.0533208	-0.0378006	0.118683	-0.036	0.111364	-0.209886	-0.0841654	-0.0102957	-0.0392737	-0.182884	0.00230281	-0.121161	-0.0967276	-0.0658618	-0.0212836	-0.0142566	-0.024739	-0.118737	-0.261793	-0.0380998	-0.0972161	-0.0256693	-0.0411511	-0.0350263	0.00519386	-0.244961	0.00666094	-0.0322987	-0.0929923	-0.0478915	-0.00684978	-0.0340499	-0.125215	-0.15344	-0.140226	-0.161202	-0.0682592	-0.249746	-0.0689976	-0.0951649	-0.156092	-0.118258	0.0421344	-0.078177	-0.0879265	-0.0517558	-0.143431	-0.14482	-0.00432879	-0.187965	0.38592	0.0956319	-0.0274234	0.160869	-0.00655555	0.0830443	0.230003	0.0563915	0.143725	0.159862	-0.220761	-0.182383	-0.00229255	-0.0676487	0.130588	0.132934	-0.0710734	-0.294768	0.259269	0.0692299	0.154409	0.0256046	0.155665	0.0625602	0.0388423	-0.0551704	0.0832166	-0.0580355	-0.0920074	-0.135566	-0.129904	0.0622918	-0.103594	-0.0354255	0.0213645	-0.0174666	0.365633	0.0791254	0.078413	0.0249854	0.0716744	0.00412588	-0.0668983	0.0784152	-0.134549	-0.12799	-0.332011	-0.121737	0.0131293	0.120262	-0.0978788	0.256525	-0.0620694	-0.0325196	-0.101758	-0.0460979	-0.0465872	-0.0324425	-0.0323496	-0.22533	0.187857	0.0477125	-0.0412925	0.117193	0.247336	0.0377949	0.0627054	0.185536	0.409304	-0.17144	0.122597	0.083687	-0.113244	0.0497605	-0.155736	0.174857	0.0759118	-0.102484	0.223129	0.156007	0.0692433	-0.0227545	0.102071	0.130626	0.2236	0.00510068	0.161536	0.112392	-0.166199	0.0846745	0.151807	-0.00270609	0.0750342	0.0565122	0.0414861	-0.175893	0.102484	0.0372418	0.10891	0.100153	-0.0625511	0.277307	-0.00727186	-0.241929	-0.147281	0.153854	0.415863	-0.151313	0.0172353	-0.0181507	-0.132082	-0.104674	-0.139211	-0.377287	-0.348684	-0.149991	-0.0356859	-0.134061	-0.289837	-0.265798	-0.0827015	-0.10681	-0.306446	-0.0943284	-0.00742068	0.0712718	0.045059	0.0624166	0.0839539	0.315479	-0.107618	-0.189315	0.179508	0.0972729	0.0647396	-0.0180351	-0.00735534	0.153544	0.0340474	-0.205259	-0.0942594	-0.114669	0.0307819	-0.17046	-0.0716592	-0.291035	-0.132363	-0.00705065	-0.103035	0.140704	0.266746	-0.0761916	0.0489389	0.0374689	-0.0100324	-0.163736	-0.1976	-0.405892	-0.275225	-0.381655	-0.14847	-0.0696572	-0.382977	-0.256442	-0.00540276	-0.140293	-0.226972	-0.148253	-0.257092	-0.097356	-0.387262	-0.154015	-0.139853	-0.23136	-0.15673	-0.234228	-0.390639	-0.5367	-0.32654	-0.338951	-0.232938	0.0465906	-0.13625	-0.319127	-0.253105	-0.140983	-0.238549	-0.328584	-0.0960563	-0.273906	-0.122615	-0.275208	0.0101906	-0.192714	-0.217243	-0.172586	-0.0986064	-0.24091	Cluster 3	GLUD2	P49448
	0.182757	0.5323	0.0299789	-0.353359	0.631836	-0.0895403	-0.0966024	0.146963	-0.344387	-0.207814	-0.249072	0.226148	0.440318	0.860565	-0.202641	0.306421	0	0.187045	0.185034	-0.138696	-0.89961	-0.0479444	-0.612685	-0.172587	0.461183	-0.173936	-0.178161	0.788551	0.0490489	0.87441	0.963429	-0.12306	-0.274018	0.443714	-0.306232	-0.416341	0.201013	-0.0949473	-0.0422532	-0.663345	-0.0818839	0.0768866	0.114852	0.591265	-0.0529157	-0.19738	-0.0872914	-0.301618	0.164052	-0.147359	-0.306424	0	-0.215233	-0.162294	-0.0775753	-0.0859659	0.113532	0.623015	-0.664613	-0.076866	0.291667	-0.206239	0.327677	0.219839	-0.165855	-0.0882511	-0.133552	-0.055182	0.623832	-0.0760204	-0.0868993	0.60424	-0.344842	0.189974	0.0128887	0.420676	-0.112077	-0.362793	0.0627781	-0.123893	0.0202294	-0.0878577	-0.153025	-0.359751	-0.267002	-0.178645	0.0878119	-0.476378	0.0212749	-0.015328	-0.13208	-0.0206651	-0.155234	-0.0221276	0.0536571	-0.439764	-0.109585	0.738543	0.162844	-0.0897003	0.181558	0.238087	NaN	-0.0269593	0.727797	0.223699	-0.134446	-0.0900119	-0.0289372	0.341187	0.0445487	0.0212979	-0.0311926	-0.116873	0.142181	-0.0488435	-0.0283379	-0.209974	-0.182638	-0.213162	-0.237049	-0.215282	-0.0784175	0.216819	0.144085	-0.0102523	0.148474	0.276349	0.385655	0.380201	0.283513	0.157665	0.365075	0.297922	0.270571	0.158434	0.148763	-0.101849	0.0939493	0.0677065	0.185825	0.0754041	0.158515	0.212916	0.279353	0.219477	0.0858727	-0.0967396	0.0577972	0.108572	0.018474	0.146187	0.0461709	0.302763	0.263713	0.0750281	0.286714	0.29801	0.348584	0.388993	0.432049	0.455394	0.345155	0.203055	0.238874	0.272755	0.412363	0.434297	0.366659	0.39372	-0.105212	-0.155602	-0.185805	0.104228	-0.0344914	-0.208246	-0.054952	0.53104	-0.0686211	-0.0767845	-0.0638172	0.0355971	0.218488	0.0570781	0.234819	0.0478595	-0.0917895	-0.110338	-0.0280826	0.466	-0.179061	0.373121	-0.1979	0.135347	-0.129547	-0.0969018	-0.0848582	0.138642	-0.183519	-0.0728837	0.146494	0.0529222	-0.178681	-0.141206	0.166563	-0.116929	-0.0985107	-0.125977	-0.159424	-0.0944266	-0.115853	-0.127482	-0.223981	-0.130167	-0.0610087	-0.247316	-0.08581	-0.0158565	0.128478	0.824273	-0.355453	-0.132492	-0.11721	-0.0607091	0.171401	-0.0811127	-0.0968079	0.174896	-0.140446	0.0936427	0.159264	0.496051	0.147531	0.259462	0.328123	0.317741	0.675819	-0.00404396	0.0985902	0.0738681	0.108701	0.201118	0.209567	0.265279	0.083692	-0.0819184	-0.0693135	0.206064	0.11261	0.665855	0.0269227	0.215	0.116535	0.287853	0.358509	0.346918	0.417991	0.328089	0.283437	0.315298	0.667223	-0.196973	-0.127814	0.451806	-0.18344	-0.0363401	-0.102834	-0.0623046	-0.0544572	-0.0706341	0.332571	0.185899	0.0813174	0.0276291	-0.0412494	0.0194373	-0.100808	-0.108872	-0.117912	-0.070937	0.0462358	-0.0895225	0.0187684	-0.0280016	-0.0343812	-0.00338716	0.0754431	0.185664	0.0372615	-0.105659	0.0507587	-0.0434858	-0.145267	0.0634032	-0.00721728	-0.135114	-0.107547	0.0197947	-0.0136022	-0.130843	-0.137974	0.291938	-0.00211174	-0.0159653	-0.0488927	0.00660289	-0.021884	-0.0787712	-0.0545199	-0.0196807	-0.0606443	-0.0098687	0.0171562	0.00488675	-0.0854876	0.107664	-0.0214188	0.0369606	-0.043299	-0.0217416	-0.0952698	-0.00991884	0.0428543	0.0126869	0.00687481	-0.0627463	-0.210467	-0.161497	0.065735	0.378182	0.0259496	0.133369	0.160015	0.59957	-0.0672697	0.0892672	-0.0189677	-0.159425	0.2368	0.0724981	-0.171495	-0.0677421	-0.185754	-0.0893537	-0.135009	0.00173622	-0.0115382	0.059327	-0.070972	-0.0297635	0.00776623	0.112096	0.0152322	0.0854078	-0.0906498	-0.0969851	-0.0864287	-0.0908242	0.0449823	-0.00701556	-0.029349	0.583276	-0.112456	-0.126779	-0.054235	-0.00323873	0.0684412	0.0370896	-0.191796	-0.211661	-0.0931891	-0.048057	-0.0551916	-0.0434624	0.121264	0.0150421	0.0400778	0.237227	0.210285	0.109981	0.198813	0.224116	0.0354059	-0.0322059	0.00735996	0.0616658	-0.00205484	0.178849	0.129676	0.0833963	-0.0947645	-0.12383	-0.0702414	-0.0442678	-0.0742605	-0.134004	0.0820493	-0.0219607	-0.131704	-0.202084	-0.0954404	0.0958571	-0.0795072	0.12636	-0.130633	-0.1222	-0.0151918	-0.133446	-0.0513742	-0.189577	-0.204113	-0.0969185	-0.0674533	-0.0678283	-0.0399805	-0.112606	-0.176748	-0.0888203	-0.114381	-0.0844395	0.0894775	-0.0919013	0.0680795	0.036005	0.10189	-0.0846194	0.0881921	0.382029	-0.0694318	-0.0987213	-0.331435	-0.0292246	-0.259047	-0.588125	-0.0914329	0.0244828	0.106187	-0.07722	-0.0554657	-0.00734071	0.0861839	-0.0908818	-0.175319	-0.233415	-0.136128	-0.214631	-0.161637	-0.0503739	-0.0216112	0.00200645	-0.204022	-0.136997	-0.134498	-0.000132319	-0.183802	-0.0302943	-0.259036	-0.097289	0.101739	-0.2363	-0.0551397	-0.0978852	-0.0337922	-0.0761626	-0.0507119	-0.0348298	-0.0957046	-0.0708827	0.0266746	-0.0764853	-0.0789231	-0.135809	-0.15094	-0.104582	-0.043985	-0.167701	-0.136585	-0.118976	-0.475149	-0.276607	-0.222105	-0.239627	-0.202805	0.335118	0.122308	-0.0389268	-0.179993	0.10399	0.106532	0.114129	0.0878285	0.319259	0.171698	0.0810383	0.321663	-0.129153	-0.177648	-0.131541	-0.0883611	-0.221385	-0.205119	-0.268618	-0.12919	-0.169722	-0.0226742	-0.12335	-0.180588	-0.111221	-0.223464	-0.0722269	-0.125235	-0.166256	-0.240694	-0.201915	-0.118811	0.118287	-0.0128348	-0.0996672	-0.110206	0.0954655	-0.156318	Cluster 3	GDI2	P50395;P50395-2;Q5SX87;V9GYF8;Q5SX90;V9GYJ7
	-0.946934	-0.247677	-0.431084	0.19945	0	0.257921	0.215904	-0.305752	-0.227389	0.273676	0.355729	-0.0497478	0.107167	-0.172981	-0.304993	0.151381	-0.226157	0.132242	-0.714799	0.192954	-0.356996	-0.387688	-0.694768	-0.382415	-0.206247	-0.345453	-0.172524	-0.0513905	-0.444766	-0.203352	-0.353788	0.282039	0.280367	0.120702	-0.485969	0.533482	-0.793962	0.374971	0.189543	-0.30175	-0.347136	-0.9838	0.45658	-0.001792	0.509375	0.164208	0.436053	-0.058898	0.590991	0.00143824	0.584986	0.09134	0.115113	-0.505103	-0.624713	-0.140539	0.362793	-0.235133	-0.389994	0.654562	0.864983	0.615579	0	0.0632446	-0.371624	-0.205837	-0.364473	0.125218	0.633874	0.41553	-0.314038	-0.501893	-0.157355	0.242171	-0.00361993	0.132822	0.206456	-0.29073	0.00341308	-0.208895	0.242287	-0.250273	0	0.17527	-0.10377	0.23745	-0.405135	-0.0904866	0.0384819	-0.336261	0.00706539	-0.152396	0.0210161	-0.0941906	-0.241217	-0.0552819	-0.171372	-0.294362	0.0174942	0.341126	0.114769	0	-0.0269593	NaN	0.0825357	0.310425	0.163526	0.302928	-0.107447	0.138654	0.208251	0.0179609	-0.0185103	-0.0847443	0.110076	0.165618	0.17555	0.338173	-0.175571	0.0306524	-0.0834896	0.389635	0.414868	0.110604	0.306206	0.262219	0.550448	0.418233	0.43165	0.0705674	0.0432896	0.0789104	0.359259	0.0128389	-0.0409021	0.0105693	0.134453	-0.0202666	0.0388554	-0.0666014	0.116821	0	0.497959	0.369999	0.371949	0.339064	0.321317	0.354487	0.257	0.490345	0.299545	0.10191	0.311993	0.0397376	0.42865	0.328476	0.372261	0.380809	0.29265	0.25322	0.0565055	0.13958	0.0067789	0.0568685	0.104405	0.333098	0.370927	0.113333	0.218844	0.275051	-0.246986	-0.302071	0.0274424	0.0968492	0.239595	-0.423172	0.873233	0.12608	-0.440373	-0.13247	0.436901	-0.00851291	-0.140324	-0.045348	-0.173295	-0.0616222	-0.0855355	0.103592	0.0707764	-0.180318	-0.209387	-0.164166	-0.150767	-0.173819	0.0369742	-0.343257	-0.220545	-0.103805	-0.802513	0.0867893	0.316147	-0.198609	-0.100743	-0.0545959	0.155531	-0.110081	-0.127245	-0.0105499	0.0107311	-0.13587	-0.107124	-0.194163	-0.260201	-0.049505	0.0175435	-0.232518	-0.381751	0.0617342	0.166977	-0.149938	-0.174958	-0.213448	-0.624405	-0.174154	0.122989	-0.120587	0.501113	0.0237675	0.10524	-0.15731	0.116322	-0.0743135	0.423128	0.505374	0.474272	0.310343	-0.169721	0.016963	0.188135	0.264008	0.367704	0.334754	0.192368	0.127952	0.219115	0.198571	0.178399	-0.210594	-0.0741786	0.0162017	-0.0996283	-0.380512	-0.0394843	-0.182068	-0.050435	0.0572827	-0.111411	-0.093288	-0.14125	0.0307202	0.0477743	0.058902	-0.0625697	-0.103195	-0.229833	-0.141163	-0.0293531	0.0946204	0.0995354	0.0604948	0.00623223	-0.0201354	0.0244659	-0.185306	-0.177211	-0.0267326	-0.0112128	0.028159	-0.0520178	-0.0900557	-0.142299	-0.221809	-0.0149363	-0.03995	-0.106569	0.0568715	-0.109	-0.00719933	-0.159431	-0.0973607	-0.0577941	0.028652	-0.167919	-0.105948	-0.0728275	-0.110543	0.209754	0.0147423	-0.06501	-0.147082	-0.0544166	0.0289208	0.0581102	0.0366069	-0.0399749	0.0115992	0.034239	0.289334	0.0826884	0.0805367	0.0551203	0.0821038	-0.200046	0.249443	-0.0612536	0.306636	0.0548497	0.252495	0.101496	-0.0234017	0.11046	0.0335664	-0.0357453	0.222794	0.124477	0.0418381	-0.0472819	-0.127248	-0.138163	0.113665	-0.0212092	0.0372803	0.0840595	0.0220736	0.0578655	-0.0248667	0.114245	-0.10752	0.0387614	-0.132962	-0.241774	0.0283359	-0.147081	0.204803	-0.0490033	-0.104695	-0.206939	-0.00896327	0.170539	-0.164475	0.145762	-0.0451389	0.164892	-0.0221691	-0.035116	0.00280052	0.0330038	-0.260452	-0.0343493	-0.0128239	-0.0509955	-0.0652577	-0.0461158	-0.19985	0.0373888	0.0691107	-0.130196	-0.205844	0.000682035	-0.157101	0.156251	0.136839	0.146392	0.0609856	0.149816	0.0301881	0.0908866	-0.290386	-0.130156	0.0910909	-0.0957553	-0.0844077	-0.132594	0.0564759	-0.0285568	-0.13155	0.0119688	-0.166753	-0.18918	0.0760095	-0.03621	0.145181	0.163705	0.235448	-0.117009	-0.0338145	0.0169614	-0.142766	-0.114389	-0.173276	-0.112666	-0.275645	-0.0724625	-0.0557146	0.0238293	-0.243797	-0.204805	-0.158728	-0.256363	-0.2756	-0.1701	-0.12488	-0.0303911	-0.0167391	-0.0522861	-0.0340361	-0.259193	-0.00852033	-0.141652	-0.0926981	-0.0104327	-0.022273	-0.110333	-0.0887101	0.093352	-0.247074	-0.0138834	-0.348535	0.0896462	0.816718	0.0894922	-0.0503313	0.124998	-0.288754	-0.25434	-0.474651	-0.286717	-0.329759	-0.481605	-0.279576	-0.248162	-0.280694	-0.0565484	-0.276844	-0.160235	-0.231359	-0.265465	-0.356749	-0.159683	-0.112628	-0.148387	-0.189107	-0.0688286	-0.0843532	-0.125625	-0.110476	0.0945528	-0.330719	-0.441301	-0.264318	-0.541318	-0.486326	-0.398328	-0.393384	-0.341199	-0.124283	-0.112552	-0.0355108	0.0230809	0.0377907	-0.35057	0.189944	0.251888	0.135819	-0.0867083	0.169235	0.122071	0.152066	-0.0760091	-0.209215	-0.101373	-0.045985	-0.104135	-0.135813	0.291461	0.148552	0.176283	0.04202	-0.140878	-0.130404	-0.0890373	-0.146883	-0.129362	-0.201774	0.150603	-0.010383	0.0964391	0.216361	-0.0681847	-0.218152	-0.13975	0.0806873	-0.194032	-0.10924	-0.193693	-0.283922	-0.167496	-0.048158	-0.386876	-0.122717	-0.111286	0.0283584	-0.231812	-0.0661274	-0.177511	0.111835	-0.034794	-0.0225372	-0.082991	-0.14542	0.174048	Cluster 3	MANBA	O00462;E9PFW2
	-0.447035	0.99919	-0.294394	-0.487208	-0.967712	-0.16119	-0.23998	-0.146691	-0.382016	0.145796	0.201235	0.293394	-0.169735	-0.31923	-0.212272	-0.152863	0.483272	0.444143	0.811715	-0.150895	0.70451	-0.266431	-0.120286	-0.136874	0.645876	0.604774	0.713295	0.980129	0.458358	-0.0496854	0.320152	0.335433	-0.154046	0.127229	-0.0997066	-0.749466	0.0829183	0.507191	0.478523	-0.0898598	-0.0742785	-0.335435	0.259596	-0.217694	-0.179269	-0.393951	-0.152631	-0.105761	-0.458126	0.00513785	0.0190655	-0.208535	0.457895	0.0655423	-0.00484752	0.0122722	-0.37857	-0.174921	-0.00865248	-0.0877769	-0.141162	-0.0601792	-0.270848	-0.00330895	-0.225312	0.89195	0.896947	0.52908	-0.29495	-0.0224698	0.0631504	0.208431	0.0512571	0.157172	-0.0754436	-0.144367	-0.109179	-0.0144926	0.0717954	-0.22213	0.214164	0.202464	0.0224924	0.118867	0.191145	-0.0437354	-0.27311	0.115345	0.261145	0.128637	-0.0160547	-0.181221	-0.254886	-0.132948	-0.271576	-0.055862	-0.203392	-0.37606	0.0581789	0.194217	0.0476351	0.552418	0.727797	0.0825357	NaN	0.361104	0.0583445	0.257623	-0.0329004	0.158764	0.0784119	0.0803784	0.135822	-0.0757824	0.0701519	0.0222207	0.0370125	-0.0737995	-0.0403237	-0.152983	-0.202154	-0.106443	0.0559305	0.231547	0.114105	0.249551	0.0420538	0.107978	0.13547	0.248924	-0.0206579	0.137551	0.252369	0.22272	0.261406	0.113099	0.218549	-0.0222329	0.0562295	-0.0335861	0.0885135	0.182972	0.155954	0.113284	0.164447	0.125853	0.181377	0.0460334	0.149739	0.204581	0.201594	0.316826	0.24997	0.244772	0.166212	0.282967	0.293109	0.382178	0.388058	0.302003	0.293832	0.258895	0.346924	0.248436	0.276359	0.391618	0.424832	0.406395	0.304817	0.402393	0.633414	-0.0596478	0.0604566	0.194192	0.109788	0.12963	-0.103845	-0.0746264	0.595545	0.525337	0.343951	0.168147	0.24851	0.0607073	0.0527168	0.0825713	-0.065902	-0.037677	0.00587216	-0.0234394	0.102622	-0.100201	-0.135299	-0.0690178	-0.0663931	0.171715	-0.0989221	-0.0827516	-0.0544295	0.0320817	0.105254	0.311749	0.104663	0.333921	0.0108012	-0.0222807	-0.0211335	-0.0133145	-0.0174814	-0.0128393	-0.0403862	-0.092401	0.0502351	-0.163976	-0.0363515	-0.123741	0.00900014	-0.0767148	0.594062	-0.111511	-0.236768	0.146951	0.0696954	-0.0836737	0.240301	-0.0758331	-0.0524678	-0.00271639	-0.0766874	-0.0515206	0.000323926	0.117683	0.103731	0.231891	0.220632	0.199413	0.1573	-0.0791801	0.182339	0.12961	0.148846	0.010287	0.0956954	0.0394593	-0.00231382	0.0332288	-0.0374228	0.29337	0.117755	0.477859	0.0391246	-0.24538	-0.0844935	-0.0311617	0.139033	0.154099	0.0480332	-0.0180031	-0.0153626	0.124432	-0.219336	-0.103435	-0.152558	-0.0363995	-0.0383502	-0.0588953	-0.0999266	-0.0697542	-0.136417	-0.0686057	0.305829	0.0353503	-0.0446356	-0.0137208	-0.0166014	0.0462153	-0.00184395	0.0558774	0.0214188	-0.00625317	-0.0620246	0.0612598	0.055364	0.118125	-0.0456036	0.0851309	0.0756619	0.121296	0.0648211	-0.0742688	-0.107137	0.0260602	0.0341775	-0.0769324	-0.0877455	-0.0878513	0.000758379	-0.000633033	0.0935831	-0.147578	-0.126298	0.28342	-0.00523547	0.0794486	-0.0209077	0.00761629	0.0823136	0.0543341	0.149059	0.068262	0.0303242	0.0135774	0.0478407	-0.0352892	0.084347	0.0812526	0.0406003	0.157148	0.0985485	-0.0514852	0.0847397	-0.036924	0.0199385	0.114213	0.342861	0.268663	0.210432	0.247694	0.166449	0.374646	0.268977	0.345837	0.378327	-0.0762757	-0.123577	-0.0313153	-0.103811	-0.0987252	-0.0814023	0.0780955	-0.312803	-0.0658149	-0.268672	-0.260572	-0.125636	-0.144377	-0.00953734	-0.00807504	0.111067	0.0238531	-0.00874036	0.12376	0.0277648	-0.0892798	-0.104145	-0.0933834	-0.00129916	-0.0251264	-0.0206687	-0.0467367	-0.0739666	0.407055	0.130751	-0.197155	-0.0616882	-0.0663239	0.027668	0.0594151	-0.128404	-0.104832	-0.0859644	-0.0117943	-0.0122319	-0.0593964	-0.0394208	0.0478384	0.0968977	0.157807	-0.107014	0.0732199	0.00944318	0.00755124	-0.100379	0.0735921	-0.00660581	0.111199	-0.0880598	0.0949057	-0.168671	-0.0876697	-0.0808151	-0.0627087	0.0545819	-0.0464568	0.261603	-0.0549192	-0.01771	-0.0234362	0.133035	-0.0289985	-0.0767681	0.00317327	-0.00811616	-0.0815137	0.00321974	-0.178681	-0.092045	-0.0680617	-0.0798222	-0.0448349	-0.0443307	-0.0652634	-0.145067	0.0235477	-0.0222499	-0.0567726	0.00112401	0.144122	-0.0621077	-0.0302937	0.049139	0.0187314	0.0536488	-0.0180427	-0.0105964	0.00118985	-0.152903	0.0715595	-0.0464939	-0.286179	0.0822571	-0.0882551	-0.377544	-0.0964493	-0.180848	-0.18499	-0.097469	0.0053601	-0.101053	-0.216014	-0.130218	-0.162278	-0.0347882	-0.181879	-0.120394	-0.162787	-0.176159	-0.0550316	-0.14506	-0.0334953	-0.197435	-0.219673	-0.136581	-0.111328	-0.162057	-0.165094	-0.168001	-0.279632	-0.275574	-0.171056	-0.21252	-0.0883304	-0.0977223	-0.169965	-0.232523	0.0134778	-0.0859929	-0.086737	0.0301515	-0.151234	-0.153094	-0.0818416	0.0157309	-0.0388575	0.0145834	0.0108417	-0.078243	-0.0665942	-0.13702	-0.121267	-0.134469	-0.104046	-0.142687	0.0567061	0.0643005	-0.125616	-0.0624898	-0.00605256	0.144997	-0.13834	-0.157858	-0.0812032	-0.0599883	-0.11069	0.140901	-0.044087	-0.123135	-0.143996	-0.243511	-0.256896	-0.23294	-0.179001	-0.176595	-0.191435	-0.0338153	-0.153493	-0.274026	-0.260645	-0.153313	-0.0654142	-0.156538	-0.130913	-0.294732	-0.206921	-0.0523848	-0.0293332	-0.172692	0.174437	-0.140254	-0.079692	-0.227629	Cluster 3	CRYZ	Q08257;Q08257-3;A6NP24;C9JH92;Q08257-2
	0	-0.251433	-0.0970143	-0.421969	0	0.123323	-0.0401732	-0.481351	0.0370206	0.243876	0.0538267	-0.121689	-0.21549	0.750958	0.355647	-0.190267	-0.320492	0.0228993	-0.0992876	-0.185567	-0.514294	-0.0673278	0.287132	-0.555932	0	-0.9991	-0.147001	-0.78731	-0.184288	0.129675	0	0.397908	0.0308471	0.128028	0	0.807975	0.00181189	0.286902	0.034286	-0.170032	0.236908	-0.263743	-0.385226	-0.153479	0.371248	-0.538641	0.259226	-0.141711	-0.147496	-0.0426274	-0.234872	-0.161962	-0.259353	-0.088871	-0.453086	0.197547	0.37686	-0.190532	0.379286	0.180628	0.10379	0.053142	-0.34558	0.0753106	0.00879949	-0.523424	0.161356	-0.126146	0.522526	0.0668701	-0.26133	-0.236593	-0.074311	-0.157226	-0.663193	0.131039	0.146554	0.0468915	-0.165846	-0.337439	0.391824	0.392251	0.112828	0.00788877	-0.189067	-0.444423	-0.51658	-0.0570166	0.124281	-0.475433	-0.255086	0.223541	-0.0437011	-0.0129619	0.228739	-0.286908	0.4394	0.146139	-0.0321047	0.200242	-0.113827	0.745713	0.223699	0.310425	0.361104	NaN	-0.198171	0.169397	-0.197174	-0.00697139	0.0119072	-0.0601686	0.0638614	0.0590113	0.00249603	-0.0539038	-0.0276403	-0.0793355	0.113498	0.108711	-0.012158	0.215076	0.0950372	0.21574	-0.0303085	0.269472	0.220493	0.279086	0.0864604	-0.0250899	-0.0637323	0.278118	0.253154	0.097475	0.0214801	-0.0793767	-0.0813922	-0.0054579	-0.0450598	0.0413291	0.0703903	0.126673	0.0479234	0.199299	0.0914029	0.109029	0.141417	0.180163	0.0580295	0.187048	0.0474954	0.104268	0.250796	0.249767	0.141737	0.411299	0.314514	0.200905	0.0788208	-0.00782	0.0541699	0.336887	0.312286	0.177613	0.224495	0.276812	0.363769	0.197482	0.308544	0.33163	-0.350096	-0.336333	0.184852	0.253859	-0.163613	-0.225634	0.0485557	-0.0998118	-0.0760535	-0.182272	-0.197949	-0.238574	-0.0657074	-0.0464926	-0.0487284	0.0452744	-0.179802	-0.239363	-0.235489	0.0979126	0.209393	0.318015	0.135132	-0.0625409	-0.0377049	0.0292503	0.0836475	0.00524538	0.457748	-0.125645	0.219643	-0.328153	0.580581	-0.099554	0.21494	-0.0119422	-0.0296129	-0.124804	0.0606885	-0.247719	-0.246344	0.161705	-0.106743	-0.0609493	-0.0628036	-0.0450469	0.171746	0.340005	0.135239	0.24164	0.0689142	-0.125162	0.261975	-0.166971	-0.0220549	0.0461749	-0.14751	0.575378	0.61921	0.447384	-0.172346	0.0534717	-0.031374	-0.0141701	0.00515752	-0.0352797	0.075998	-0.144207	-0.0937594	0.0542405	0.185981	-0.138887	-0.213369	-0.12696	-0.187799	-0.0803505	-0.0781338	-0.0256573	0.016997	-0.0423649	-0.0766105	-0.0348072	-0.106137	-0.0540243	-0.049908	0.107596	0.0887607	0.128651	0.0481034	0.286992	-0.157449	-0.18847	0.450632	0.0761484	-0.0849889	-0.184485	-0.0854748	-0.131954	0.0364597	0.0079345	0.123029	-0.179742	-0.123745	-0.126158	-0.128309	0.241975	-0.0624328	0.0846009	-0.0907701	0.146824	-0.135752	0.0237125	-0.0756581	-0.0799511	-0.14335	-0.0423736	-0.113391	-0.101897	-0.156701	-0.0770278	-0.115713	-0.199251	-0.180518	-0.147848	-0.146468	-0.00894121	-0.160302	-0.142153	-0.227353	-0.129108	-0.134398	0.0275727	-0.152169	-0.0253011	-0.0260264	-0.0214295	-0.175874	-0.100978	-0.0877308	-0.144182	-0.145969	-0.127494	-0.0384066	-0.153536	-0.0810253	-0.0769744	-0.153975	-0.120793	-0.160032	-0.0539217	-0.116609	-0.16253	-0.0650102	0.158858	0.12428	0.03951	0.04369	0.106871	-0.0756098	0.208195	0.0993589	0.108659	0.243499	0.0262635	-0.289556	0.846835	-0.310193	-0.0928476	-0.0481875	-0.0269392	-0.249129	0.0124891	-0.179872	-0.0648282	-0.310919	0.0962939	-0.103836	-0.143951	0.132127	-0.138052	0.00220191	-0.158816	0.0381182	0.0212503	-0.0719906	-0.172788	0.302036	-0.150367	-0.209427	0.274453	-0.0507303	-0.0225075	-0.148642	-0.0425645	0.136033	-0.12985	-0.0879296	0.130177	0.0483146	-0.0261132	-0.0513613	-0.055521	-0.0898422	-0.102227	-0.0743546	0.276855	-0.0519934	-0.0397964	-0.136914	-0.0670933	-0.118746	-0.0737617	-0.131196	-0.067996	-0.0891764	0.00917179	-0.0232378	0.0856714	-0.129552	-0.106222	-0.0723048	-0.0243187	-0.0810303	0.161532	0.296349	0.111717	-0.179632	-0.145567	-0.0162256	-0.146086	-0.17406	0.112347	-0.12213	-0.0190624	-0.0144326	0.0428035	-0.00353756	0.0685708	-0.0649161	0.0193096	0.100629	0.0634378	-0.107594	0.040236	0.0322071	0.0381467	-0.0516405	-0.0858574	-0.0913115	-0.0837771	-0.127766	-0.037622	-0.0756236	0.0736046	0.0683059	-0.0972712	-0.325407	-0.208513	-0.0872871	0.304613	-0.662024	0.0328631	-0.0620626	0.278967	-0.144198	-0.273055	0.00690195	-0.105059	0.113079	-0.0142504	-0.00202625	-0.0746206	-0.136823	-0.166252	-0.0580682	-0.259478	-0.187167	-0.206408	-0.161596	-0.193966	-0.137345	-0.0636294	0.0588356	-0.0681524	-0.150781	-0.14298	-0.0328842	-0.152286	0.0345143	-0.328376	-0.0134804	-0.211532	-0.0449327	-0.0482468	-0.0732212	0.104423	-0.213651	-0.140645	0.588976	0.0346255	0.0879447	-0.1164	0.014778	0.126523	-0.0569069	0.0337724	-0.0804279	0.0295782	-0.0554308	-0.12277	-0.203924	-0.138069	-0.166079	0.059264	-0.146847	-0.208825	-0.0407119	-0.00666469	0.0805183	0.108082	-0.1414	-0.0194286	-0.056388	-0.0983256	0.0713062	-0.127457	-0.0810388	-0.0119102	-0.0589629	-0.202329	-0.336285	-0.216004	-0.188742	-0.00348569	0.17131	-0.00166611	-0.182963	-0.213039	-0.0512568	0.0389257	-0.00322635	0.0171091	-0.171921	-0.0907627	-0.233937	-0.0174428	-0.128038	-0.157437	-0.0976434	0.0951643	-0.0668313	Cluster 3	CFHR3;CFHR4	Q02985;Q02985-2;A0A087WYK9;Q6NSD3;V9GYX2;A0A0C4DH21;Q92496-3
	-0.429214	-0.891088	-0.0377358	0.0813163	-0.26492	-0.328269	0.611743	-0.241355	-0.284194	-0.0813805	0.728327	0.366238	-0.092037	-0.49497	0.536629	-0.345908	-0.302082	0.501105	0.221141	-0.160464	-0.0983555	0.140062	0.226261	0.25595	0.165012	0.051902	0.0338565	0.122749	0.395611	-0.258875	0.117011	0.012248	0.391355	0.168558	-0.0211099	0.175328	0.369791	-0.406299	-0.00716208	-0.106715	0.388303	-0.277133	-0.257652	-0.0126685	0.2464	0.344453	0.194016	0.224092	-0.198655	0.373985	-0.398915	-0.00448968	-0.139234	0.085656	0.554401	-0.362019	-0.00532547	-0.109487	-0.232913	0.279962	0.376964	0.0573579	-0.113901	-0.0689636	0.279442	0.0354534	-0.23094	-0.144664	-0.00303448	0.533677	-0.544923	-0.264707	0.079454	-0.106183	-0.0034736	-0.226828	-0.304414	0.354581	0.185746	0.0930824	-0.0688995	-0.234987	-0.108002	-0.274533	-0.145536	0.0391111	-0.155312	-0.284475	0.0855951	-0.153646	-0.238657	0.0101014	-0.0409243	-0.233799	0.0550731	-0.0753629	0.376839	-0.0954762	-0.205366	0.233574	0.0621162	0.0582935	-0.134446	0.163526	0.0583445	-0.198171	NaN	0.048873	-0.0358085	-0.0114804	0.275751	0.243949	0.000811801	-0.00462198	0.149514	-0.0634166	-0.10682	0.165386	0.161725	0.140055	0.0390606	0.251433	-0.0611023	0.0714815	0.0637585	-0.0813729	0.115807	0.129964	0.158053	0.0967275	-0.0662832	0.13694	0.0877676	0.0410712	-0.0205933	-0.0128028	0.341533	0.19636	0.0649948	-0.170973	-0.0653177	0.00474883	-0.0869776	0.139362	0.263839	0.244645	0.295183	0.254097	0.270734	0.110835	0.338332	0.174377	0.0684652	0.0128376	0.254359	0.0764752	0.253085	0.229692	0.0758708	0.212522	0.150629	-0.0590114	-0.0922337	0.0289292	0.240178	0.263673	0.103917	0.081659	0.201424	0.155893	0.535002	0.0235413	-0.11019	0.0716145	-0.046345	-0.121951	0.0649564	-0.0742702	0.117419	0.114908	-0.132681	-0.0491681	-0.0506044	0.0321342	-0.0490725	0.0235323	-0.0840846	-0.112272	0.079065	0.234924	-0.177411	-0.0659317	-0.0707596	-0.198232	0.134908	-0.0668877	0.0303936	0.0574501	-0.191438	-0.116135	0.356156	-0.244245	-0.102951	0.101629	0.190702	0.0356067	0.0145083	0.0748037	-0.0268756	0.19106	0.0617323	-0.266554	-0.123893	-0.0979415	-0.116253	-0.215453	-0.0831757	-0.200263	-0.0146304	-0.116963	-0.203792	-0.171124	0.0679497	-0.226561	-0.0864635	-0.0193382	-0.0379917	0.124801	0.109767	-0.129745	-0.0796698	-0.0271995	-0.118352	-0.138293	-0.102491	-0.0825496	-0.0580638	0.0786185	-0.00582098	-0.0349785	-0.232823	-0.0861467	-0.0777189	-0.129211	-0.17753	-0.115976	-0.150227	0.069668	-0.0181889	0.01233	0.153479	-0.019927	0.0706436	-0.103822	0.050669	-0.144174	-0.181816	-0.0952177	-0.10838	-0.141957	0.261257	-0.0495516	-0.183473	-0.148269	-0.0934886	0.211183	0.0103781	0.0337051	-0.0711209	0.102472	-0.0710993	0.0114843	-0.0539351	0.00250286	0.0127406	-0.0267726	-0.0343724	-0.104785	-0.0604599	-0.0478321	0.0717954	0.289891	-0.10861	0.135367	0.0932542	-0.131652	-0.0319565	-0.171637	-0.00574396	-0.0177929	-0.0679794	0.152767	0.130933	-0.0545518	0.0916362	0.0345417	-0.0447765	0.0357942	0.0601035	0.0241285	-0.0228696	0.0273183	0.0854162	-0.0153074	0.104447	0.0133122	0.0474025	0.0598683	0.0396649	-0.00726052	0.007248	-0.0684886	0.0448154	-0.170128	0.138692	-0.0496004	-0.0540335	-0.162363	-0.0885664	-0.0930346	-0.12578	-0.0846538	-0.0106734	-0.0901447	-0.125278	-0.013622	-0.0428523	0.0879227	0.0231785	-0.0405978	-0.0231166	-0.0152525	-0.00793166	-0.0920161	0.230326	-0.0683832	-0.0131555	-0.0441337	-0.0222782	-0.054351	-0.0229663	0.10412	0.0911083	0.0358858	-0.02615	-0.147467	0.000241726	0.0797538	-0.144273	0.132971	-0.212004	0.0455417	0.11408	0.00977658	-0.0295506	0.067855	-0.223513	0.00019083	0.00284652	-0.159045	-0.143507	-0.0593337	-0.143373	-0.182895	0.0776257	0.200132	-0.169396	0.0413542	0.286893	0.374543	-0.0584731	0.0602769	0.185398	-0.0284988	-0.13325	0.0743241	-0.104903	-0.0157403	0.0255732	0.0737991	0.0665477	0.217894	-0.105988	-0.0891294	0.165388	0.00304898	-0.122104	-0.0291107	-0.076674	0.0552952	-0.00227557	0.0769579	0.201264	-0.00651852	-0.0402905	-0.0275054	-0.0658041	-0.0851503	0.160317	0.336612	0.0237016	-0.0111028	0.063153	-0.156539	0.159338	-0.214309	-0.0328037	0.0668248	0.0146868	-0.0321505	0.0885931	-0.0359758	0.000178969	-0.0861016	-0.0723772	-0.00642595	-0.0552253	-0.185512	-0.0859255	-0.0645295	-0.0384711	-0.0742831	-0.0876485	-0.119547	-0.0520605	0.0454791	0.162612	0.0976968	0.521102	0.0562436	-0.0805328	0.341314	-0.0474075	0.144786	0.0480827	-0.140169	-0.140267	0.140735	-0.240411	-0.147889	-0.0681052	-0.169791	-0.228282	-0.276972	-0.251071	-0.204634	-0.156949	-0.221274	-0.200317	-0.0791584	-0.176444	-0.0816696	-0.0515642	-0.32653	-0.146837	-0.221191	-0.180165	0.0694964	0.0684319	-0.140851	0.0407286	-0.0678533	-0.0960206	-0.103293	-0.0640664	-0.115624	-0.0550479	-0.146561	0.0294467	-0.104144	-0.29811	-0.115081	-0.012549	0.088597	0.0542053	0.00977559	-0.0894282	-0.105107	0.16985	-0.200462	-0.218178	-0.130653	-0.274308	-0.111497	-0.0283641	-0.131643	-0.136278	-0.226972	-0.289445	-0.097411	-0.214798	-0.124801	-0.173259	-0.238134	-0.0247452	-0.0856598	-0.0184084	-0.0234824	-0.090307	-0.186216	-0.19517	-0.120752	-0.215135	-0.186875	-0.00746424	-0.109271	-0.24862	-0.201965	-0.17969	-0.269276	0.046932	-0.179358	-0.318614	-0.269248	0.105022	-0.32223	-0.103594	-0.165749	-0.223373	-0.227647	-0.146773	Cluster 3	HLA-C	P30508;Q29960-2;Q07000;Q95604;Q29960;Q29963;A0A0G2JH50;A0A0G2JIF0;P30510;Q9TNN7;P30505;A2BF26;P30501;Q29865;P04222;P30499;Q31612
	0.271313	-0.553444	0.117711	0.304382	0.0141382	-0.119162	0.195393	-0.062163	0.0315787	0.647979	-0.393678	-0.0126244	0.465283	0.430814	0.160207	-0.136879	0.0884184	0.0370816	0.068992	0.0978476	-0.286104	-0.731388	-0.377304	-0.275681	-0.069475	0.0406191	0.239053	0.343736	0.398092	-0.00220719	-0.0681268	0.187121	0.864482	-0.0199785	0.312915	0.781207	0.0977822	0.191171	-0.107219	0.315919	-0.0549185	-0.42459	0.615416	0.262706	-0.00217083	0.333627	0.348321	0.218922	0.106716	0.601667	-0.282223	-0.13408	0.286478	-0.0967912	-0.156863	0.0673372	0.0735362	0.143662	0.043745	-0.211096	0.0491338	-0.529389	-0.0288051	-0.216169	0.177012	-0.103657	-0.183959	-0.200022	0.472143	0.0972573	0.477064	-0.177296	-0.123463	-0.0826107	-0.178161	-0.24923	-0.110156	-0.0329207	0.0601792	0.0300379	0.236638	0.534078	0.381421	0.27731	-0.0229548	0.157974	-0.422314	0.0134942	-0.116224	-0.175872	-0.0503005	-0.162213	-0.292901	-0.26094	-0.193806	0.138741	-0.0248387	0.12317	0.0352095	0.0426252	0.222047	0.643383	-0.0900119	0.302928	0.257623	0.169397	0.048873	NaN	0.0439107	0.34153	0.190655	0.286111	0.545928	0.43588	0.375332	0.0954943	0.0559114	0.265987	0.184359	0.27604	0.103489	0.277038	0.0952998	0.167312	0.223344	0.263043	0.199949	0.125246	0.0724424	0.227864	0.199618	0.230385	0.218049	0.146071	0.199796	-0.0237106	0.225501	0.24029	0.256289	0.033532	0.178139	0.187781	0.313806	0.60081	0.394379	0.414306	0.511171	0.1387	0.237644	0.314051	0.168664	0.288297	0.173976	-0.0264427	0.327615	0.0533049	0.335714	0.42906	0.27374	0.122412	0.0541019	0.177121	0.213694	0.23312	0.241024	0.531835	0.395037	0.284669	0.387487	0.312639	-0.136339	0.323176	-0.17748	0.123795	-0.20609	0.261738	-0.270339	-0.0968948	-0.0820343	0.10357	-0.101565	-0.154551	0.084863	0.154394	0.154476	0.174039	0.11156	-0.0965045	-0.0482392	-0.211225	-0.0972173	-0.368838	-0.116963	-0.119523	0.0948511	-0.0383524	0.351658	0.0546005	-0.00976555	0.276922	0.0703929	-0.0414088	-0.0217105	0.150933	-0.1019	0.110447	0.124242	0.0332805	-0.0083498	-0.0441838	-0.179433	-0.0155327	-0.0758127	-0.0848538	-0.0621096	-0.0460462	-0.00471106	-0.147462	-0.0761336	-0.107026	-0.136936	-0.0942906	-0.0467516	0.247724	0.0486969	0.229775	0.266531	0.00244154	-0.0832162	0.0588471	-0.222948	-0.115963	-0.168666	0.00948896	-0.225577	-0.147236	-0.133181	-0.154699	-0.0237563	-0.0840572	-0.132014	-0.223029	-0.330426	-0.39091	-0.350493	-0.277926	-0.217776	0.0342946	-0.232748	0.0433697	-0.101313	-0.242898	-0.0303834	-0.137126	-0.162583	-0.194677	-0.199167	-0.285762	-0.246351	-0.137444	0.0419692	0.0787604	-0.102128	-0.15821	-0.0305422	0.310695	0.0263679	-0.217809	-0.205216	-0.177949	-0.200771	-0.329964	-0.15161	-0.171286	-0.0903958	-0.172964	-0.222542	0.0131877	-0.155289	-0.0942731	-0.138433	-0.196377	-0.294076	-0.233778	-0.21795	-0.294792	-0.280506	-0.257753	-0.255553	-0.32253	-0.122896	-0.0864692	-0.0580724	-0.156808	-0.0914756	-0.0866629	-0.0534734	-0.00294108	-0.141501	-0.144584	-0.0439009	0.0381356	-0.139585	0.0511003	-0.0668987	-0.18511	-0.202195	-0.176277	-0.289797	-0.146117	-0.228029	-0.208574	-0.309526	-0.246255	-0.195965	-0.10294	-0.167658	-0.213525	-0.180394	-0.173122	-0.148686	0.158859	-0.0942678	-0.0737029	0.127272	-0.120619	-0.128126	-0.128974	-0.0128128	-0.0080909	0.0557977	0.0726548	0.0407797	0.0516854	-0.0248651	-0.112878	-0.0499827	-0.0288261	0.0147329	-0.0337056	-0.162455	0.137307	0.0446136	0.0373	0.214883	0.00523248	-0.00416018	0.0774135	0.0567033	0.220072	0.103424	-0.14403	-0.288932	-0.137355	-0.0321403	0.0427828	0.123075	0.0976495	-0.0757058	0.0248423	0.0572045	0.0201907	0.0107843	-0.0895808	0.0282658	0.0278963	-0.168403	-0.188222	-0.203279	-0.260312	-0.162464	0.0147197	-0.0371843	-0.160675	-0.0713493	-0.101615	-0.106555	-0.17109	-0.0414611	-0.0280626	-0.172716	-0.118576	-0.225368	-0.0178407	-0.0435958	-0.068458	-0.078846	-0.0516163	-0.215752	-0.204634	0.0349874	0.0651905	0.00799573	0.224143	0.216049	-0.0557416	0.204652	-0.037626	0.0583992	-0.0699676	0.137324	0.112359	-0.0411058	0.0387228	-0.0451468	0.0144838	-0.0938011	-0.00196908	-0.085093	0.0336473	-0.0538267	-0.189741	-0.0249959	-0.032173	-0.142676	-0.00446596	-0.119131	0.000114843	-0.0870086	-0.0821323	-0.0721929	-0.0366128	-0.0120206	-0.17076	-0.112262	-0.144971	0.0364503	-0.0190358	0.0729483	0.156776	-0.0309249	0.066341	-0.0429839	0.175368	-0.0831209	-0.0616803	-0.13977	-0.301434	0.124519	0.0185107	-0.000493308	-0.0991063	-0.108816	-0.0966272	-0.153615	-0.060494	-0.0179622	0.119101	0.057629	0.156395	0.198024	0.0039641	0.221553	-0.268464	-0.0783108	-0.253333	-0.0442858	0.0591533	0.162464	0.122839	0.118944	0.0541452	-0.118006	0.0590078	-0.0159291	0.0984025	0.0119404	-0.123762	-0.00970613	-0.24879	0.0113247	0.230117	0.123341	0.18971	-0.066267	0.164522	-0.0571659	-0.0676669	-0.124647	0.0317286	-0.193984	-0.185465	-0.353812	0.00985525	-0.0529262	-0.28055	-0.203866	-0.0609843	-0.180918	-0.20121	-0.0694538	-0.281384	-0.21128	-0.306847	-0.11827	-0.106937	-0.00161177	0.020772	0.0748771	-0.215839	-0.322536	-0.18127	-0.179267	-0.152139	0.164302	0.11978	-0.166852	-0.0813271	-0.0159403	-0.0832543	-0.127045	0.0119415	-0.116046	-0.0779136	-0.0428632	0.00927631	0.0386947	-0.0745574	-0.178316	-0.19597	-0.229513	Cluster 3	GCA	P28676;H7BXD5;H7C2Z6;C9JIZ3;C9JV47;C9JWQ8
	-0.408337	-0.035349	-0.25677	-0.13602	-0.0534485	-0.160329	-0.344134	-0.299747	-0.0363545	-0.074702	-0.347313	-0.0834835	0.0368221	-0.169459	-0.334241	-0.34888	0.027088	0.342468	-0.207104	-0.331784	-0.163125	0.394894	0.343558	0.0475552	0.0259226	-0.0859694	0.28433	-0.338988	-0.0909686	-0.292957	-0.00278623	0.0568223	-0.396023	0.0638299	-0.339435	-0.189244	0.0135758	-0.0603574	-0.251125	-0.313079	-0.0210578	-0.162495	-0.244835	-0.192115	-0.0997607	-0.0666764	-0.102287	-0.198169	-0.409408	-0.22223	-0.0221667	0.387849	-0.204095	0.715642	-0.195546	0.120463	0.0354334	-0.143972	0.520052	-0.17702	0.337169	0.143847	-0.202835	0.0345875	-0.305078	-0.0113319	-0.140999	0.0853592	-0.417342	0.0779217	0.210266	0.0304171	0.367049	0.00124859	0.410282	0.00366136	-0.127325	0.121588	0.0667325	-0.134874	0.0938828	-0.158092	0.0795514	0.222936	0.190078	-0.0342243	0.208816	-0.106631	-0.110458	0.399034	-0.210524	-0.0478324	-0.305798	-0.192525	-0.251178	0.178767	0.489936	0.0145733	0.0163662	0.12299	-0.0552061	-0.179452	-0.0289372	-0.107447	-0.0329004	-0.197174	-0.0358085	0.0439107	NaN	0.0319921	-0.0408446	0.0632497	-0.0779797	0.00584688	-0.0416148	0.0751374	0.146307	0.314569	0.0396473	0.216888	0.218314	0.19998	0.324704	0.379767	0.169524	0.120687	0.280732	0.283309	0.29707	-0.00566994	-0.0709866	0.0454413	0.249164	-0.0899747	0.190165	-0.00531329	0.0185502	0.172806	0.0477218	0.164312	-0.0489062	0.0168826	0.0543576	-0.0474056	0.0432965	-0.0701894	-0.00691562	0.314378	0.157921	0.236607	0.173927	0.223065	0.267214	0.189221	-0.0866183	-0.0713474	0.312521	0.395051	0.104921	0.0891814	-0.094435	0.30789	0.477344	0.110507	0.137233	-0.195976	0.0209669	-0.0336365	0.0683991	0.116784	-0.070848	0.158526	-0.104545	0.23066	0.159425	0.144611	-0.0319667	-0.0355757	0.148094	-0.133841	0.033046	-0.176041	-0.0672432	0.022664	0.184903	0.1358	0.0896748	0.302393	0.110944	-0.111135	0.265522	-0.249072	0.0555157	-0.156826	-0.117986	0.341197	-0.0707824	-0.154339	0.0480703	0.0469719	-0.017626	-0.19815	0.0826228	-0.131219	-0.0976804	-0.163009	-0.16585	-0.132204	-0.060883	-0.196835	0.00905052	-0.175803	0.0423418	-0.0971698	-0.100934	-0.122601	-0.203365	-0.177039	0.082688	-0.120652	-0.109988	-0.0458633	-0.0844051	0.0948809	0.134463	-0.0127453	-0.102891	0.0921954	-0.117131	-0.0253423	-0.156157	-0.0332875	-0.0908112	-0.00309866	-0.0339352	-0.0900111	0.0281447	0.193941	0.128663	0.218366	0.208362	0.138087	0.287966	-0.0234527	0.171966	0.06159	-0.0582759	0.348598	0.139226	0.0395693	-0.0958166	0.16876	-0.0768154	-0.0543151	0.223029	0.214429	0.226373	0.311793	0.162938	0.145714	-0.0789207	0.0180155	-0.193282	-0.0238396	-0.0844744	-0.050913	-0.0206068	-0.116761	-0.113889	-0.142505	-0.11433	-0.0253065	-0.168902	-0.0384083	-0.104683	-0.158893	-0.0950715	-0.145201	-0.125106	-0.172124	-0.180703	-0.0938699	-0.181887	-0.134145	-0.21774	-0.239324	-0.167752	-0.212557	-0.109756	-0.0913241	-0.0452547	-0.138195	-0.0227261	-0.164986	-0.225694	-0.11157	-0.0955522	-0.182133	-0.0556473	-0.0611329	-0.0951898	-0.0562351	-0.123997	-0.0603436	-0.146201	-0.0342021	0.0463639	-0.127753	-0.0191597	-0.122907	-0.130038	-0.155152	-0.16604	-0.108434	-0.0577618	-0.118317	-0.0606292	-0.114604	-0.0416508	-0.0716248	-0.0392111	-0.0403385	0.189922	-0.0447221	-0.0851057	-0.0942114	-0.138339	-0.118093	-0.110688	0.0774714	-0.0889917	-0.0734984	0.0237882	-0.063671	-0.208419	0.198894	-0.0498519	-0.0535382	0.0289373	-0.0187376	-0.145273	-0.169782	-0.243634	-0.214963	-0.110059	-0.123672	-0.0661865	-0.131661	-0.110171	-0.134373	-0.0552896	-0.044437	-0.0677167	-0.0614747	-0.098153	0.122217	-0.0830663	0.09277	0.224425	0.128782	0.446972	-0.0111883	0.11328	0.0218267	-0.0232087	-0.073613	-0.0966053	-0.0848801	-0.0967296	-0.0495535	-0.0692187	-0.0833558	-0.134762	-0.140788	-0.167966	-0.134583	-0.0375221	-0.092986	-0.0952915	-0.130673	-0.156393	-0.153557	-0.034664	-0.00880744	0.0133539	-0.126224	-0.124796	-0.138363	-0.133981	-0.0766945	-0.196826	-0.0781589	-0.0060928	-0.0860035	-0.000929483	-0.134646	-0.0256752	0.0347193	0.0473145	-0.229262	0.44957	-0.171646	0.0944603	-0.0569636	-0.0815267	0.0957793	-0.0895908	-0.0727598	-0.181935	-0.0754377	-0.191641	-0.0519522	-0.178815	-0.139023	0.0395353	-0.0101666	-0.120022	-0.00218812	-0.136268	0.30676	0.0028621	0.084782	-0.031847	-0.213103	-0.138477	-0.148945	0.0499522	0.201242	-0.126078	0.133215	0.0101465	-0.150525	-0.0554177	-0.0629628	-0.0758863	-0.206805	-0.014363	-0.0284634	-0.119206	-0.181471	-0.199483	0.0048898	-0.10592	0.0272585	-0.0410544	-0.142846	-0.0260001	0.00241601	-0.0932652	-0.0965337	-0.15159	-0.0831486	-0.0394886	0.0725295	-0.0478439	0.0166061	-0.000166243	-0.121994	-0.0183918	-0.0653172	-0.0575975	-0.0301616	-0.0926773	-0.0691235	-0.0877641	-0.0933811	0.00367057	0.0290096	0.0262079	-0.0249588	0.161049	0.0754529	-0.0362202	-0.0368102	-0.0559063	-0.0518319	-0.0236255	0.0553983	0.0865369	-0.0274728	0.202641	-0.00881481	0.141556	-0.0208624	0.198123	0.0879478	0.136926	0.0983462	0.228291	0.0608877	0.180029	0.221414	0.150285	0.197049	0.190961	-0.191909	0.133208	0.132668	0.24476	-0.154838	-0.0897375	0.0803522	0.131056	0.00903188	-0.209055	-0.15244	-0.0278347	0.191813	-0.149417	-0.107409	0.170193	0.175413	0.0464742	0.133154	0.179235	0.0298038	0.0663074	-0.0323977	0.177068	0.238757	0.17828	Cluster 3	APMAP	Q9HDC9;H0Y512;Q9HDC9-2
	-0.410018	-0.172011	0.124733	0.395503	-0.174388	-0.273165	-0.168921	0.394478	0.0721128	-0.0417325	-0.0402083	-0.0529257	-0.00918952	0.161265	0.269402	-0.182835	-0.0930336	0.187049	0.505005	-0.262294	-0.345084	-0.114052	-0.465499	-0.470226	-0.278973	0.114584	0.0643292	0.0394851	-0.00583941	0.0498716	0.0618901	0.0972711	0.0942483	-0.28864	-0.0975459	-0.193197	0.068721	0.0838047	-0.354359	0.204524	0.0537113	0.179455	0.0471976	0.199152	-0.314435	-0.346802	-0.201558	-0.198416	-0.350933	-0.126636	-0.242907	-0.0670632	-0.164525	-0.164778	0.0353728	-0.12238	0.00291941	0.240354	0.0854909	0.0438925	0.467936	-0.0129666	-0.200449	-0.431746	0.0868772	0.0549455	0.068616	-0.23652	-0.318774	0.0600049	-0.0195903	-0.046428	-0.0136053	0.213586	-0.0635427	-0.0706809	0.137163	-0.0344461	-0.079068	-0.346568	0.135894	0.0917432	0.235102	0.0518408	0.0189202	0.0384651	0.103586	0.0915235	-0.276366	-0.134872	-0.0564622	-0.0182924	-0.0534459	-0.111148	0.0803599	-0.0150177	-0.112098	-0.0462509	0.0456216	0.318755	0.048385	0.281091	0.341187	0.138654	0.158764	-0.00697139	-0.0114804	0.34153	0.0319921	NaN	0.364985	0.271104	0.364128	0.26562	0.289187	0.247745	0.0266583	0.212116	0.174846	0.137722	0.125012	0.124941	0.174482	0.20964	0.237624	0.244699	0.100728	-0.0108769	-0.0289283	0.178695	0.067082	0.160828	0.120549	0.26037	0.231172	0.161344	0.226629	0.156105	0.189207	-0.0368369	0.00449393	0.0746863	0.0996571	0.204168	0.259262	0.302485	0.330438	0.229935	0.309413	0.390278	0.314321	0.297566	0.238542	0.196537	0.0759204	0.00363626	0.347971	0.335583	0.308792	0.234761	0.248788	0.10291	0.0557341	0.147677	0.17065	0.35131	0.281325	0.280712	0.256233	0.23745	-0.0249095	-0.0859315	-0.0401253	0.0351751	-0.0447032	0.0857695	0.124057	0.0721816	0.102635	-0.0957936	0.108793	-0.0209847	0.0143533	0.137123	0.0836511	0.0410746	0.0409785	0.00236184	0.0331419	0.0496495	-0.123223	-0.131126	0.0127245	-0.0610788	-0.0844292	-0.0862018	-0.02499	0.12891	-0.0594234	0.0727133	-0.133209	-0.129572	-0.0662691	-0.205063	-0.120728	-0.0310728	-0.0272063	-0.0687027	-0.0434337	-0.0794705	-0.0596768	-0.109113	-0.0550273	-0.165623	-0.108009	-0.171474	-0.0688626	-0.152219	-0.0978748	0.110807	-0.0419142	-0.200143	0.0973767	0.0320364	0.0576588	-0.058813	0.0221949	-0.0202908	-0.280578	-0.219741	0.0312573	0.202785	-0.0303624	0.165828	0.118083	-0.0315494	0.107081	-0.122875	-0.0297925	-0.0764847	0.0195542	-0.160069	-0.183092	-0.183068	-0.19877	-0.235258	-0.2006	0.248029	0.269149	0.189922	0.0788684	0.0937201	0.0913637	0.0136927	-0.033071	0.124478	0.0247478	-0.0441408	0.0395379	-0.0238339	-0.0232846	-0.0277802	0.201443	-0.198786	-0.157514	-0.0479849	-0.127787	-0.189218	-0.259983	-0.0259349	-0.142791	-0.186796	-0.251346	-0.308443	-0.259582	-0.111761	-0.211348	-0.085431	-0.136232	-0.162792	-0.268135	-0.247468	-0.228788	-0.32453	-0.295201	-0.305254	-0.302294	-0.289943	-0.285333	-0.196893	-0.23556	-0.0572485	-0.169138	-0.207128	-0.134096	-0.199958	-0.250047	-0.0691078	-0.163166	-0.087325	-0.0565153	-0.0085022	-0.142921	-0.065382	-0.0601624	-0.0867515	-0.166943	-0.0993797	-0.136213	-0.11877	-0.163671	-0.161929	-0.1615	-0.0281007	-0.205912	-0.155293	-0.184745	-0.157276	-0.291217	-0.00206761	-0.085286	0.111016	0.0461429	-0.122495	-0.114055	-0.220039	-0.30074	-0.259048	-0.111581	-0.0399741	-0.247317	-0.185583	-0.167371	-0.0343949	-0.208921	-0.0489877	-0.161933	-0.167968	-0.00126613	-0.187442	-0.223621	-0.0997331	-0.217532	-0.162622	0.0407175	0.00472522	-0.0459918	0.0440596	-0.0494739	-0.00356359	0.0815212	-0.0479428	0.0450099	0.0189408	-0.0116041	0.0306508	-0.0179454	0.0415391	0.0905405	0.0491428	0.00165694	-0.000312179	-0.133574	-0.193491	-0.164592	0.00753878	-0.149173	-0.146464	-0.230175	-0.220724	-0.213864	-0.0893357	-0.209336	-0.167046	-0.216625	-0.112883	-0.0509014	-0.034263	-0.071428	0.0187249	-0.0677072	0.019956	-0.0835894	-0.133761	-0.14231	-0.040783	-0.157029	-0.128739	-0.234253	-0.126596	-0.132488	-0.0937404	-0.0224118	0.0174491	-0.0376754	0.0300123	0.12116	-0.0178374	-0.0615532	-0.0702443	-0.0649756	0.0309337	-0.0755381	-0.0360151	-0.0433358	-0.129588	-0.140558	-0.213142	-0.17467	-0.0898125	-0.234033	-0.113571	-0.15818	-0.0663621	-0.160395	-0.155181	-0.167377	-0.17592	-0.0864791	-0.10641	-0.143814	-0.135659	-0.105196	-0.222959	-0.142583	-0.150591	-0.0644705	-0.127998	0.0318915	-0.0341269	0.00846622	0.00369989	-0.127958	-0.143773	-0.105248	-0.14083	0.130768	0.0777983	0.0115597	-0.0143076	0.0493506	-0.0320989	0.0524108	-0.0654693	-0.0600347	0.0233723	-0.0128101	0.153572	0.101543	0.227297	-0.0687037	-0.0446819	-0.0426915	-0.00105784	-0.0453773	-0.0995321	-0.181787	0.0291762	-0.070863	0.00437821	-0.0135683	0.0744562	0.098359	0.063713	0.0278564	0.0875577	0.112421	-0.121415	0.00521343	0.0843308	-0.14987	0.0506361	0.00875115	0.119493	-0.11937	-0.00603724	-0.00825664	0.0449583	-0.173547	0.0302693	0.0824055	-0.0137374	-0.0757306	0.0750706	0.0339236	0.123443	-0.0576683	0.00429521	0.0291577	-0.097467	0.0446395	-0.0541995	-0.00479945	0.00489137	0.18875	0.238667	0.188508	0.204163	0.266032	-0.042176	-0.0126229	-0.0184507	-0.0164406	-0.0329389	0.0326492	0.00643611	0.0359621	0.0691576	-0.0348907	0.173376	0.0891562	0.133893	-0.133095	0.0499158	0.192574	0.216089	0.191725	0.0949362	0.0927296	-0.0377614	-0.0848418	Cluster 3	SERPINF2	P08697;P08697-2;A0A0G2JPA8;C9JMH6;C9JPV4;CON__P28800
	-0.45391	-0.241734	0.239262	0.078738	-0.182272	-0.488595	-0.0197443	0.539877	0.047071	-0.055297	-0.168052	-0.0303848	-0.0821707	-0.170434	0.591856	-0.151664	0.156314	0.210827	0.227318	-0.124073	-0.149904	0.0783085	-0.091917	-0.164474	-0.0418213	0.0159076	0.0127478	-0.0579025	-0.211477	-0.0653612	-0.0736951	0.0674776	0.0299964	-0.289506	0.188276	-0.00408871	0.174913	-0.0425147	-0.207075	-0.0994667	0.0931344	0.122284	-0.190934	0.0562937	-0.292094	-0.282804	-0.21435	-0.21836	-0.268544	0.380272	-0.209036	-0.191822	-0.080752	0.206267	-0.109036	-0.0616682	0.0749524	0.280399	0.0935434	-0.00712526	0.0925566	-0.0932017	-0.0620477	-0.324806	0.130252	-0.00923008	0.0626784	-0.143445	-0.0794674	0.449458	0.00339517	-0.112438	-0.228537	0.0518258	-0.0182465	-0.015594	0.0706853	-0.00618639	0.0636907	-0.0712879	0.157471	0.0568739	-0.0340387	0.0667004	-0.0280797	0.0997014	0.0906423	0.111368	-0.174495	0.152847	-0.219466	-0.132976	-0.172075	-0.162325	0.200308	0.0228753	-0.0772917	0.143299	0.0426419	0.391361	0.0755853	0.114662	0.0445487	0.208251	0.0784119	0.0119072	0.275751	0.190655	-0.0408446	0.364985	NaN	0.429332	0.453997	0.329691	0.441394	0.415829	0.111643	0.347144	0.285756	0.228721	0.128155	0.275999	0.351201	0.377444	0.34266	0.188269	0.0763719	0.149026	0.199386	0.192012	0.129614	0.272242	0.260827	0.164318	0.164587	0.215405	0.31338	0.43658	0.304931	-0.0656124	0.0532315	0.00209257	0.146597	0.175212	0.376732	0.375766	0.382955	0.396801	0.514261	0.426052	0.354315	0.377459	0.295897	0.400511	0.265399	0.159109	0.576028	0.388115	0.342281	0.310752	0.299078	0.069269	0.0212491	0.315681	0.332611	0.464781	0.215831	0.295583	0.267969	0.21262	-0.0847813	-0.136266	-0.2058	-0.0326919	-0.00931824	-0.0721465	-0.0940887	-0.076653	-0.0905654	-0.087467	-0.0767169	-0.174275	-0.0731913	0.0127141	-0.0483427	-0.0587736	-0.0423762	-0.0808436	-0.0451421	-0.164783	-0.0700024	-0.156991	-0.100535	-0.262015	-0.0142985	-0.0883583	-0.153443	0.219944	-0.105217	0.109841	0.0898562	0.157977	-0.0815497	-0.212684	-0.161061	-0.193104	-0.180153	-0.161079	-0.0982083	-0.0996112	-0.0511071	-0.164964	-0.177801	-0.330296	-0.322218	-0.284404	-0.292268	-0.445264	-0.163829	-0.0618671	-0.210129	-0.19684	0.0374394	-0.0414642	-0.0054539	0.021207	0.0819027	-0.065631	-0.358427	-0.181131	-0.191651	-0.00697145	-0.187817	-0.0683399	-0.113575	-0.155077	-0.0634504	-0.162795	0.0380951	0.0268177	-0.0866334	-0.168481	-0.0467069	-0.0918283	-0.0784486	-0.0637209	-0.0810761	0.101782	0.0937413	0.309289	0.153421	0.115999	0.121981	0.0770658	0.0393366	0.0730487	-0.0523205	-0.0287036	0.0154272	-0.0624237	0.103827	-0.0353093	-0.0291903	-0.156881	-0.172957	-0.187138	-0.0746916	-0.12687	-0.26757	-0.0646414	-0.256731	-0.207091	-0.380942	-0.37607	-0.226127	-0.174342	-0.257191	-0.281645	-0.1675	-0.113304	-0.203922	-0.150706	-0.204424	-0.163281	-0.262349	-0.337386	-0.373003	-0.278605	-0.266735	-0.0536824	-0.207484	0.0249563	-0.0600297	-0.250914	-0.153876	-0.178021	-0.0957296	-0.0663775	-0.191763	-0.06624	-0.0446217	-0.00419468	-0.0791679	-0.0313309	-0.0500468	-0.0835756	-0.0497707	-0.071019	-0.024146	-0.1354	-0.13521	-0.0859961	-0.113833	0.104873	-0.153407	-0.224761	-0.0771981	-0.0688295	-0.0844112	0.108013	0.0143925	0.152879	0.0897781	0.04222	0.0812202	-0.0811496	-0.194357	-0.0741297	-0.0845394	0.0247542	-0.0980347	-0.0789327	-0.150918	-0.068189	-0.000139758	-0.0209438	-0.115088	-0.110364	0.0166982	-0.0363424	-0.101196	-0.0352381	-0.2589	-0.23186	-0.0671929	-0.127211	-0.0317554	0.11666	0.123953	0.133148	-0.00246376	0.045072	0.0667262	-0.0397664	0.0451821	0.0209387	-0.110646	0.181052	0.212316	-0.0879097	-0.0498465	-0.0236239	-0.230683	-0.249525	-0.133302	-0.091439	-0.316913	-0.22889	-0.161774	-0.0219633	-0.168614	-0.0765132	-0.153559	-0.202917	-0.262961	-0.0325582	-0.0438637	-0.0958052	-0.071017	-0.0391549	-0.0997232	0.0152543	-0.339094	-0.401122	-0.0849285	-0.181254	-0.251369	-0.183266	-0.330496	-0.146876	-0.22843	-0.167019	-0.0379537	-0.0452797	-0.0146873	0.118616	-0.0675715	-0.0584661	-0.0517152	-0.0530025	-0.0735356	-0.0319344	-0.112387	-0.0824329	0.0332159	-0.273437	-0.242491	-0.166533	-0.256183	-0.0282305	-0.218888	-0.132055	-0.146283	-0.139679	-0.170889	-0.121858	-0.126894	-0.218179	-0.042897	-0.138918	-0.1914	-0.101442	-0.236988	-0.294935	-0.197579	-0.210516	-0.0391048	0.0358124	0.00726202	-0.124704	-0.308335	0.16513	-0.108181	0.0788681	-0.00681372	-0.157013	-0.0853127	0.0772764	-0.013388	-0.149691	-0.0593395	-0.0883555	-0.137918	-0.0934726	-0.032299	0.0229469	-0.12845	-0.0594088	-0.0154594	-0.0177359	-0.202228	-0.0162168	-0.197746	-0.0988581	-0.107017	-0.147822	-0.0662358	0.0466456	0.0863653	-0.0312894	0.00436056	0.0788213	0.0131195	0.0365819	0.0417874	-0.107682	0.00286402	0.021047	0.16319	0.15134	-0.165071	0.249783	-0.0307743	0.232302	-0.0231399	-0.00856436	0.0491304	0.0375075	0.044366	-0.157543	-0.0645595	-0.144397	-0.166881	0.146484	0.202306	0.188635	0.112304	0.0431687	-0.0415089	0.0361761	0.0169106	-0.0169978	-0.126751	-0.0830621	0.164953	0.0554547	0.372352	0.368337	0.295907	-0.0906345	-0.0686144	0.00139962	-0.058672	0.219781	0.132422	-0.00880014	0.0477746	0.202063	-0.0808111	0.136466	0.0948014	0.0262811	-0.180554	-0.104716	0.129077	-0.0195968	-0.00850665	0.132335	-0.0194425	-0.269896	-0.38288	Cluster 3	GC	D6RF35;D6RBJ7;D6RF20;CON__Q3MHN5;CON__ENSEMBL:ENSBTAP00000018229
	-0.370037	-0.155786	-0.206602	-0.195666	0.116249	0.054732	-0.159019	0.322081	0.495574	0.0081598	0.21677	0.0525309	0.10061	-0.0875156	0.597547	-0.17761	-0.107914	-0.209859	-0.15121	0.0324207	-0.143029	0.0447949	-0.105018	-0.401033	-0.229966	-0.130905	-0.264378	-0.257142	-0.172303	-0.0675233	2.67559e-05	-0.00378702	-0.190069	-0.207394	-0.0107422	-0.00677015	-0.32022	0.0666032	-0.0570863	0.132778	-0.106144	0.171251	0.21398	-0.0943687	0.0492685	-0.352133	-0.192871	-0.209784	-0.29338	0.520586	-0.193916	-0.243444	-0.178469	-0.146633	-0.299207	-0.137894	0.199746	0.159168	-0.116738	-0.121653	0.150694	-0.092134	-0.0648348	-0.359315	-0.326208	-0.194002	-0.185527	0.0476578	0.100645	0.205225	0.0836313	-0.153275	-0.145918	0.00186688	0.0522288	0.0100311	0.0351356	-0.0049623	-0.260882	-0.270303	0.267566	-0.0445713	0.307228	0.235058	-0.143291	0.311667	-0.0831401	-0.0567901	-0.176421	-0.126084	-0.0234182	-0.0922606	-0.218286	-0.0263384	-0.187313	-0.0537448	0.133414	0.256789	-0.0814441	0.292969	0.137528	0.0979592	0.0212979	0.0179609	0.0803784	-0.0601686	0.243949	0.286111	0.0632497	0.271104	0.429332	NaN	0.446587	0.378612	0.371646	0.121607	0.145949	0.377629	0.105032	0.21075	0.150224	0.146058	0.165179	0.190509	0.273059	0.104595	0.049074	-0.00170456	0.19628	0.349286	0.231038	0.0247273	0.02863	0.101066	0.191121	0.132464	0.347619	0.267114	0.0898917	0.0395357	-0.00126271	-0.0197873	0.14522	0.250868	0.324474	0.340563	0.396394	0.241598	0.345571	0.310111	0.266399	0.259423	0.239752	0.199573	0.121194	0.0535739	0.295811	0.279173	0.330452	0.20129	0.205572	0.0278119	0.0217249	0.130151	0.244331	0.269393	0.113471	0.082343	0.179652	0.121285	-0.174033	-0.0628244	-0.0910735	-0.0476422	0.00891659	0.0376897	-0.0304276	0.0270004	-0.0553795	0.00401943	-0.0542521	-0.14119	-0.0115088	-0.00180165	0.0469902	-0.0577448	0.0416353	-0.0114317	-0.00433474	-0.111063	-0.00134985	-0.282079	-0.259435	-0.170332	0.186628	-0.0911887	-0.185842	0.0967035	-0.213601	0.170916	-0.0325344	0.212733	-0.216992	-0.118174	0.115704	-0.0628323	-0.0420608	-0.0504199	0.0330963	0.103798	0.0305785	0.0597238	0.31919	-0.0461366	-0.0905407	0.0602503	0.178836	-0.0625592	-0.156582	-0.233971	-0.0629433	-0.195271	-0.124587	-0.0361276	-0.0192696	-0.0829916	0.00615473	-0.084216	-0.304984	-0.0853701	-0.231063	0.0437495	-0.0967879	0.0157997	-0.0034049	-0.0949654	-0.0093044	-0.155188	0.0169915	-0.10995	-0.161591	-0.109672	-0.131809	-0.22636	-0.229359	-0.233673	-0.200165	0.142988	0.0765845	-6.89906e-05	-0.015737	0.00925894	0.0330897	-0.0839804	-0.138362	-0.146402	-0.145946	-0.19806	-0.154655	-0.17856	-0.151112	-0.0565758	-0.163759	-0.289964	-0.18789	-0.134124	-0.11532	-0.113406	-0.321565	-0.0850077	-0.20365	-0.229274	-0.400304	-0.392537	-0.265569	-0.272028	-0.255369	-0.241694	-0.216281	-0.194349	-0.304882	-0.258352	-0.263855	-0.261258	-0.246686	-0.39329	-0.361222	-0.27249	-0.337451	-0.199479	-0.298324	-0.0439943	-0.0526969	-0.172697	-0.140754	-0.202327	-0.154705	-0.081877	-0.0738339	0.0227109	-0.097675	-0.0072963	-0.131416	-0.0451202	-0.00939541	-0.108348	-0.136063	-0.0594754	-0.101602	-0.11904	-0.185255	-0.132563	-0.180597	-0.0365077	-0.154517	-0.279238	-0.190503	-0.18775	-0.233942	0.0157373	-0.0754786	0.0719144	0.0725132	-0.10681	0.132549	-0.0164447	-0.117687	-0.0889541	-0.0610839	-0.0592646	-0.0159973	-0.0120156	-0.032477	-0.0493565	-0.00666623	-0.0852147	-0.0607439	-0.0534458	-0.0312887	-0.0301043	0.0217832	-0.0641372	-0.135036	-0.240107	0.0544184	-0.0228178	0.0752323	0.243055	0.204401	0.27541	-0.147775	-0.0756548	-0.148367	-0.165824	-0.00375073	-0.133145	-0.132849	0.178998	0.110894	0.00915317	-0.0280813	-0.0292946	-0.0700711	-0.35855	-0.116034	-0.209494	-0.224071	-0.216204	-0.306784	-0.222787	-0.233324	-0.141833	-0.131671	-0.16268	-0.219652	-0.0909967	-0.18134	-0.0739206	-0.115995	-0.14827	-0.196976	-0.0539794	-0.0840206	-0.174301	-0.081699	-0.142823	-0.110974	-0.145531	-0.265921	-0.160452	-0.219325	-0.212599	-0.0533424	-0.0658569	-0.157337	0.0133256	-0.0673654	-0.0198114	0.0559755	-0.0305592	-0.0668044	-0.092289	0.0370895	-0.00256472	0.0133717	-0.116163	-0.139279	-0.193476	-0.227482	-0.0759694	-0.223549	-0.210655	-0.240026	-0.184707	-0.197983	-0.159869	-0.151249	-0.159639	-0.0569807	-0.227011	-0.177521	-0.124058	-0.209447	-0.311174	-0.293091	-0.234995	0.0599166	-0.0310326	-0.0489234	0.0466623	0.0305925	-0.0649268	-0.19725	0.0749134	-0.167087	-0.150845	-0.0716846	-0.283228	-0.037448	-0.0904994	-0.0870422	-0.0934824	-0.0130891	-0.0846883	-0.0809199	-0.0292392	-0.0508988	0.0405653	0.0529211	-0.109856	0.108445	0.0242644	-0.156557	-0.0698537	-0.0809139	-0.130319	-0.207603	-0.298214	-0.0663366	-0.0927191	-0.0833668	0.0315878	-0.136925	-0.075474	-0.122979	-0.104288	-0.142265	-0.0825056	0.0696344	0.00510861	-0.215551	0.170081	-0.118553	0.126357	-0.0649419	-0.0247835	-0.031083	0.0183677	-0.221596	0.161316	-0.0415291	-0.0168596	-0.0756422	0.0464887	0.0716164	-0.0210817	0.1279	-0.197906	-0.273148	0.035782	-0.112059	-0.150852	-0.215485	-0.0877162	-0.109402	0.0694218	0.305131	0.147743	0.247434	-0.0945444	-0.0746055	-0.230138	-0.0321101	0.0329047	0.10301	0.0936741	-0.0215023	0.0928906	0.067969	0.140695	-0.00667828	-0.0771898	-0.0729766	0.0382017	0.296796	0.213575	0.114642	0.0647715	0.0992655	-0.220601	-0.256447	Cluster 3	SERPINA6_1	P08185;G3V4V7
	-0.439816	-0.613341	0.26384	-0.213709	0.158092	0.00903729	-0.327745	0.552944	-0.0700534	0.00884319	-0.0798368	-0.0848893	0.111985	0.0653852	0.180176	-0.200831	0.0133432	0.049051	-0.151515	-0.067188	-0.383637	-0.170883	-0.320865	-0.446342	-0.185705	-0.22636	-0.237792	-0.458955	-0.3443	-0.224414	-0.278593	-0.156827	-0.128479	-0.159476	0.444187	0.00673123	-0.084435	0.0132043	-0.154122	0.0372851	-0.184255	0.304449	0.0885388	-0.203808	0.0876761	-0.251695	-0.17421	-0.319868	-0.344872	0.475511	-0.146011	-0.0588221	-0.103277	0.0744694	-0.085816	-0.122807	-0.137077	-0.136938	-0.0596218	-0.400339	0.156093	-0.315183	-0.0964074	-0.308992	-0.269924	-0.23828	-0.132761	0.0237433	-0.0186236	0.185647	0.178787	-0.134081	-0.226661	0.0132367	-0.0164934	0.0391541	-0.0906372	-0.0781787	0.00510217	-0.0809703	0.279773	-0.0639623	0.10375	0.124844	-0.154715	0.211725	-0.191443	0.04589	-0.135501	0.00525981	-0.019425	-0.189577	-0.296503	-0.264192	-0.0738062	0.0242968	0.03639	-0.00840641	0.0363355	0.21385	0.0671703	0.363156	-0.0311926	-0.0185103	0.135822	0.0638614	0.000811801	0.545928	-0.0779797	0.364128	0.453997	0.446587	NaN	0.454257	0.354485	0.158258	0.0748655	0.417587	0.244175	0.278784	0.120817	0.260881	0.213165	0.26206	0.282297	0.323654	0.00260132	0.00797827	0.0480737	0.311225	0.17184	0.161628	0.0897525	0.16794	0.331556	0.0486257	0.29876	0.307481	0.148223	0.0490344	0.164919	0.0535556	0.239203	0.412447	0.439063	0.493609	0.587714	0.282042	0.389698	0.355369	0.293898	0.342743	0.153962	0.100057	0.0115061	0.0825779	0.331409	0.297989	0.297067	0.0911119	0.175814	0.13322	0.121277	0.11116	0.2233	0.357819	0.172135	0.248666	0.278467	0.229523	-0.196499	-0.159661	-0.0727421	-0.227097	0.192672	-0.185771	-0.169698	-0.224494	-0.244179	-0.0819233	-0.0900404	-0.215395	-0.162396	-0.0155188	-0.0709339	-0.103295	-0.112365	-0.128576	-0.110557	-0.211186	0.0796609	-0.118481	-0.0270989	-0.243115	-0.0403838	-0.0896713	-0.296825	-0.127588	-0.0431906	0.173116	0.0266027	0.173121	-0.251897	-0.134425	0.0731684	-0.0426779	-0.0217051	-0.0697588	0.0128516	0.0794343	-0.075057	0.0705543	0.345538	0.0297097	-0.0909729	0.0938037	0.231639	-0.0407102	-0.161657	-0.218974	-0.148963	-0.269589	-0.0723424	0.0415774	-0.0288271	-0.189171	-0.265174	-0.155764	-0.33421	-0.252744	-0.348473	0.088518	-0.164381	-0.0393531	-0.0346758	-0.150363	-0.00746841	-0.212036	-0.0786259	-0.21515	-0.155596	-0.132711	-0.144477	-0.24223	-0.22631	-0.146271	-0.179321	0.141797	-0.0297795	-0.0400056	-0.0286838	-0.310552	-0.110981	-0.183055	-0.345271	-0.285037	-0.311875	-0.410202	-0.327809	-0.333351	-0.0699518	-0.0924682	-0.120188	-0.290848	-0.124999	-0.0253562	-0.0867362	-0.190571	-0.319185	-0.199879	-0.315943	-0.392194	-0.378241	-0.397724	-0.291012	-0.293769	-0.282754	-0.260646	-0.271341	-0.26884	-0.366425	-0.311386	-0.370071	-0.370964	-0.329004	-0.435211	-0.4647	-0.366066	-0.377009	-0.24543	-0.332918	-0.0327165	-0.109634	-0.280289	-0.171964	-0.17608	-0.160153	-0.0830203	-0.135996	-0.0987377	-0.102935	-0.0564968	-0.125425	-0.0864536	-0.0724703	-0.102199	-0.171649	-0.10433	-0.158121	-0.190341	-0.231511	-0.242261	-0.237735	-0.10353	-0.2335	-0.286666	-0.238416	-0.196834	-0.241786	-0.0395221	0.0130239	0.0678316	-0.126171	-0.0717154	0.133761	-0.0260209	-0.134601	-0.129769	-0.0547018	-0.166609	-0.0305834	-0.0345734	-0.0359896	-0.0567689	-0.0287168	-0.0661537	-0.0930039	-0.0933881	-0.041306	-0.130733	-0.125021	0.0295561	-0.161058	-0.130971	0.0167815	-0.0669626	0.169559	0.261666	0.117573	0.0993623	-0.0580082	-0.0927169	-0.112781	-0.0602104	0.000769652	-0.0966706	-0.0216763	0.0996658	0.144118	0.0714987	-0.0460261	0.0398311	-0.0473165	-0.295575	-0.10149	-0.157056	-0.179272	-0.307439	-0.325293	-0.25692	-0.218702	-0.132633	-0.131289	-0.203541	-0.236044	-0.121375	-0.191418	-0.283221	-0.221764	-0.214466	-0.336034	-0.167844	-0.229563	-0.184214	-0.223023	-0.234427	-0.227324	-0.223306	-0.383336	-0.286713	-0.196636	-0.169974	-0.0350945	-0.0607742	-0.0855928	0.0184904	-0.0511163	-0.0829843	-0.00176407	-0.0541196	-0.0671383	-0.0112392	0.0618359	-0.00814704	0.00412451	-0.267455	-0.181665	-0.135618	-0.331472	-0.0100521	-0.19783	-0.171588	-0.182408	-0.163805	-0.251507	-0.0981865	-0.102132	-0.138077	-0.099628	-0.200972	-0.152958	-0.0557743	-0.195973	-0.283181	-0.244058	-0.229386	-0.0993341	-0.0930437	0.0212504	0.0365437	-0.106827	0.2545	-0.110482	0.0159057	-0.109393	-0.101811	-0.0699394	-0.152525	0.123689	-0.0985829	-0.0946475	-0.0921078	-0.0823405	-0.0627698	-0.154657	0.0298296	-0.00565181	0.0260293	0.0740726	0.0695793	0.153282	-0.0567737	-0.0665214	-0.148766	-0.0463941	-0.217129	-0.0202013	0.0484611	0.0412518	0.110898	0.060396	0.15536	-0.0203003	0.0567809	-0.0277108	0.0486342	0.122455	-0.0868868	-0.00495496	0.00982342	-0.134552	0.245626	0.0454244	0.336455	-0.030087	0.172244	0.0738703	0.0614267	-0.127338	0.121712	-0.00887808	-0.0872135	-0.163245	0.104848	0.050778	-0.0560854	0.0183355	-0.0839685	-0.157817	-0.134847	-0.191557	-0.331296	-0.244367	-0.290338	-0.181159	-0.0457394	0.27743	0.181957	0.25823	-0.0563066	-0.0774974	-0.0761177	-0.0391224	-0.0143129	0.175711	0.0246146	0.0476502	0.150246	0.0808785	0.0919461	0.00596914	-0.00540045	-0.0432617	0.0441778	0.151994	0.20112	0.169399	-0.0277252	-0.021234	-0.316879	-0.275685	Cluster 3	VTN	P04004;CON__Q3ZBS7;F5GX75
	-0.492851	-0.160582	0.149413	-0.548433	-0.156807	-0.377692	-0.0843793	0.432215	0.220382	0.226393	0.0106822	-0.0870397	0.134589	0.0533799	0.202629	-0.210161	0.158034	-0.0491321	-0.453829	-0.197803	-0.193499	0.233777	-0.131627	-0.210826	-0.124929	0.312557	0.0823341	0.0036142	-0.0519369	0.116108	0.111857	0.120549	-0.380767	-0.20914	0.0112429	0.196781	0.19608	0.278433	-0.163331	0.19776	-0.163397	0.0205374	-0.239518	-0.0510597	-0.0841556	-0.30292	-0.107235	-0.309645	-0.253644	0.0290818	-0.344559	-0.0436428	-0.0381107	-0.0344116	-0.188476	0.0837538	-0.0946744	-0.155605	-0.0354135	-0.352637	0.117996	-0.14668	-0.233291	-0.274308	-0.141232	-0.0517024	0.14614	-0.164056	-0.209918	-0.0517689	0.29283	-0.036364	-0.223478	0.0428368	0.00519564	0.0198645	0.187121	-0.0540424	-0.200583	-0.179258	0.236877	-0.167689	-0.0791592	0.155369	-0.0272909	0.336772	-0.0638545	0.259243	-0.173234	-0.136321	-0.0661692	-0.164601	-0.299678	-0.155041	0.0062425	0.126331	0.0933064	0.382342	-0.0565593	0.182525	-0.123246	0.137307	-0.116873	-0.0847443	-0.0757824	0.0590113	-0.00462198	0.43588	0.00584688	0.26562	0.329691	0.378612	0.454257	NaN	0.40308	0.321509	0.220594	0.379468	0.0994036	0.344421	0.224431	0.271702	0.161188	-0.0286299	0.0310515	0.157505	0.0427315	-0.0297569	-0.0412339	0.139671	0.0784151	-0.179934	-0.0593087	0.0872447	0.0713185	-0.080327	-0.0744082	0.282174	-0.0440729	-0.0377545	-0.0442258	-0.0630849	0.110682	0.269487	0.0767637	0.216563	0.245096	0.273316	0.371927	0.336286	0.120575	0.159934	0.145919	0.0269194	0.133295	0.0340196	0.228647	0.0704871	-0.0251511	-0.185333	-0.147057	0.0501039	0.0707945	0.0426988	0.137393	0.155336	0.0168692	0.0381415	0.0185314	0.00917441	-0.0236227	-0.0690851	-0.0195227	-0.0387983	0.0340782	0.162696	0.15356	0.146208	0.0253284	0.106169	0.077765	-0.0711375	-0.00250939	-0.0453301	-0.0503603	-0.0971588	0.0126976	-0.0875613	-0.0653857	-0.299626	-0.0235231	-0.180815	-0.0309423	0.106346	0.0196441	-0.160636	-0.318828	-0.0797424	-0.122482	0.149091	0.000861781	-0.0724797	-0.373381	-0.0272762	-0.109428	0.00541149	0.0318537	-0.0744131	-0.0296139	-0.0367735	-0.155474	-0.0451283	0.0157901	-0.342631	-0.466479	-0.217172	-0.32412	-0.390361	-0.132012	-0.411769	-0.0479735	-0.231861	0.0268191	0.188604	0.210468	-0.20637	-0.147652	-0.0560144	-0.506662	-0.0881071	-0.353434	-0.0777811	-0.215801	-0.135102	-0.17708	-0.262132	-0.130892	-0.383833	-0.197638	-0.311419	-0.332308	-0.348753	-0.397137	-0.483745	-0.448931	-0.221327	-0.171062	0.0924234	0.0254165	-0.196794	-0.222553	-0.171086	-0.227375	-0.22266	-0.27817	-0.344299	-0.320426	-0.418265	-0.28879	-0.31952	0.0538156	0.0133755	-0.0586461	-0.17841	-0.0944728	0.0229952	0.00811212	-0.0973295	-0.219051	-0.0890667	-0.258928	-0.321902	-0.485366	-0.444022	-0.283768	-0.197744	-0.219234	-0.152213	-0.158211	-0.175202	-0.273234	-0.224015	-0.344612	-0.302676	-0.300907	-0.377914	-0.377483	-0.347494	-0.336289	-0.159248	-0.254178	0.00611928	0.00457278	-0.236053	-0.120184	-0.148989	-0.128279	-0.0369639	-0.168817	-0.0364675	0.024778	-0.0341879	-0.0500129	-0.00745596	-0.0191261	-0.0890799	-0.186787	-0.0576317	-0.143805	-0.101582	-0.146199	-0.156609	-0.266074	0.0121526	-0.214186	-0.225133	-0.199238	-0.149353	-0.233219	0.0471193	-0.0201567	0.119429	-0.175356	-0.170537	0.0832244	-0.16957	-0.215843	-0.154738	-0.105379	-0.287006	-0.20888	-0.220767	-0.294755	-0.00902879	-0.00892464	0.0705266	0.0285286	-0.0070555	0.0232764	-0.0440867	-0.0116154	0.182144	0.0951181	-0.0448026	0.153377	-0.0542268	-0.075467	-0.0194527	-0.00230316	0.0646007	-0.100715	-0.168787	-0.189699	-0.0284549	0.0260035	0.0478967	0.0898017	0.26896	0.117132	0.0931684	0.0715514	0.0563299	-0.0203819	-0.15861	-0.0908372	-0.112596	-0.201559	-0.144179	-0.225313	-0.156249	-0.208231	-0.121068	-0.20647	-0.10454	-0.313972	-0.201261	-0.141293	-0.379345	-0.129254	-0.172837	-0.343215	-0.183448	-0.279947	-0.304038	-0.261049	-0.308206	-0.121881	-0.256139	-0.400598	-0.242327	-0.100542	-0.205317	0.0657052	-0.0128169	-0.0534006	0.183092	-0.0518203	0.00598831	-0.00810803	0.00202698	-0.0823894	-0.00879224	-0.0611411	-0.0478893	-0.00819557	-0.239491	-0.0833484	-0.150408	-0.25437	0.150614	-0.108062	-0.115808	-0.112174	-0.0363986	-0.0778184	-0.0422408	0.0300542	-0.0705429	-0.0078676	-0.208452	-0.154568	-0.088764	-0.263259	-0.309513	-0.191654	-0.116537	-0.137446	-0.0962702	-0.00387965	-0.0192582	-0.173097	0.219932	-0.0051573	0.0658133	-0.106254	-0.0878459	0.127895	-0.147488	0.10543	0.191111	0.11922	0.119668	0.15465	0.234857	0.184608	0.274302	0.12831	0.198572	0.158535	0.16988	0.163202	0.0998798	0.0281527	0.0509032	0.288115	0.134637	0.0273645	0.112285	0.200075	0.224992	0.282459	0.236512	0.112893	0.195193	0.0842355	0.0942621	0.0901598	-0.03422	0.22148	0.128541	-0.0320915	0.194106	0.0838307	0.247527	0.059106	0.105194	0.171157	0.162772	0.0150969	0.0399102	0.045275	-0.332464	-0.224306	-0.0190566	-0.119025	-0.0746007	-0.0738576	-0.102895	-0.104844	-0.0898493	0.00167376	-0.313712	-0.214922	-0.14289	-0.263044	0.155228	0.483194	0.146499	0.357168	0.0157202	-0.037952	-0.0136505	0.168769	0.164743	0.278688	0.228715	0.153555	0.187575	0.2146	0.301973	0.251877	0.161637	0.141057	0.230911	0.26913	-0.0628052	0.0355078	0.16643	0.0907209	-0.203277	-0.294027	Cluster 3	HPX	P02790;Q9BS19
	-0.0332942	-0.354892	0.493432	-0.354715	-0.22472	-0.246747	-0.0659998	0.545503	0.336656	0.31596	-0.036677	0.132024	0.23762	0.112999	0.604848	-0.149197	-0.0408537	0.071651	0.148862	-0.202317	-0.14025	-0.0794966	0.0652337	0.0331642	-0.289493	0.0114092	-0.0647348	-0.068589	0.0215378	0.038337	0.00331134	0.0380465	-0.181769	0.0187929	0.028451	0.152883	0.144553	0.0823823	-0.149643	0.2753	-0.0432648	-0.173682	-0.0505193	0.275047	-0.211423	-0.248742	0.0313394	-0.29265	-0.127775	0.339391	-0.0516528	-0.116675	0.265785	0.222333	-0.15668	-0.0497729	-0.0283837	0.217996	-0.0770938	-0.0525842	0.124107	-0.056966	0.108362	-0.0521901	-0.113989	-0.0931351	0.0369901	-0.190633	-0.0943784	-0.0559593	0.23011	0.0897306	-0.0476996	-0.0260193	-0.0691004	-0.158712	0.0814674	-0.101599	-0.0123526	0.00342084	0.360143	-0.105268	0.0896404	0.154673	0.018419	0.224371	-0.0198951	0.0784356	0.0317983	0.172989	0.0988849	-0.223839	-0.475611	-0.370922	-0.0017712	0.0707292	-0.0356835	0.191859	0.120159	0.386346	0.13347	0.0104351	0.142181	0.110076	0.0701519	0.00249603	0.149514	0.375332	-0.0416148	0.289187	0.441394	0.371646	0.354485	0.40308	NaN	0.317938	0.217601	0.119557	-0.0101902	-0.00966712	-0.086601	0.012179	-0.00653468	0.113758	0.05192	0.0209131	-0.0292292	-0.0264194	-0.0126562	0.241809	0.155036	-0.0293711	0.014014	0.118385	-0.023692	-0.0335712	0.0290119	0.323578	0.0894691	-0.202149	-0.0632855	-0.0593817	0.0761749	0.258686	0.110764	0.146702	0.237143	0.0496028	0.0923128	0.235782	0.0927517	0.118539	0.00903183	0.177808	0.30153	0.0251817	0.244341	0.0884646	0.011687	0.138161	0.0441683	0.0088629	-0.0346148	0.0388994	0.0617253	0.280655	0.0992644	0.0917336	0.0588569	0.0372182	-0.0588385	0.129399	-0.145885	0.0517645	-0.168657	0.0833797	0.0380812	0.038245	-0.00646393	0.149068	0.00983668	-0.11513	-0.0197149	0.0306176	0.0816554	0.0121439	0.03343	-0.0362653	0.00709332	-0.203704	-0.0609004	-0.227844	0.0230453	-0.0531761	-0.0258032	-0.0502125	-0.229483	0.170698	-0.128156	0.398029	0.110082	0.148801	-0.238132	0.0112682	-0.153303	0.0211239	0.0394794	-0.04651	-0.0580459	-0.0971812	-0.140026	-0.103621	-0.204794	-0.185519	-0.169184	-0.230519	-0.198221	0.022348	-0.0863197	-0.0883526	-0.0924381	-0.0955489	0.107937	0.108901	0.113595	-0.00138007	0.185654	0.0059463	-0.154752	0.038035	0.0174164	0.0835095	-0.0118767	0.073699	0.0346406	0.0089831	0.0551279	-0.273047	-0.0535039	-0.0675914	-0.217473	-0.214814	-0.21156	-0.267201	-0.253033	-0.132156	-0.14508	-0.0528259	-0.0076435	0.099072	-0.0607137	-0.0111322	-0.0417536	-0.135271	-0.0296994	-0.0126312	-0.0953252	-0.18778	-0.0876409	-0.0800052	0.0883867	0.0471821	-0.119821	-0.204772	-0.0364663	-0.00380014	-0.10791	-0.107274	-0.194917	-0.0216565	-0.132516	-0.191967	-0.208462	-0.331674	-0.213224	-0.145278	-0.202427	-0.0702042	-0.0740717	-0.0290194	-0.0920262	-0.146122	-0.198479	-0.159904	-0.183079	-0.297656	-0.227141	-0.15185	-0.157346	-0.134592	-0.135498	0.0138284	0.0527849	-0.014309	-0.0492808	-0.0102542	-0.0564972	0.0583152	-0.21963	-0.00244817	0.0290563	0.119952	0.00245294	0.0839235	0.0460941	0.0256643	-0.0465799	0.0279986	-0.0129979	-0.00397383	-0.0530578	-0.0554097	-0.204354	0.0350086	-0.0915764	-0.053936	-0.0885771	-0.0347391	-0.0915267	-0.0189923	-0.0244674	0.092776	0.0436248	-0.135139	0.0989529	-0.0626973	-0.152312	-0.171482	-0.0796704	-0.0993298	-0.0854643	-0.0673677	-0.079495	0.0124238	0.0261882	0.0190826	0.0386159	-0.0818981	0.108501	0.0438763	-0.0336894	0.0589698	-0.00290682	0.0111273	0.149665	-0.151184	0.00478571	0.148926	0.127831	0.220864	0.0243352	-0.0579894	-0.175777	-0.0670457	0.0537576	0.135225	-0.0745057	0.28968	0.163289	-0.015321	-0.011213	0.00943579	-0.00733262	-0.114283	-0.033885	-0.0169196	-0.117397	0.0186393	-0.0465828	-0.0596718	-0.140241	-0.0279792	-0.0470848	-0.1007	-0.175453	-0.0369897	0.0455388	-0.0556176	-0.0775055	0.0241445	-0.125171	0.0056942	-0.178134	-0.207734	-0.0106065	-0.0458021	0.0456559	-0.121173	-0.205012	-0.155351	-0.0108402	-0.0877839	0.0936873	0.133729	-0.0739789	0.145262	0.0265832	0.12785	-0.0857854	-0.0287339	-0.0377631	-0.104355	-0.142504	-0.097228	0.0942442	-0.116851	-0.0758524	-0.080534	-0.172679	0.145556	-0.0463036	-0.0933205	0.023888	0.00221573	-0.00362143	-0.0646567	0.0436548	0.0461934	-0.0607426	-0.117356	-0.0263362	-0.0878905	-0.13535	-0.242804	-0.133428	-0.0717361	-0.066903	-0.0680521	-0.0133565	-0.0604629	-0.0561725	0.32429	-0.046043	0.174562	0.0724473	0.029311	0.0867834	0.0769471	0.12735	0.14972	0.116716	0.123473	0.14685	0.145235	0.0565018	0.240121	0.216969	0.0996046	0.277555	0.0705903	0.105141	0.112883	-0.0670055	0.0264002	0.0658223	0.0459431	0.0493394	0.149987	0.212718	0.249322	0.283546	0.2201	0.0914204	0.205851	0.158027	0.0780858	0.0974947	0.21154	0.00933385	-0.101497	-0.171819	0.181111	-0.0654283	0.0620875	-0.0465689	-0.0194597	-0.0830984	-0.12669	-0.1509	-0.00203954	-0.109952	-0.173387	-0.22839	0.183713	-0.0527405	-0.0603384	0.0602259	0.0362832	0.0301837	0.00138182	0.000489414	-0.121496	-0.135763	-0.102821	-0.000656273	0.160323	0.158011	0.171429	0.12285	0.139138	0.0148349	0.0300365	-0.0398454	0.104554	0.0903253	0.105074	0.111193	0.152384	0.0750088	0.174283	0.103529	0.0574482	-0.10795	0.0022732	0.155577	0.0673811	0.0370809	0.143414	-0.01086	-0.196297	-0.31696	Cluster 3	SERPINA7	P05543;CON__Q9TT36
	-0.402678	-0.318142	0.292388	-0.347174	-0.320586	-0.529488	-0.249891	-0.0118261	-0.348735	-0.367042	-0.357204	-0.23685	-0.100583	-0.110016	0.373048	-0.10591	-0.0962473	-0.0430667	0.0387295	-0.0200187	-0.220944	-0.200671	-0.250101	-0.175121	-0.251329	-0.0384257	-0.170022	-0.162643	-0.145062	-0.0372293	-0.0476561	-0.0403648	-0.550471	-0.281762	-0.399003	0.181517	0.0594223	-0.157255	-0.411003	0.0590018	-0.0409776	-0.0489593	-0.270368	0.00206852	-0.38912	-0.410961	-0.0861476	-0.285576	-0.184208	-0.00693821	-0.0468991	0.104768	-0.303686	0.0553042	-0.0614657	-0.0481994	0.0140367	0.29385	-0.0288346	-0.0912402	0.053268	-0.336938	-0.152551	-0.275334	0.18694	-0.187743	-0.0583411	-0.0284267	-0.0213333	0.0434241	0.133739	-0.0420156	-0.297226	0.0963244	0.123416	0.0346475	0.13581	0.129236	-0.177999	-0.185815	0.134787	0.0767572	-0.0307504	-0.160487	-0.0706579	-0.0187002	0.00387677	0.0226764	-0.168684	-0.0772904	-0.158589	-0.128526	-0.146671	-0.316547	0.0041493	-0.062729	-0.0542163	0.0489256	0.00685241	0.310931	-0.139001	-0.0413769	-0.0488435	0.165618	0.0222207	-0.0539038	-0.0634166	0.0954943	0.0751374	0.247745	0.415829	0.121607	0.158258	0.321509	0.317938	NaN	0.306074	0.30323	0.22686	0.138012	0.173431	0.116545	0.362403	0.214047	0.143158	0.316911	0.197026	0.12448	0.123821	0.160425	0.0828385	0.104726	0.244117	0.33167	0.170547	0.116172	-0.0743272	0.123312	0.156347	0.0285302	0.0815023	0.191083	0.193459	0.222004	0.223747	0.228268	0.14583	0.277895	0.327316	0.478695	0.300018	0.294028	0.402943	0.37563	0.255954	0.0147757	0.420204	0.171221	0.0986359	0.0195969	0.0198386	0.116574	0.103298	0.0740338	0.0267483	0.182264	0.0107518	0.183718	0.0733046	0.0901126	-0.0997185	-0.0946784	-0.221039	0.0166621	0.115894	0.0288976	0.0015953	-0.0199755	-0.122641	-0.0683375	-0.0289905	-0.0794786	-0.0469474	0.0304231	-0.0510759	-0.0991474	-0.0272147	0.0138589	-0.0137549	-0.372306	-0.0949206	-0.226062	-0.271946	-0.102954	-0.0357951	-0.023204	-0.237434	-0.119903	-0.0760872	0.197585	0.0212228	-0.0477802	0.0193043	-0.271854	-0.2541	-0.168429	-0.165138	-0.16839	-0.133548	-0.194993	-0.120284	-0.232663	-0.214036	-0.373402	-0.369665	-0.442322	-0.554836	-0.328994	-0.253721	-0.20598	-0.00554536	-0.141313	0.240466	-0.0939199	0.0338744	-0.0469639	0.0768072	-0.194248	-0.292365	-0.102784	-0.106032	-0.0856337	-0.139454	-0.1101	-0.115477	-0.158164	-0.0895256	-0.239894	-0.0154392	-0.0042572	-0.0640557	-0.189116	-0.0279641	-0.0396356	-0.0606564	0.0627273	0.00881255	0.0460767	0.258411	0.186595	-0.0315482	0.0252785	-0.0226658	0.04039	-0.0425672	0.00717907	-0.00944636	-0.0510289	0.0478158	0.0409242	-0.00769508	-0.196035	-0.0591688	-0.154544	-0.224676	-0.186891	-0.0319372	-0.0877346	-0.189663	-0.0915166	-0.195965	-0.121625	-0.298475	-0.304445	-0.221433	-0.0934755	-0.139313	-0.0944932	-0.063637	-0.0865654	-0.297792	-0.210881	-0.177828	-0.134966	-0.294077	-0.24794	-0.256162	-0.278663	-0.273578	-0.0948213	-0.164511	0.021957	-0.0725804	-0.272721	-0.151887	-0.215072	-0.143748	-0.0244015	-0.258455	-0.0539599	-0.189407	-0.139392	-0.00284645	-0.0461372	-0.145637	-0.175526	-0.094739	-0.0679194	-0.0877961	-0.0565374	-0.0789089	-0.0739836	-0.240415	-0.0830594	-0.189513	-0.200056	-0.0891247	-0.163955	-0.120796	-0.0943005	0.0919174	0.273014	-0.0448195	0.0365437	-0.0125517	-0.0807003	-0.0850419	-0.012567	-0.130851	0.0635843	-0.0367504	-0.0343912	-0.129928	-0.113336	-0.0991722	0.00107561	-0.0745711	-0.175765	-0.0369343	-0.0784881	-0.0227752	-0.0745994	-0.123425	-0.13273	-0.0859937	-0.167259	-0.25954	-0.340853	0.0067161	-0.0163124	0.000580101	-0.0473475	-0.0554014	-0.0277953	-0.0333844	-0.0138901	-0.0291855	0.0510058	0.0418078	-0.0105193	0.00506641	-0.0223443	0.0385834	-0.24336	-0.0978529	-0.0929181	-0.218285	-0.085615	-0.0833475	-0.023832	-0.0958378	-0.0239286	-0.10378	-0.0494641	-0.198805	-0.116502	-0.0222694	-0.208716	-0.142832	-0.061714	-0.137152	-0.0848861	-0.287596	-0.36605	-0.262867	-0.132353	-0.249775	-0.236991	-0.24299	-0.127616	-0.222499	-0.304437	-0.076236	-0.0943135	-0.014997	-0.0151902	-0.104019	0.0481991	-0.105605	-0.0557763	-0.144059	-0.115403	-0.0611547	-0.0835641	-0.0299528	-0.15583	-0.155532	-0.215898	-0.157495	-0.0603574	-0.150361	-0.102231	-0.0262651	-0.00222523	0.0253965	-0.0838554	0.0145739	-0.0548912	0.0112906	-0.10551	-0.116173	-0.0786671	-0.223701	-0.278405	-0.184772	-0.0747433	-0.133181	-0.146196	0.0768873	0.00271392	-0.0525845	0.172013	0.0337364	-0.178564	-0.206341	-0.333738	0.0244168	-0.0448185	-0.0350137	0.0694543	0.0576269	0.219599	0.153757	0.0629683	0.128888	0.14274	-0.0487907	-0.023445	0.0661863	0.138739	-0.124097	-0.0476764	-0.16578	0.18051	0.189959	0.184341	-0.0294189	-0.178278	-0.159059	0.0235858	-0.00164249	0.00207192	-0.0520494	0.000896113	-0.0787209	-0.0525478	-0.0503216	-0.0126641	0.132648	-0.00316857	-0.114678	0.136437	0.0276568	0.207339	0.0129528	-0.00348955	0.12388	0.180078	0.0604138	-0.0286971	0.14668	-0.138091	-0.0406793	0.134695	0.146351	0.22455	0.127969	0.111416	0.149234	0.0749267	0.143818	-0.0207146	-0.0353714	0.10865	0.165955	0.303542	0.451133	0.324052	0.251128	0.036831	0.00815643	0.105959	0.0317926	0.12297	0.173171	0.111988	0.0580764	0.17122	-0.0111066	0.30407	0.205359	0.201598	0.0387209	0.205658	0.151586	-0.0632329	0.0157204	0.192116	0.268874	-0.155878	-0.26651	Cluster 3	C6	P13671
	-0.235711	-0.456914	0.0367657	-0.394376	0.0700218	-0.106071	-0.300016	-0.119939	-0.17793	-0.302826	-0.265159	-0.12365	-0.19431	-0.206355	0.180429	-0.0871879	-0.282395	-0.148128	-0.15668	0.0796709	-0.189305	0.137867	0.0159114	-0.137306	0.0245939	0.0227987	-0.00917106	-0.251108	-0.229366	-0.156763	-0.111077	-0.168646	-0.341193	-0.215239	-0.211852	-0.0655358	-0.149094	-0.259328	-0.116495	0.116553	0.0626779	-0.201571	-0.240405	-0.0664006	-0.034656	-0.288031	-0.0675754	-0.331429	-0.143112	-0.118622	-0.00932995	-0.126019	-0.0364732	-0.0922811	-0.273163	-0.0233044	0.124403	-0.084239	-0.0145488	0.121274	-0.100939	-0.257555	0.00327712	-0.209824	-0.136554	0.0215242	0.0857604	-0.132526	-0.111671	-0.224615	-0.106941	-0.167146	-0.121084	-0.113031	0.017654	-0.116454	0.0792882	0.157507	-0.250984	-0.24299	0.0754383	-0.1236	0.0773879	0.106287	-0.0199643	0.119696	-0.224202	0.144028	-0.0621952	-0.0149745	0.172935	0.0732161	-0.106677	0.151277	-0.0646994	-0.181197	-0.128953	-0.0463609	0.00331138	0.0914367	0.0509761	0.0476906	-0.0283379	0.17555	0.0370125	-0.0276403	-0.10682	0.0559114	0.146307	0.0266583	0.111643	0.145949	0.0748655	0.220594	0.217601	0.306074	NaN	0.165323	0.0520879	0.0860383	0.0855424	0.0600996	0.18845	0.0529263	0.0466845	0.145486	0.250852	0.157429	0.23473	0.145069	0.166012	0.0255257	0.166593	0.0537517	0.0191874	-0.0463852	-0.0417393	-0.0426693	-0.0268206	0.0903822	0.0918626	0.043735	0.166804	0.26596	0.0844841	0.0785316	0.129664	0.105965	0.164184	0.290278	0.00234364	-0.00583917	0.229773	0.0426966	0.0548317	-0.0195856	0.226191	0.0758194	0.0633636	-0.0182578	-0.12632	0.0466311	0.0960152	0.00346965	0.0475899	-0.00405673	0.0116721	-0.0449868	-0.0288118	-0.0214866	-0.0641134	-0.134079	-0.133467	-0.0665279	-0.0463262	-0.0707108	0.150015	-0.0773969	-0.139802	-0.0305178	0.147109	-0.126064	-0.0699181	-0.103643	0.0543861	-0.0563613	-0.0610068	0.0241909	-0.0390325	-0.00443195	-0.112018	-0.0549423	-0.158472	-0.202524	-0.0434515	-0.0965685	-0.217718	-0.164742	-0.0390643	0.153262	0.0588301	-0.0538375	-0.12113	-0.0483916	0.0205606	-0.0577922	-0.0440688	-0.0326586	0.0123626	-0.0111181	-0.0699908	0.0809399	0.0809252	-0.124912	-0.162849	-0.0784411	-0.26498	-0.0916751	-0.0953809	-0.150052	-0.0365205	-0.135991	0.217515	-0.0108107	-0.0488091	-0.138686	-0.16561	-0.145469	-0.240991	-0.034437	-0.207019	-0.045512	-0.0604131	-0.0814723	-0.073295	-0.0578259	-0.0852223	-0.0779249	-0.080575	0.0237189	-0.0403636	-0.0747471	-0.00604089	-0.0576589	-0.0783892	-0.0215695	-0.0414932	0.0588211	0.10444	-0.0277033	-0.106207	0.192761	-0.0722359	0.0238949	-0.0212913	-0.020183	0.090624	-0.0175485	0.0583758	0.042216	-0.0882155	-0.0245795	-0.202156	0.00248536	-0.107707	-0.207786	-0.0700878	-0.0767663	-0.107025	-0.0643347	-0.121327	-0.188966	-0.212754	-0.107474	-0.127722	-0.123318	-0.0949469	-0.119879	-0.00911637	-0.053459	-0.165895	-0.136504	-0.169817	-0.100047	-0.173477	-0.193852	-0.171321	-0.140472	-0.190564	-0.11547	-0.0778397	-0.0555859	-0.0779033	-0.13334	-0.147415	-0.0941084	-0.0682215	-0.0255558	-0.0833058	0.0291326	-0.136735	-0.0961945	0.0292866	-0.0424254	-0.0631794	-0.128744	-0.00651093	-0.0548091	-0.0634411	0.0140479	-0.0698062	-0.043285	-0.17093	-0.132265	-0.133814	-0.0788879	-0.0695891	-0.149544	-0.106018	-0.153302	0.0561886	-0.0321092	-0.0751231	-0.120344	-0.0345608	-0.0890047	-0.0475832	-0.0827299	-0.0576124	-0.00571534	-0.0720371	-0.0786267	-0.105838	-0.00814225	0.0114602	-0.0389216	-0.0794208	-0.0306892	0.0312344	0.0248024	-0.084876	-0.0514389	-0.10589	-0.10203	-0.0646364	-0.0874812	-0.213813	-0.12006	-0.0143631	-0.0640434	-0.0513661	-0.139238	-0.211583	-0.174626	-0.0106265	0.0150054	-0.0526706	0.0176018	-0.000929836	-0.00483379	0.0414638	0.00322505	-0.00401207	-0.0575828	-0.0294434	-0.0562371	-0.176166	0.014459	-0.0656859	-0.118578	-0.0852897	-0.0463343	-0.098584	-0.0274726	-0.179282	-0.0145933	-0.0425337	-0.148622	-0.107857	-0.156242	-0.200319	-0.169845	-0.148953	-0.155659	-0.220756	-0.122026	-0.197981	-0.228721	-0.195435	-0.128668	-0.0540697	-0.140606	0.0920212	0.00359564	-0.067541	-0.0374248	-0.0990642	-0.0251906	-0.0601082	-0.0697917	0.0442426	-0.0307209	-0.0817097	-0.0267254	-0.0403996	-0.124354	-0.133349	-0.192685	-0.155042	-0.0206755	-0.104676	-0.0277392	0.0111658	0.0589471	-0.0763303	-0.109621	0.0633328	0.066157	0.00621175	-0.0187873	-0.0933652	-0.0628011	-0.145813	-0.173556	-0.132338	-0.0723956	-0.0767458	-0.21917	-0.127256	0.0793168	0.150693	0.0332508	-0.0562295	-0.187938	-0.256561	-0.230453	-0.202052	-0.332876	-0.151739	-0.0510801	-0.1888	0.0182215	-0.0345747	-0.0101319	0.0853109	-0.0372989	-0.0256978	-0.0841817	0.0291233	-0.168318	-0.0364804	0.0938142	-0.0134341	0.214427	0.0464998	-0.171306	-0.029838	-0.232543	-0.132535	-0.109859	-0.0395625	-0.0969781	-0.222481	-0.134925	-0.180755	-0.0804635	-0.230198	-0.094134	0.0459573	-0.095842	0.0303087	0.0461029	0.0323575	0.0696256	-0.00683059	0.0317626	0.0690282	0.161095	0.0696637	0.144964	0.150268	0.0394366	0.0936541	0.0301269	0.0767921	0.0510852	0.103842	0.11044	0.0377165	0.128446	0.0819697	0.0487592	0.070964	0.174443	0.0625836	0.237792	0.222965	0.186504	0.157183	-0.0626969	-0.0579978	0.0247034	-0.0394204	0.0167101	0.0573687	0.19755	0.0188003	0.0950717	0.0772721	0.112159	0.0591003	0.115159	0.0529722	0.133983	0.153352	0.000931273	-0.0114576	0.121591	0.0549941	-0.0276379	-0.0544348	Cluster 3	SAA2-SAA4;SAA4	A0A096LPE2;P35542;E9PR14;G3V1D9;P0DJI9-2
	-0.520878	-0.507894	0.152959	0.012937	0.0598581	0.0857671	-0.102173	0.364339	-0.272907	-0.379111	-0.517883	-0.345076	-0.0875306	-0.256421	0.45889	-0.31691	0.0544551	-0.246332	-0.370329	-0.0254345	-0.206687	-0.132957	-0.13862	-0.378185	-0.244917	-0.195348	-0.137461	-0.413558	-0.377222	-0.28816	-0.238996	-0.125122	-0.103973	-0.292266	-0.176952	0.0830979	-0.197987	-0.274101	-0.210821	0.117772	-0.253873	0.18256	0.155906	-0.379106	-0.0211079	-0.335802	-0.13982	-0.2223	-0.399954	0.024674	-0.0345555	-0.136133	-0.212442	-0.229097	-0.228928	-0.098512	-0.113738	-0.409243	-0.266537	-0.0527496	0.115137	-0.124639	-0.423515	-0.456954	-0.346279	-0.262958	-0.0330572	-0.167398	-0.166745	0.167537	0.142404	-0.139506	-0.282803	0.111331	0.115646	0.177689	0.00584852	-0.151702	-0.205286	-0.244862	0.210942	0.0327322	0.0389608	0.0808825	-0.148598	0.302402	-0.0937388	0.10062	-0.190464	-0.150645	-0.212496	-0.18337	-0.169929	-0.296408	-0.0801428	-0.214107	-0.133047	-0.18534	-0.160966	0.310496	0.189124	0.0909688	-0.209974	0.338173	-0.0737995	-0.0793355	0.165386	0.265987	0.314569	0.212116	0.347144	0.377629	0.417587	0.379468	0.119557	0.30323	0.165323	NaN	0.165251	0.545393	0.435794	0.585031	0.572955	0.146287	0.2763	0.280897	0.419995	0.30548	0.325144	0.152069	-0.0323244	-0.00660167	0.102362	0.0188243	0.198849	-0.102689	0.183849	0.250923	0.111791	0.116436	0.101242	0.291695	0.394273	0.25655	0.337284	0.371757	0.495372	0.449931	0.466041	0.540293	0.401135	0.333605	0.374589	0.139426	-0.0186853	-0.0283391	0.383169	0.228836	0.267386	0.0128646	-0.107522	0.0513429	0.0899422	-0.00156144	0.0589564	0.105168	0.0254695	-0.021551	0.0651772	0.0888775	-0.147079	-0.323419	-0.22558	-0.210933	0.252036	-0.209461	-0.297962	-0.193826	-0.263403	-0.26008	-0.273186	-0.209631	-0.162951	-0.140107	-0.203426	-0.217062	-0.147406	-0.00132906	-0.119341	-0.247744	-0.17047	-0.155409	-0.255769	-0.199501	0.101006	-0.253516	-0.345388	-0.324159	-0.128819	0.0634745	0.0289071	-0.0649277	-0.166041	-0.282896	0.00152287	-0.206204	-0.203368	-0.157348	-0.0190491	0.00378764	-0.0101717	0.0172463	0.165918	0.0217045	-0.145429	0.023208	0.0219612	-0.0490308	-0.121254	-0.38799	-0.180253	-0.370927	-0.0432227	-0.139275	-0.0537058	-0.280833	-0.272878	-0.262017	-0.288648	-0.195473	-0.344039	-0.0723263	-0.130227	-0.0729385	-0.0333283	-0.206512	-0.108317	-0.0828815	-0.0235583	-0.111234	0.0460233	-0.052752	0.00576721	-0.126054	-0.0353251	0.0698357	0.0314799	0.0531024	-0.0403915	-0.15462	-0.0821565	-0.198962	-0.250266	-0.145066	-0.32527	-0.265308	-0.263868	-0.333981	-0.30259	-0.25203	-0.151484	-0.129543	-0.116501	-0.339778	-0.304404	-0.119131	-0.0366575	-0.113137	-0.313516	-0.359423	-0.416923	-0.484322	-0.448938	-0.448245	-0.353835	-0.281912	-0.307386	-0.264266	-0.18067	-0.347674	-0.534308	-0.391041	-0.412217	-0.39091	-0.396469	-0.472876	-0.496054	-0.497098	-0.532513	-0.250369	-0.340661	-0.0246354	-0.246988	-0.449494	-0.420658	-0.31665	-0.150217	-0.150304	-0.234948	-0.105463	-0.177754	-0.211607	-0.0824684	-0.174907	-0.19074	-0.239233	-0.206895	-0.13333	-0.190667	-0.239472	-0.231045	-0.285217	-0.33506	-0.111154	-0.348067	-0.300498	-0.265484	-0.31236	-0.335295	-0.114063	0.00344299	0.0354564	-0.191087	-0.079244	-0.0423691	-0.187106	-0.285241	-0.0870185	-0.166817	-0.218745	-0.17567	-0.178961	-0.158149	-0.0982904	-0.0843588	-0.0466351	-0.164407	-0.166198	-0.143913	-0.225527	-0.0684851	-0.0373556	-0.184218	-0.158052	-0.104902	-0.211059	-0.167807	0.0345186	0.000475842	-0.0556992	-0.0749274	-0.101575	0.000954978	-0.0787171	-0.0851632	-0.0113955	-0.0396456	-0.0444022	0.0291596	0.0691047	0.0106606	-0.0479083	-0.146049	-0.248784	-0.09177	-0.122364	-0.257155	-0.303067	-0.321801	-0.204442	-0.144081	-0.167689	-0.226994	-0.159547	-0.208827	-0.228861	-0.279032	-0.480677	-0.345335	-0.330634	-0.423153	-0.29406	-0.244871	-0.186166	-0.267251	-0.26233	-0.294991	-0.350512	-0.37838	-0.271318	-0.271425	-0.168883	-0.0977787	-0.117462	-0.0596634	0.0154975	-0.0207407	-0.071473	-0.0939544	-0.0978881	-0.0622341	-0.0883585	-0.0074406	-0.0828379	-0.0852781	-0.338419	-0.206431	-0.227596	-0.369606	-0.216859	-0.311282	-0.146408	-0.24032	-0.194964	-0.232737	-0.0923534	-0.249932	-0.220718	-0.235672	-0.186847	-0.223136	-0.16002	-0.197173	-0.342743	-0.282893	-0.273302	-0.132765	-0.150886	-0.095216	0.327569	-0.244304	0.138126	0.12006	-0.149075	-0.27997	-0.442917	-0.205024	-0.206386	-0.217403	-0.227412	-0.256387	-0.0570358	0.00274628	-0.0930603	-0.134827	-0.030614	-0.11864	0.0145215	-0.132907	-0.0110492	0.0492518	-0.0507597	-0.136891	-0.0812289	0.0942959	-0.133073	-0.0541538	-0.158848	-0.23446	-0.193983	-0.249019	-0.135908	-0.206453	-0.175427	-0.241903	-0.12888	-0.0397089	-0.201156	0.117913	0.160194	-0.0432143	0.152313	0.000304785	0.27657	0.0107909	0.140404	0.176108	0.221975	0.165719	0.0856139	0.141056	0.0554716	-0.0135716	0.00740274	0.103753	0.183371	0.228665	-0.0413304	-0.094761	-0.0940811	0.0142668	-0.294185	-0.249937	-0.151974	-0.110947	0.0851211	0.535081	0.348866	0.37507	-0.085921	-0.00502043	0.150738	0.0342723	0.0604351	0.106578	-8.9004e-05	0.173913	0.304728	-0.0591129	0.128241	0.172159	0.135756	0.0850237	0.186703	0.297307	0.143417	0.0759696	0.0264183	0.135497	-0.26703	0.129121	Cluster 3	C3	P01024;M0QYC8;M0R0Q9;M0QXZ3;O95568
	-0.156162	0.0312934	-0.120574	0.577647	-0.125354	-0.546464	0.0469398	-0.347828	-0.345965	-0.352592	-0.112517	-0.342806	-0.132661	0.0179902	0.280235	-0.185176	-0.1241	0.121135	-0.0748364	-0.0695781	-0.118779	0.136334	0.0205141	-0.170587	-0.00169199	0.0292368	-0.0670778	-0.0185233	0.0515856	0.124505	0.0978527	0.0414099	0.207997	-0.324041	0.00920244	0.0889998	0.279906	-0.251406	-0.0927098	0.0539009	-0.0377146	0.212962	-0.215376	-0.261891	-0.0294181	0.078847	-0.0194917	0.20711	-0.135637	-0.0862575	-0.125532	-0.0100733	0.0437078	0.0922923	-0.156849	-0.0566953	0.262983	-0.0385042	0.0858261	-0.207008	0.159245	-0.100326	-0.154989	-0.271062	0.110429	-0.0311704	0.0327973	-0.00917459	-0.0366616	0.353216	-0.0653702	-0.212056	-0.189922	0.107737	0.0674823	-0.0476844	0.0570793	0.0421937	0.149993	-0.0537701	0.0482206	0.0399172	0.0524489	0.294471	0.0791991	0.177646	-0.0447773	0.113794	-0.19871	0.00853496	-0.146461	-0.0253897	-0.0297632	-0.0829126	0.0369923	-0.208028	-0.0318087	0.14755	0.148132	0.0867326	-0.142394	-0.0132574	-0.182638	-0.175571	-0.0403237	0.113498	0.161725	0.184359	0.0396473	0.174846	0.285756	0.105032	0.244175	0.0994036	-0.0101902	0.22686	0.0520879	0.165251	NaN	0.29597	0.370011	0.1379	0.211566	0.20183	0.17367	0.346929	-0.0163445	0.0191705	0.0431098	0.167354	0.132675	0.744622	0.212819	0.206981	0.307314	0.251684	0.211223	-0.0112025	0.163979	0.123822	0.0905731	-0.0550689	-0.0465904	0.127954	0.291989	0.314687	0.229843	0.155398	0.227403	0.218409	0.167494	0.134388	0.168247	0.0441438	-0.0415555	0.00488119	0.236816	0.242184	0.148414	0.0119185	0.249653	0.161427	0.112277	0.0765854	0.116535	0.120731	0.0810028	0.244567	0.33927	0.288983	-0.00571633	-0.0185999	0.0200303	-0.0541879	0.0614837	0.101223	0.0408344	0.040222	0.00944464	0.00154403	-0.00522544	-0.127618	0.0323381	-0.0326212	0.130365	0.0223108	0.0855879	0.00543246	0.00231129	0.0112178	-0.205573	0.110066	-0.156744	-0.0383858	0.0219522	-0.0277869	0.0745705	-0.0513857	-0.10844	-0.0149353	-0.131505	-0.0621071	0.148594	-0.161375	-0.0983867	-0.0618698	-0.051631	-0.0789059	-0.0416064	-0.0446311	0.0530398	-0.093438	0.0155409	-0.0714639	-0.16971	-0.0708798	-0.0289641	-0.175338	-0.199994	0.0567706	-0.0737104	-0.113735	-0.0495421	-0.0292231	0.0544458	-0.0903554	-0.0601388	-0.0420904	-0.0250726	-0.0549282	-0.168729	-0.0766188	-0.360317	-0.320811	-0.320336	-0.389602	-0.174044	0.108999	0.0568516	-0.0254737	-0.0580707	-0.0557818	-0.0744618	-0.0705144	-0.0211525	0.0101441	-0.0961298	0.18097	0.223263	0.109512	0.118216	0.0934698	0.0109968	0.00165741	-0.0261614	-0.0484829	0.0123735	-0.0613314	0.0251774	-0.0194736	0.125149	-0.0882574	-0.118366	-0.00961767	-0.184429	-0.0683317	-0.0293602	-0.0728462	-0.0884623	-0.181431	-0.354675	-0.278236	-0.212609	-0.122772	-0.134778	-0.270475	-0.19103	-0.287561	-0.192159	-0.183938	-0.234801	-0.236343	-0.304459	-0.200964	-0.228296	-0.332044	-0.373761	-0.385848	-0.321364	-0.279287	-0.172781	-0.0766027	-0.211073	-0.271838	-0.152355	-0.169876	-0.1882	-0.140073	-0.0732404	-0.0807911	-0.220125	-0.191916	-0.0747099	-0.109052	-0.138961	-0.234628	-0.0946817	-0.153064	-0.148533	-0.164246	-0.201605	-0.184065	-0.133931	-0.321144	-0.186128	-0.331353	-0.233465	-0.328667	-0.23375	-0.106219	-0.0238787	0.121501	-0.105434	0.0844374	-0.105326	-0.107877	-0.1901	-0.0994959	-0.0975031	-0.0323656	-0.0796575	-0.0754396	-0.130811	-0.0523042	-0.11918	0.00843048	-0.0593101	-0.0707259	-0.0796842	-0.0857484	-0.0156857	-0.0141406	-0.156481	-0.128373	-0.00752693	-0.0845953	0.0579503	-0.150464	-0.0248588	-0.108024	-0.0152573	0.0043034	0.0124594	-0.0111744	0.0244375	-0.0441352	-0.0390373	-0.00409239	-0.0176619	-0.00442493	0.0910489	-0.0107264	-0.0914656	-0.206538	-0.0316823	-0.0642296	-0.0184681	0.0997921	0.212563	0.355122	-0.0875346	-0.062002	-0.151159	-0.0863198	-0.115774	-0.127063	-0.123634	-0.144883	-0.155332	-0.13907	-0.175096	-0.0754476	-0.158178	-0.146146	-0.0416135	-0.0425392	-0.268417	-0.0638013	-0.188276	-0.0599732	-0.214728	-0.217432	-0.126356	-0.144592	0.0411177	-0.224674	-0.100956	-0.088289	-0.0253354	-0.0408163	-0.0103201	-0.0675196	0.00211914	-0.0438127	-0.0556843	-0.168986	-0.151178	-0.104762	-0.0749689	-0.132012	-0.145675	-0.137489	-0.110677	-0.132673	-0.105396	-0.124437	-0.145551	-0.206761	-0.0206571	-0.118526	-0.194222	-0.0994238	-0.312234	-0.197325	-0.282612	-0.224977	0.00580799	-0.0215988	-0.0126387	-0.200911	-0.0717958	-0.0330031	-0.182726	-0.14703	-0.105912	-0.255056	0.0687392	-0.0255436	0.0458046	-0.0559625	-0.000292848	0.0298686	-0.103401	-0.0822833	-0.0875766	-0.0953735	-0.163869	0.0220567	0.00731613	0.0632209	-0.0930178	-0.0485462	-0.08772	0.0369018	-0.0244079	-0.0481031	-0.134238	0.0222859	0.0133254	0.0342717	0.0678894	0.0630284	0.00965464	0.0121982	0.0489603	-0.0326112	-0.00959519	0.0303751	-0.0217958	0.0907599	0.0218904	0.0422241	0.0212699	0.164819	0.0132953	-0.00804011	0.00954392	0.0493054	0.0819858	-0.0143022	0.0393967	0.100767	0.0786363	0.0689737	0.0915576	-0.0201515	-0.0322542	-0.055111	-0.06023	0.0424862	-0.027071	0.00253688	0.0137958	-0.0149656	0.177889	0.0407319	0.0922677	0.0527567	0.129835	0.000150974	-0.0435732	-0.0774756	-0.0711854	0.087948	0.132413	0.0484849	-0.0622286	0.0351616	-0.0403463	0.0789571	0.0966543	-0.0502812	-0.0126088	-0.0540662	0.0551544	-0.103659	0.127246	0.0378317	0.052363	-0.143461	-0.0904562	Cluster 3	C1R	F5H2D0;B4DPQ0;P00736;F5H1V0;F5H6Y3;F5H3N3;F5H3A3
	-0.410069	-0.474648	-0.305496	0.522365	0.0542579	-0.0398553	-0.0546007	0.0616053	-0.126549	-0.0614737	-0.0818982	-0.239229	-0.124206	-0.0760808	0.0117505	-0.343973	-0.130012	0.0373646	-0.326466	0.0887098	-0.20616	0.0210153	0.00669947	-0.178767	-0.224283	-0.0855684	-0.0235755	-0.265205	-0.184256	-0.15409	-0.150002	0.00251192	0.229589	-0.542085	-0.109795	0.109051	-0.147275	-0.393754	-0.0400915	0.220331	-0.218804	0.153344	-0.0916156	-0.272394	0.00936348	-0.112103	-0.16365	0.0967299	-0.197203	-0.0933573	-0.109769	-0.255257	-0.128679	-0.147921	-0.211638	-0.0236426	-0.0653452	-0.302976	-0.104752	-0.249398	0.0316784	-0.14014	-0.26386	-0.393937	0.0119114	-0.0659836	-0.0116436	-0.230801	-0.330799	0.102723	0.0419396	-0.163916	-0.119927	0.0794004	0.204592	0.0104015	0.122238	0.0994155	0.0175123	-0.202895	-0.00943154	0.106401	-0.288292	-0.108753	0.0131253	0.495346	-0.208049	0.0688843	-0.352602	0.0303497	-0.230232	0.028586	0.0642007	-0.0315074	-0.0372711	-0.198162	0.120094	-0.091543	-0.0341626	0.0129912	-0.0426868	-0.0715135	-0.213162	0.0306524	-0.152983	0.108711	0.140055	0.27604	0.216888	0.137722	0.228721	0.21075	0.278784	0.344421	-0.00966712	0.138012	0.0860383	0.545393	0.29597	NaN	0.820542	0.895483	0.325415	0.133639	0.147338	0.212222	0.318039	0.262232	0.237619	0.159945	0.0291424	0.137278	0.0902296	0.0210508	0.116683	0.00443384	0.295194	0.292114	0.305075	0.228962	0.0663138	0.0666597	0.131092	0.0528491	0.136782	0.126621	0.349226	0.335697	0.272847	0.224442	0.201169	0.182539	0.20439	-0.0175684	-0.0961288	-0.0681493	0.250515	0.187224	0.154098	-0.0304811	0.0157795	0.0380396	-0.0121384	0.0740873	0.0434849	0.0107685	-0.0714984	-0.0300303	0.0757315	0.0679888	-0.0868238	-0.216807	-0.0891863	-0.174575	-0.00914644	-0.0842265	-0.0853343	-0.106444	-0.168923	-0.126146	-0.0598717	-0.111199	-0.0793629	-0.0771971	-0.0743152	-0.0763592	-0.0911281	-0.0510907	-0.109853	0.00604518	-0.042067	0.0415996	-0.231343	-0.0421135	-0.0259971	-0.0679589	-0.10408	-0.311623	-0.236775	-0.0725752	-0.0140724	-0.102432	-0.0672137	-0.151038	0.0110721	-0.064463	-0.0603924	-0.060766	-0.000774042	0.0449218	0.0292024	0.0425378	0.0388374	-0.0461012	-0.16146	-0.0750134	0.0849967	-0.12056	-0.0886644	-0.163953	0.0217627	-0.318925	0.0235031	-0.0353627	-0.0343961	-0.158416	-0.227941	-0.167119	-0.117909	-0.141874	-0.289732	-0.0998076	-0.256352	-0.147329	-0.121341	-0.26959	-0.142995	0.0275708	0.0794857	-0.0623643	-0.00757268	-0.248613	-0.183987	-0.232731	-0.202684	-0.140368	-0.141403	0.104851	-0.0288193	-0.142677	0.114454	0.00693266	-0.301994	-0.0364213	-0.232198	-0.101291	-0.0759964	-0.172854	-0.0926735	-0.115615	-0.106131	-0.061983	-0.0421414	-0.166165	-0.0964191	-0.0804842	-0.125801	-0.170072	-0.268185	-0.27613	-0.394563	-0.422052	-0.368732	-0.260946	-0.197721	-0.276881	-0.286174	-0.218707	-0.199926	-0.221832	-0.387438	-0.218499	-0.374105	-0.368096	-0.351327	-0.42003	-0.445383	-0.501134	-0.44547	-0.289485	-0.281601	-0.0356786	-0.242854	-0.331859	-0.39031	-0.177244	-0.19302	-0.230863	-0.238545	-0.133162	-0.135379	-0.184949	-0.132264	-0.146975	-0.0863125	-0.16332	-0.220305	-0.153296	-0.191672	-0.235736	-0.230942	-0.279357	-0.188023	-0.145713	-0.319968	-0.355248	-0.306491	-0.335138	-0.369576	-0.0757657	-0.143304	0.0261477	-0.102948	-0.137559	-0.14921	-0.251736	-0.258715	-0.149185	-0.159765	-0.205019	-0.252163	-0.249548	-0.345419	-0.0972026	-0.153273	-0.0244823	-0.102829	-0.0540327	-0.0440288	-0.10484	0.0290442	-0.0184647	-0.0182329	-0.0973391	-0.0760278	0.00696445	-0.154027	0.000195225	-0.0425592	0.000423495	-0.0247859	-0.112893	0.0380525	-0.0407149	-0.045898	-0.0182481	-0.0343666	-0.00401318	-0.0705284	0.0994345	-0.0191625	-0.0115961	-0.22255	-0.126505	-0.0744258	-0.122687	-0.140937	-0.144867	-0.145687	-0.0438958	-0.180796	-0.147419	-0.296062	-0.254165	-0.187167	-0.148809	-0.254686	-0.331193	-0.242461	-0.29422	-0.332915	-0.259282	-0.109438	-0.25369	-0.183723	-0.149375	-0.236514	-0.25497	-0.1536	-0.166123	-0.189115	-0.137369	9.01869e-05	-0.119484	-0.0593066	-0.0461469	-0.126418	-0.103712	0.0122314	-0.0978862	0.0317504	-0.0632363	-0.0990413	-0.0479916	-0.0530912	-0.228296	-0.155617	-0.0969715	-0.160621	-0.127203	-0.174955	-0.0905847	-0.151133	-0.173388	-0.156623	-0.0210495	-0.211399	-0.254421	-0.131078	-0.167149	-0.300088	-0.197339	-0.195452	-0.265793	-0.257903	-0.241167	-0.125227	-0.13833	-0.125195	0.0406103	-0.196295	-0.254155	0.117112	-0.113483	-0.14587	-0.312492	-0.137539	-0.0838915	-0.21721	-0.0892902	-0.139361	-0.019505	-0.162401	-0.0928284	-0.0519539	-0.00799594	-0.152228	0.0234842	-0.102097	0.0658219	-0.00530983	0.00416137	0.0216589	-0.0135289	0.0622176	-0.133118	-0.102654	0.022014	0.00639743	-0.0374176	-0.0465205	0.0363505	-0.0214922	0.00991945	-0.0384791	-0.0798191	-0.105725	-0.026993	0.0948586	0.189405	0.032058	0.0666861	-0.124772	0.0525377	-0.00545245	0.077968	0.0493408	0.101669	0.139582	0.105495	0.0952647	0.0898737	0.0467778	-0.113229	0.0259772	0.0899956	-0.000541617	-0.0926514	-0.128073	-0.0389626	0.0291134	-0.0897691	-0.101482	-0.0757618	0.0224644	0.0728056	0.293944	0.227865	0.283648	-0.109833	-0.103527	0.0136384	-0.0224938	0.0664536	0.172834	0.155626	0.131792	0.201793	0.0281009	0.0977746	0.106848	0.178896	0.0736906	0.115986	0.159416	-0.0419281	0.0920473	0.0693833	0.121911	-0.148622	0.0057966	Cluster 3	C4B	P0C0L5;F5GXS0
	-0.326385	-0.391058	-0.387418	0.64051	0.104917	-0.226545	-0.00216273	-0.278636	-0.039199	-0.0554118	0.0174284	-0.23433	-0.0838284	0.0051618	-0.00870312	-0.30968	-0.0137931	-0.103582	-0.223639	0.196529	-0.120442	-0.016754	0.125243	-0.155065	-0.216473	-0.198363	-0.150204	-0.339427	-0.168226	-0.164713	-0.18005	-0.0929133	0.198485	-0.356861	-0.266447	0.0656887	-0.21485	-0.401483	0.0736682	0.122367	-0.169734	0.191926	-0.164854	-0.234005	0.0678624	-0.0806959	-0.1096	0.0857749	-0.057632	-0.14095	-0.0742547	-0.20161	-0.097344	-0.127297	-0.104062	-0.0198652	0.0729935	-0.206885	-0.0232361	-0.312698	-0.0516447	0.0143801	-0.218244	-0.383278	0.0457128	-0.25077	-0.19548	-0.278924	-0.339541	0.118519	-0.0536767	-0.198242	-0.12974	0.0150404	0.217684	0.0746455	0.165838	0.0522515	0.0425279	-0.157554	-0.0281435	0.152434	-0.242763	-0.0953399	0.0197911	0.424085	-0.171196	0.141692	-0.346974	-0.0484478	-0.221588	-0.0126444	0.170686	-0.0328905	0.099482	-0.235793	-0.0458681	-0.0338195	0.0952032	-0.00643365	-0.0322612	-0.213582	-0.237049	-0.0834896	-0.202154	-0.012158	0.0390606	0.103489	0.218314	0.125012	0.128155	0.150224	0.120817	0.224431	-0.086601	0.173431	0.0855424	0.435794	0.370011	0.820542	NaN	0.663715	0.25168	0.0448955	0.0981397	0.136515	0.216798	0.0879947	0.127093	0.0881761	0.0675492	0.128369	0.0139057	0.0372085	0.0798313	0.0060476	0.150628	0.120309	0.2239	0.260352	-0.0408133	0.0134624	-0.00683645	-0.0683123	0.038779	0.0170478	0.167188	0.158648	0.179586	0.133639	0.128772	0.0941073	0.170553	-0.0856138	-0.192194	-0.139341	0.107199	0.0496818	0.0188605	-0.133151	-0.0284388	-0.0183264	-0.0579992	-0.0632281	-0.0709259	-0.139475	-0.196818	-0.110187	-0.012081	-0.02204	-0.160564	-0.20882	-0.100262	-0.221233	0.10171	-0.116572	-0.143586	-0.135069	-0.194358	-0.160766	-0.109535	-0.158683	-0.0935076	-0.0467427	-0.050902	-0.0694871	-0.0970836	-0.0370799	-0.10581	-0.0800881	-0.0505868	-0.0176519	-0.245924	0.0569084	-0.0325259	-0.0413777	-0.0955176	-0.230606	-0.223762	-0.0986131	-0.116702	-0.108912	0.0129797	-0.135238	0.0601151	-0.0487115	-0.0431084	-0.0371466	0.00848082	0.0658305	0.0265276	0.0586041	0.0554973	-0.0438624	-0.17046	-0.0614221	0.0831686	-0.175957	-0.0032359	-0.0417702	0.02236	-0.257926	0.0644877	-0.0133502	-0.0157731	-0.105076	-0.163209	-0.0994163	-0.14628	-0.081992	-0.134963	-0.135834	-0.263295	-0.208937	-0.185899	-0.288955	-0.159618	0.0593986	0.0794146	-0.0623535	-0.00528287	-0.183638	-0.126607	-0.176647	-0.126921	-0.069321	-0.084018	0.112573	0.139423	-0.096645	0.0945222	0.0860156	-0.21771	-0.0082647	-0.13876	-0.0250224	0.0192692	-0.0620483	0.022954	-0.0303316	-0.17257	-0.0560462	-0.0332121	-0.0763259	-0.115754	-0.0288168	-0.0710741	-0.0857644	-0.17354	-0.182672	-0.364531	-0.309677	-0.314869	-0.214027	-0.180245	-0.230444	-0.211972	-0.161595	-0.121967	-0.161431	-0.337909	-0.246774	-0.322532	-0.308954	-0.259328	-0.360652	-0.350218	-0.430761	-0.395978	-0.295946	-0.224304	0.0272142	-0.263235	-0.271483	-0.314594	-0.169889	-0.196119	-0.171979	-0.15268	-0.10561	-0.202491	-0.202446	-0.0695051	-0.112215	-0.0856123	-0.183711	-0.173995	-0.102989	-0.154141	-0.150261	-0.176726	-0.177554	-0.17355	-0.236361	-0.259187	-0.34088	-0.280903	-0.378228	-0.362896	-0.115349	-0.0999819	0.0567555	-0.0764779	-0.147823	-0.271785	-0.251818	-0.258767	-0.148079	-0.163402	-0.192732	-0.273734	-0.268421	-0.351937	-0.0694861	-0.184606	-0.0630969	-0.0716083	-0.0779195	-0.0679304	-0.0811072	0.137952	-0.0584974	-0.0131898	-0.126544	-0.0809083	0.0104444	-0.120215	-0.0661514	-0.0463742	-0.0343083	-0.0405462	-0.042323	0.0510393	-0.0121575	0.00501724	-0.0585195	0.0130075	-0.0742562	-0.102688	0.0902634	-0.00787896	0.00606386	-0.161238	-0.137525	-0.0756358	-0.0967305	-0.0487173	-0.0844165	-0.0609575	0.0381484	-0.128797	-0.113116	-0.238503	-0.153726	-0.20496	-0.137873	-0.208894	-0.26024	-0.205698	-0.229801	-0.248515	-0.205315	-0.0172282	-0.22385	-0.201554	-0.0997767	-0.239894	-0.214553	-0.113278	-0.0912538	-0.16396	-0.18038	-0.0655767	-0.123792	-0.0773223	-0.172437	-0.138571	-0.0582058	0.0307172	-0.091763	0.0165774	-0.0544809	-0.0379006	-0.0173153	-0.0862437	-0.189593	-0.139027	-0.104943	-0.112881	-0.168745	-0.174703	-0.0854228	-0.117673	-0.0882593	-0.0438256	-0.0377755	-0.202002	-0.230179	-0.0690132	-0.123833	-0.256502	-0.15233	-0.255348	-0.233094	-0.31204	-0.213444	-0.049893	-0.12436	-0.122029	-0.00237668	-0.067517	-0.317168	0.134875	-0.0657636	-0.11855	-0.28731	0.0169245	-0.0415164	-0.0831174	-0.00516528	-0.0469668	0.0721479	-0.013435	0.0111468	0.0368492	0.0670755	-0.0823765	0.0545792	-0.0683461	0.130409	0.0099737	0.0266642	-0.022192	0.146002	0.124191	-0.00645265	-0.129565	0.0199315	0.0235311	0.0542155	0.0710123	0.0581165	0.0360824	0.0476122	0.0380073	-0.0352962	-0.0833641	-0.0477683	0.108543	0.175757	0.0190974	0.0146856	-0.106164	-0.0374533	0.00752457	0.0480214	0.0342687	0.115789	0.129062	0.146208	0.192259	0.15793	0.170644	-0.0218963	0.0340753	0.133833	0.0299539	-0.0657229	-0.0488062	0.00923122	0.0591823	0.0339692	0.00547809	0.095811	0.123932	0.187805	0.282279	0.184342	0.256108	0.0412029	0.0317633	0.0729369	0.0673838	0.164208	0.125665	0.131733	0.157454	0.231106	0.0384933	0.169177	0.176977	0.151633	0.136003	0.182595	0.242516	-0.00304799	0.181255	0.131992	0.208134	-0.0331849	0.0894119	Cluster 3	C4A	P0C0L4;P0C0L4-2
	-0.315243	-0.57508	-0.177419	0.236154	0.214309	0.133771	-0.105061	0.20193	-0.370665	-0.187584	-0.128058	-0.360671	-0.173538	-0.221814	0.126483	-0.309534	-0.387295	-0.157153	-0.371706	-0.00288849	-0.0508458	0.0497666	-0.0281143	-0.0234233	-0.0336459	-0.0376685	0.0471559	-0.0750789	-0.0559535	-0.224649	-0.323171	0.44665	0.339129	-0.456846	-0.182011	0.138639	-0.065841	-0.282615	-0.0341319	0.296719	0.18192	0.213202	-0.000679231	-0.174196	0.173298	-0.0158646	-0.224357	0.415041	0.155683	-0.107326	0.150581	-0.665452	-0.0993708	0.0569178	-0.126685	-0.094848	-0.117408	-0.215039	-0.250917	-0.138145	0.196603	-0.225754	-0.307109	-0.197289	-0.258301	-0.0301724	-0.0217696	-0.302836	-0.320284	0.0501923	-0.11092	-0.185126	0.21882	0.134886	0.0313761	-0.063729	0.456916	-0.100258	-0.0538227	-0.0767381	0.109653	-0.0744664	-0.17047	-0.248762	-0.0690985	0.343675	-0.0639373	0.0579823	-0.445181	0.0102334	-0.21151	-0.121169	0.265221	0.0356516	0.0589627	-0.303007	-0.0654167	-0.130922	-0.136463	0.109681	0.165922	0.143993	-0.215282	0.389635	-0.106443	0.215076	0.251433	0.277038	0.19998	0.124941	0.275999	0.146058	0.260881	0.271702	0.012179	0.116545	0.0600996	0.585031	0.1379	0.895483	0.663715	NaN	0.386679	0.159623	0.192141	0.22538	0.423987	0.426802	0.340831	0.11243	0.028936	0.119565	0.113656	0.00191281	0.0914783	-0.0262393	0.326897	0.339165	0.381142	0.183244	0.0157809	0.128993	0.143662	0.14081	0.224737	0.183843	0.437749	0.427322	0.324755	0.277676	0.250598	0.318196	0.192682	0.0184912	0.0227279	-0.0747253	0.292267	0.225737	0.176491	0.100825	-0.0144247	0.0155536	-0.0114228	0.192295	0.0933869	0.0581763	0.0246054	-0.036479	0.0759565	0.0593248	-0.088332	-0.156112	-0.14079	0.12669	0.00497088	-0.0659116	-0.0658083	-0.219076	-0.0925479	-0.146	-0.0368189	-0.111266	0.129555	0.00987843	-0.0964456	0.0528671	-0.124782	-0.0804514	-0.167307	0.108221	0.609793	-0.0714592	-0.10448	-0.0384016	-0.0835231	-0.0544105	-0.123026	-0.267572	-0.280757	-0.220241	0.068482	-0.0897059	-0.305988	0.142514	0.116174	-0.0806948	-0.0865385	-0.00186612	0.0294738	0.101618	0.063718	0.158472	0.0226131	-0.0491536	-0.0841046	-0.0758165	0.0256026	-0.0893923	-0.139964	-0.0420943	-0.126291	-0.335853	0.0242039	-0.00323635	-0.100382	0.0798556	-0.0633087	-0.0638845	0.0370389	0.0267377	-0.232614	-0.137112	-0.248927	-0.152869	-0.142918	-0.25158	-0.185225	0.12762	0.187606	0.0821255	0.04979	-0.208072	-0.197887	-0.224993	-0.180245	-0.137654	-0.104748	0.0423491	-0.0978421	-0.0434879	0.165598	0.0119034	-0.121049	0.0701288	-0.130194	-0.0226239	-0.0617297	-0.10801	-0.0391035	-0.0360797	-0.184542	-0.047745	0.0505931	-0.0504999	-0.138226	-0.128658	-0.128249	-0.167665	-0.247693	-0.301301	-0.449616	-0.441851	-0.364039	-0.254391	-0.190429	-0.310055	-0.350819	-0.279185	-0.233306	-0.237286	-0.300964	-0.246544	-0.332444	-0.36502	-0.380319	-0.389938	-0.466918	-0.494107	-0.415057	-0.23593	-0.1954	-0.138949	-0.308965	-0.371149	-0.394721	-0.18817	-0.195764	-0.234465	-0.256993	-0.144426	-0.120666	-0.221588	-0.182281	-0.151465	-0.147812	-0.242662	-0.24866	-0.209566	-0.200933	-0.292994	-0.267763	-0.30099	-0.20861	-0.0823288	-0.335402	-0.335726	-0.286396	-0.282656	-0.344534	-0.0559576	-0.14266	-0.00230833	-0.0071873	-0.0728928	-0.239984	-0.294919	-0.278029	-0.171777	-0.224974	-0.177275	-0.301763	-0.268258	-0.303711	-0.244685	-0.142278	0.00357106	-0.131844	0.00388222	-0.00459836	0.00590842	0.0511903	0.0224768	0.0555208	0.0564185	-0.0417143	-0.087227	-0.22696	0.0851528	-0.0428411	0.0330943	-0.0266323	-0.099239	0.081152	-0.066157	-0.11233	-0.0233724	-0.0905626	0.0409384	-0.0745034	0.0771144	0.0184873	-0.0073832	-0.221883	-0.112692	-0.101856	-0.207983	-0.116818	-0.222477	-0.121418	-0.0407726	-0.138143	-0.0954189	-0.266401	-0.261084	-0.0845709	-0.150632	-0.204642	-0.30251	-0.170812	-0.328854	-0.244232	-0.256302	-0.0737661	-0.164651	-0.0779275	-0.095403	-0.140689	-0.179386	-0.0297453	0.016982	-0.160017	-0.0131836	-0.0732257	-0.140693	-0.102462	-0.0248358	-0.0984115	-0.169106	0.0413296	-0.202505	0.10501	-0.0241378	-0.176274	-0.028288	-0.0153241	-0.218366	-0.0167837	-0.11225	-0.205932	-0.207555	-0.187701	-0.059299	-0.116231	-0.185869	-0.220369	-0.0672809	-0.24089	-0.313636	-0.205046	-0.0457451	-0.295451	-0.200392	-0.162075	-0.260857	-0.199939	-0.291233	-0.0887351	-0.0649234	-0.0760412	0.261554	-0.130494	-0.197028	0.225135	-0.150967	-0.102163	-0.349965	-0.208429	-0.00148478	-0.296443	-0.122157	-0.146211	-0.0802465	-0.29109	-0.133689	-0.0808746	-0.0563203	-0.194192	-0.158024	-0.187051	-0.0768765	0.036649	0.0534355	0.119903	-0.106615	0.0361699	-0.189417	-0.0219607	0.0647057	-0.0194832	-0.151831	-0.128962	-0.0395505	-0.079092	-0.0537584	-0.0747951	-0.137747	-0.179177	-0.221651	0.045872	0.201622	0.106188	0.171881	-0.0293377	0.0897488	0.019472	0.1388	0.139873	0.117009	0.0334181	0.0382357	0.0559699	0.0907852	0.0259056	-0.118689	0.0663221	0.122314	-0.0385267	0.0290181	-0.15268	0.0808524	0.0863705	-0.0585291	-0.122669	-0.105133	0.104939	0.0419697	0.266496	0.335259	0.317596	-0.130256	-0.136626	0.0083219	-0.0844013	0.0497116	0.170087	0.141732	0.160893	0.253241	-0.0355529	0.0374513	0.0389562	0.215405	0.0220927	0.107551	0.125708	-0.00138462	0.0863856	0.0604874	0.0894989	-0.125688	0.0362726	Cluster 3	SPTA1	P02549;A0A087WZE4;P02549-2;V9GY79
	-0.623905	-0.466371	-0.20653	0.0775238	-0.149263	-0.240562	-0.193512	0.17783	-0.420673	-0.541983	-0.159367	-0.353154	-0.158319	-0.193123	-0.175744	-0.42742	-0.268958	-0.0640016	-0.424767	0.100513	-0.22514	-0.178028	-0.00459015	0.0769656	-0.273261	-0.0669613	-0.130133	-0.157122	-0.312109	-0.170425	-0.0715254	-0.0257011	-0.30599	-0.438152	-0.191642	0.080701	-0.303548	-0.0953179	-0.234566	0.078182	-0.1374	0.25216	-0.0492931	-0.00141362	-0.229635	-0.338146	-0.170046	-0.310277	-0.350496	-0.0880033	0.0746118	-0.139404	-0.0448532	-0.0751014	-0.201181	-0.206084	-0.0650829	0.00666998	-0.350684	0.0709989	0.00676826	-0.171281	-0.270285	-0.356636	-0.162573	-0.111951	-0.0156787	0.0973412	0.0181915	0.109595	-0.157293	-0.285755	-0.205782	0.149852	0.133532	0.191977	0.102155	0.0021485	-0.232042	-0.293326	-0.0262852	-0.00412618	-0.0398905	0.0353349	-0.138799	0.140852	-0.035743	-0.0493036	-0.156647	-0.0870175	-0.14482	-0.0944955	-0.0465361	-0.0635437	-0.173684	-0.361763	0.0471852	-0.156244	-0.191472	0.128477	-0.0198565	-0.0541315	-0.0784175	0.414868	0.0559305	0.0950372	-0.0611023	0.0952998	0.324704	0.174482	0.351201	0.165179	0.213165	0.161188	-0.00653468	0.362403	0.18845	0.572955	0.211566	0.325415	0.25168	0.386679	NaN	0.318643	0.335902	0.484097	0.403224	0.382753	0.388031	0.100705	0.0793237	0.243282	0.257998	0.110771	0.287408	0.193496	0.234661	0.22767	0.269821	0.187216	0.278535	0.34776	0.327941	0.109763	0.239344	0.28247	0.244578	0.436008	0.406014	0.487014	0.308634	0.317278	0.396647	0.320622	-0.0596091	-0.0156058	0.378403	0.277715	0.391521	0.189281	0.0749804	0.014384	0.0933673	0.0627411	0.0882693	0.038554	0.0599339	0.0842853	0.0579719	0.0539167	-0.0445133	-0.165843	-0.241741	0.00481286	0.254701	-0.147459	-0.0349399	-0.114719	-0.0904898	-0.191452	-0.00135462	-0.118185	-0.0902451	0.0126871	-0.0899202	-0.0473794	-0.0904492	0.085638	-0.0326607	-0.323214	-0.151213	-0.262832	-0.389579	-0.273203	-0.00944219	-0.190604	-0.317337	-0.169815	-0.0476085	-0.0411844	-0.00686043	-0.0873577	-0.00251492	-0.225031	-0.129601	-0.325135	-0.32757	-0.238183	-0.0897286	-0.103296	-0.0137368	-0.136853	0.145792	0.0513242	-0.0490005	-0.023714	-0.147148	-0.163032	-0.177944	-0.0500729	-0.180338	-0.219722	-0.0200408	-0.152304	-0.124023	-0.0147836	-0.0360437	-0.250732	-0.283786	-0.253193	-0.381672	-0.0905044	-0.168954	-0.103322	-0.0933634	-0.263622	-0.142348	0.160371	0.13874	0.169165	0.241673	0.0962699	0.278168	0.190643	0.26732	0.238925	0.127514	0.0446368	0.111647	0.0867111	0.0715301	-0.166205	0.0176998	0.128662	-0.110097	-0.0905913	-0.00365554	-0.0424041	-0.0621324	-0.102778	-0.0384203	-0.144333	-0.111363	-0.126345	-0.347834	-0.133536	-0.174727	-0.0862527	-0.222672	-0.26184	-0.337645	-0.389086	-0.294593	-0.292172	-0.254677	-0.235945	-0.274862	-0.306219	-0.104716	-0.356542	-0.434715	-0.348706	-0.260646	-0.252946	-0.370177	-0.366662	-0.449131	-0.390187	-0.394118	-0.121604	-0.195248	0.00916028	-0.266326	-0.413508	-0.353024	-0.311924	-0.186994	-0.0795313	-0.20504	-0.13641	-0.202249	-0.216613	-0.0115817	-0.131561	-0.182522	-0.149006	-0.0297717	-0.0719781	-0.0756803	-0.111766	-0.117737	-0.140725	-0.187624	0.0243376	-0.234778	-0.223248	-0.0764425	-0.130936	-0.0711454	-0.0224834	0.113848	0.137066	0.0541395	0.0724852	0.115993	-0.0247683	-0.161855	0.0189828	-0.157729	0.0704723	0.0354994	0.0193936	0.0417408	-0.118233	-0.211943	-0.035185	-0.196878	-0.0602119	-0.0314125	-0.00486544	-0.184594	-0.0448474	-0.329773	-0.207238	-0.171835	-0.196878	-0.180367	-0.114551	-0.0358248	-0.119431	-0.047916	-0.156205	-0.0264294	-0.0637148	-0.0507081	-0.03197	-0.0914042	-0.091818	0.12399	-0.0166198	0.0190648	-0.051938	-0.122957	-0.197128	-0.0859476	-0.186639	-0.26472	-0.246842	-0.255385	-0.14591	-0.101884	-0.136301	-0.259664	-0.124606	-0.0702075	-0.163127	-0.214363	-0.270971	-0.211116	-0.186986	-0.229315	-0.163582	-0.19562	-0.110928	-0.153085	-0.147856	-0.283876	-0.327496	-0.302538	-0.0970439	-0.330748	-0.218656	-0.13299	-0.18718	-0.0230582	-0.0632524	-0.0758507	-0.120807	-0.109759	-0.118894	-0.104883	-0.0583732	-0.0894106	-0.0943344	-0.061361	-0.176868	-0.261831	-0.298998	-0.372847	-0.310215	-0.380668	-0.181201	-0.217191	-0.183093	-0.284314	-0.203391	-0.230444	-0.235622	-0.0830497	-0.106818	-0.209414	-0.123244	-0.209253	-0.33792	-0.253668	-0.350799	-0.13786	-0.0301395	0.0273133	-0.0813528	-0.198989	-0.151767	0.131847	-0.282307	-0.390318	-0.66799	-0.309193	-0.192341	-0.415012	-0.46714	-0.448323	-0.188507	-0.0925182	-0.279482	-0.172549	-0.204586	-0.389179	-0.205602	-0.179653	-0.0985392	-0.167426	-0.212295	-0.179568	-0.13751	-0.138763	-0.231525	-0.112953	-0.2392	-0.292486	-0.290394	-0.375903	-0.271184	-0.269529	-0.292408	-0.329022	-0.304979	-0.210896	-0.155058	0.319914	0.102661	0.0334024	0.178408	0.190771	0.149086	-0.0240051	-0.0212189	0.140883	0.241146	0.15817	0.128855	0.257531	0.188682	0.200888	0.168576	0.321235	0.347571	0.225761	0.0942787	0.0718085	0.104652	0.173086	0.0437144	0.0570921	0.131662	0.165301	0.0486521	0.509426	0.374545	0.331024	-0.104165	0.060032	0.174556	0.0209804	0.0516202	0.0141101	-0.0586276	0.16151	0.274833	-0.0162607	0.0260328	0.045812	0.161722	0.071636	0.0656993	0.214952	0.103951	0.114133	0.0920173	0.180547	-0.244618	0.06444	Cluster 3	C5	P01031;CON__Q1A7A4
	-0.229334	-0.209981	0.24171	0.0384701	-0.157455	-0.306018	-0.152462	0.0993045	-0.244821	-0.377969	-0.120962	-0.161999	-0.291621	-0.0264166	-0.144939	-0.119253	-0.238727	0.103176	-0.0666731	0.180222	-0.435339	-0.165461	-0.192241	-0.0749161	-0.190262	-0.183286	-0.081718	-0.206718	-0.266865	-0.291783	-0.213221	-0.0512326	0.00243302	-0.414875	0.0725476	-0.0999196	-0.289265	0.139386	-0.241049	-0.135536	0.000495101	0.0262402	-0.108158	-0.02101	-0.186503	-0.0487701	-0.15966	-0.0155356	-0.108215	0.0362964	-0.162315	-0.2903	-0.00569861	0.0826484	-0.0913291	-0.126972	-0.0253204	0.13487	-0.164858	0.0185106	0.054411	-0.0292585	-0.143138	-0.170056	-0.192103	-0.0552422	-0.0317369	0.260774	0.107087	0.187526	0.0659311	-0.181326	0.163892	-0.0204628	0.06454	0.0095308	-0.0803705	0.13267	-0.0221946	-0.0626674	0.0475061	0.0362263	0.173861	0.00308099	-0.02307	-0.188629	0.0491334	0.0535733	-0.0790783	0.00694878	0.150458	0.026998	0.109668	0.00389376	-0.225562	-0.0995725	0.0698154	0.00595896	0.0839581	0.268849	-0.0714953	0.0825333	0.216819	0.110604	0.231547	0.21574	0.0714815	0.167312	0.379767	0.20964	0.377444	0.190509	0.26206	-0.0286299	0.113758	0.214047	0.0529263	0.146287	0.20183	0.133639	0.0448955	0.159623	0.318643	NaN	0.353867	0.380484	0.130729	0.239667	0.2286	0.0934994	0.108412	0.374116	0.367066	0.250542	0.380324	0.227707	0.261965	0.218527	0.262955	0.108003	0.277276	0.163017	0.108072	0.0803835	0.210576	0.197513	0.187923	0.241291	0.217242	0.222809	0.260012	0.287252	0.216697	0.373139	0.0887153	0.125792	0.44584	0.412477	0.346081	0.257291	0.352963	0.272467	0.249813	0.240724	0.213701	0.199419	0.204494	0.31878	0.299259	0.296249	-0.103907	-0.00918142	-0.207185	0.0180115	0.0364201	-0.179613	-0.0583738	-0.125708	-0.0722972	-0.151999	-0.0167099	-0.113063	-0.112458	0.0503003	0.00726838	0.00451725	-0.0490726	0.0493834	-0.00791986	-0.163549	0.074863	-0.162472	-0.210991	-0.176997	-0.05118	-0.0357535	-0.0896859	-0.0975099	-0.0456466	-0.057582	0.0624994	-0.0109661	0.228533	-0.157927	-0.110246	-0.159841	-0.169538	-0.111771	-0.0711954	-0.0960707	-0.0238723	-0.127315	0.13084	-0.129949	0.013269	-0.10786	-0.144921	0.000300943	-0.263618	0.0817926	-0.109779	-0.121702	-0.0719875	-0.104714	-0.0512337	0.0804395	0.0464405	-0.0923357	0.091859	-0.0854983	-0.125436	0.172721	-0.10191	0.0706821	0.0640331	-0.060071	0.112535	0.084011	0.131597	0.146897	0.200556	0.0807918	0.158044	0.10057	0.0863983	0.0160479	-0.16596	0.128894	0.0883532	0.226587	0.125184	0.13537	0.0641669	0.0855003	0.0134878	0.196597	0.137358	0.147987	0.0956611	0.0525709	-0.071033	-0.089789	-0.141919	-0.241785	-0.0937843	-0.169935	-0.219341	-0.234223	-0.313342	-0.134699	-0.183149	-0.180054	-0.206401	-0.186565	-0.159859	-0.171798	-0.246173	-0.236343	-0.190113	-0.188736	-0.287648	-0.134934	-0.209624	-0.183972	-0.33583	-0.271764	-0.326324	-0.304266	-0.270327	-0.211736	-0.156935	-0.175473	-0.141648	-0.234514	-0.194147	-0.213557	-0.171612	-0.226485	-0.146783	-0.14848	-0.201849	-0.077086	-0.148066	-0.172048	-0.107195	-0.161648	-0.0327938	-0.160513	-0.0858144	-0.202714	-0.214618	-0.212071	-0.0674764	-0.120298	-0.137402	-0.234512	-0.171987	-0.131942	-0.123969	-0.101898	-0.0657285	0.0403434	0.112575	0.0445895	0.14582	0.0445243	-0.0246019	-0.00886218	-0.0669076	0.220691	0.170058	0.187064	0.236526	-0.0755227	-0.0682538	-0.082035	-0.128855	-0.0949321	0.0128292	-0.0125269	-0.133559	-0.0935066	-0.260311	-0.173942	-0.0898149	-0.0564531	0.123695	-0.110608	0.012814	-0.000965379	0.0542837	0.0436895	0.0267335	-0.0487898	-0.0146412	0.00420853	-0.0866875	-0.0157274	0.0828938	-0.030293	0.0139793	-0.0338008	-0.106301	-0.118178	-0.0984407	-0.109656	-0.241407	-0.139759	-0.189315	-0.0753949	-0.215678	-0.164771	-0.281731	-0.25507	-0.127093	-0.0088471	-0.05852	-0.00983438	-0.121434	-0.107003	-0.0927275	-0.0395499	-0.103121	-0.164679	-0.0332656	-0.0351565	-0.251061	-0.149647	-0.149269	-0.155356	-0.252361	-0.125146	-0.127544	-0.156595	0.00697851	-0.140674	-0.156095	-0.125336	-0.161096	-0.0557277	0.0483298	-0.0605402	-0.11576	-0.103257	-0.0297121	-0.0951567	-0.122799	-0.147053	-0.17503	-0.165241	-0.213819	-0.134287	-0.219107	-0.229873	-0.171308	-0.116555	-0.139594	-0.166389	-0.110579	-0.0396882	-0.149003	-0.115372	-0.128161	-0.231229	-0.19428	-0.238524	-0.215302	-0.036247	0.0521767	-0.111551	-0.0303608	0.0894545	-0.104521	-0.0283327	-0.159796	-0.304586	-0.141918	0.0580029	-0.021916	-0.225401	-0.1405	-0.00339883	-0.135562	-0.186088	-0.092296	-0.202317	-0.223071	-0.118058	-0.113757	-0.0558413	-0.225756	-0.112196	-0.122539	-0.0957626	-0.230146	-0.151075	-0.105088	-0.232798	-0.097533	-0.125944	-0.202824	-0.0763202	-0.0591198	-0.117837	-0.121481	-0.114199	-0.102395	0.00447821	0.0858337	-0.00185349	-0.0765548	0.0089481	-0.107196	0.0688095	-0.0358143	-0.0678373	-0.106646	-0.0647602	0.0947125	-0.0529202	0.0814904	0.062773	0.0976076	0.216561	0.311187	0.178971	0.193685	0.0979046	0.0351767	0.105398	0.00659497	0.167182	0.0816263	0.116755	0.217979	-0.148248	0.148713	0.193108	0.172079	-0.137394	-0.0565438	-0.039301	-0.000736399	0.0699553	-0.0480475	-0.0814638	-0.0353195	0.0283385	-0.0491657	-0.0194538	0.0884217	0.0850008	-0.0530731	-0.0604394	-0.0250484	0.0706224	0.0874936	-0.00285836	0.161639	0.00710129	-0.251356	Cluster 3	HABP2	Q14520;Q14520-2
	-0.477091	-0.384824	0.117044	0.0906401	-0.0999026	0.163543	-0.288013	0.229997	-0.318254	-0.383131	-0.0531918	-0.150987	-0.105643	-0.109131	0.114499	-0.290302	-0.136062	0.0786282	0.197957	-0.0566321	-0.190024	-0.279072	-0.24146	-0.21457	-0.0928995	-0.185171	-0.161417	-0.275983	-0.184758	-0.217893	-0.125188	-0.0366864	-0.0422859	-0.15204	-0.0317058	-0.0285347	-0.0303395	-0.228706	-0.249169	0.00116484	-0.0441355	0.284922	0.376289	-0.168472	-0.17375	-0.182705	-0.0724513	0.0298594	0.113433	0.0436214	0.00507152	0.0464588	-0.0964874	0.00671722	-0.0723404	-0.0778646	0.0972603	0.0289705	0.031166	0.149719	0.132379	0.110172	-0.223997	-0.327384	-0.0997031	-0.0719713	-0.0651946	0.103534	0.242973	0.146955	-0.0972582	-0.36069	-0.0667761	0.100837	-0.0571834	-0.155981	0.152312	-0.180771	-0.0710034	-0.168656	0.029303	-0.0226602	0.1783	-0.0788479	-0.00983926	0.0275936	0.00471322	-0.0294745	0.0933614	0.0341713	-0.118736	-0.108647	-0.161611	-0.142261	-0.0949082	-0.171977	-0.0179888	-0.130175	-0.0294642	0.185428	0.0190168	0.137239	0.144085	0.306206	0.114105	-0.0303085	0.0637585	0.223344	0.169524	0.237624	0.34266	0.273059	0.282297	0.0310515	0.05192	0.143158	0.0466845	0.2763	0.17367	0.147338	0.0981397	0.192141	0.335902	0.353867	NaN	0.390997	0.359033	0.313564	0.345225	0.14289	0.209456	0.244008	0.317096	0.210926	0.371979	0.291737	0.463098	0.217656	0.264619	0.0641045	0.118302	0.159864	0.0931254	0.0995009	0.328013	0.306189	0.22209	0.254578	0.304589	0.301355	0.302871	0.292439	0.195196	0.157793	0.0786365	0.145013	0.332403	0.46584	0.450613	0.28637	0.28824	0.142552	0.200766	0.2876	0.230416	0.282121	0.208564	0.275094	0.314946	0.267164	-0.191086	-0.157959	0.0606763	-0.167455	-0.0174407	-0.176785	-0.194675	-0.118125	-0.152154	-0.162939	-0.206193	-0.117994	-0.0688707	-0.0203866	-0.063618	-0.0699833	-0.0436753	-0.0294219	-0.0345376	-0.224393	-0.121151	-0.291858	-0.159492	-0.264237	0.0167576	-0.113626	-0.0131219	-0.0674092	-0.180042	-0.126428	0.0311026	0.018183	-0.0599001	-0.184221	-0.0756767	-0.241536	-0.242969	-0.165571	-0.0786273	-0.0701887	-0.0442786	-0.0974333	0.0922576	0.0627542	0.133875	0.0561261	-0.00268375	-0.0724998	-0.252384	0.0981362	-0.196673	-0.174834	-0.0128219	-0.0977989	-0.0474787	0.0921382	0.140187	-0.0267055	-0.0872734	-0.127168	-0.0150399	0.176475	0.118496	0.217577	0.180647	0.0307741	0.141795	0.144438	0.26469	0.272091	0.270519	0.183024	0.111821	0.0516455	0.0429815	0.0188858	-0.0553402	0.0720147	0.0980944	0.184384	0.00756348	-0.0436354	0.158525	0.0310666	0.0166915	0.0672463	0.133087	0.0682298	0.0259364	0.00832216	-0.116816	-0.191975	-0.208402	-0.0829633	-0.30017	-0.162098	-0.0970721	-0.0285711	-0.0573071	-0.179362	-0.166478	-0.249808	-0.163067	-0.197026	-0.150582	-0.184131	-0.19008	-0.226412	-0.254452	-0.24085	-0.381548	-0.37802	-0.178689	-0.272306	-0.265091	-0.265516	-0.327191	-0.188059	-0.307349	-0.148991	-0.19673	-0.224669	-0.260854	-0.279104	-0.205486	-0.28939	-0.116951	-0.109753	-0.1267	-0.13561	-0.149197	-0.11517	-0.125311	-0.15514	-0.180352	-0.322811	-0.117508	-0.164374	-0.102084	-0.154581	-0.245751	-0.195955	-0.149111	-0.0534206	-0.156464	-0.18226	-0.121977	-0.0646096	-0.118786	-0.161218	-0.0327587	0.0247023	0.0903606	0.0237639	0.159427	0.0282844	-0.0896418	-0.190306	0.0417532	0.172769	0.126195	0.153786	0.159628	-0.110213	-0.06035	-0.0496451	-0.125791	-0.104855	-0.059062	-0.00497794	-0.111066	-0.0346004	-0.243486	-0.126104	-0.116693	-0.246575	-0.0611351	0.0652395	0.00558643	-0.0554808	-0.0591287	-0.0265058	-0.0251332	-0.0160972	-0.0348088	-0.0519396	-0.15543	-0.0808046	-0.175451	-0.0603467	-0.052753	-0.024386	-0.0547037	-0.128197	-0.0890358	-0.168295	-0.0703911	-0.288976	-0.29455	-0.21284	0.0454254	0.0906476	-0.0704755	-0.0971722	0.0160551	-0.072002	-0.047752	0.00640447	-0.183094	-0.120696	-0.0653162	-0.105891	-0.0771884	0.0299765	0.0229763	-0.0363204	-0.137066	-0.107295	-0.190419	0.0140137	-0.28619	-0.110261	-0.246687	-0.327151	-0.066374	-0.122058	-0.179189	-0.0932759	-0.000393575	-0.0831763	-0.0707854	-0.0663559	-0.105984	-0.0594101	-0.0951008	-0.19532	-0.147676	-0.188787	-0.248831	-0.342236	-0.362119	-0.190906	-0.157329	-0.246828	-0.228695	-0.211561	-0.185928	-0.214272	-0.207868	-0.14978	-0.174616	-0.14805	-0.0949901	-0.201439	-0.25104	-0.321001	-0.0509973	0.0662917	-0.0934623	0.0122351	-0.113716	0.0851639	0.111603	-0.139139	-0.196918	-0.393265	-0.209752	-0.107317	-0.0933602	-0.265856	-0.208225	-0.141026	-0.233611	-0.171434	-0.189394	-0.246726	-0.229676	-0.0039544	-0.111051	-0.115581	-0.0820267	-0.0949133	-0.0837146	-0.0990893	-0.0859989	-0.0657463	-0.0135221	-0.277219	-0.209075	-0.132332	-0.254924	-0.115105	-0.161306	-0.165466	-0.174638	-0.146426	-0.0951127	-0.285519	0.00370924	0.0690444	-0.192676	-0.0512274	-0.0159876	0.107387	-0.120026	-0.08888	-0.113746	-0.0892666	-0.122103	0.179265	0.227801	0.221843	0.219256	0.111695	0.34821	0.174703	0.0209662	0.0866949	0.0318709	0.0809667	-0.0598652	0.0857321	0.0402916	0.0747421	0.302819	0.200475	0.153827	0.187084	0.30288	-0.0923813	0.0179484	-0.0923044	-0.087241	0.017836	0.0129994	-0.0452666	-0.0416441	0.131785	-0.0755517	0.0899539	3.45994e-05	0.0218791	-0.0928314	-0.0142106	0.129347	0.108307	0.201625	0.0388452	0.0567868	-0.0639316	-0.0507149	Cluster 3	F10	P00742
	-0.443193	-0.276358	-0.0842575	-0.117732	-0.221643	-0.413999	-0.112226	-0.0338715	-0.484069	-0.447694	-0.109034	-0.314684	-0.203058	0.0146911	-0.0477607	-0.282952	-0.323334	0.0105058	0.0612162	-0.0479911	-0.274368	-0.348396	-0.0139774	-0.014935	-0.153656	0.112218	0.066117	0.015892	-0.0321191	0.017903	-0.0112197	0.102763	-0.166195	-0.539924	0.11348	0.156426	-0.167022	0.0657174	-0.324931	0.0998927	-0.238563	0.367919	-0.0422577	-0.239826	-0.205554	-0.231168	-0.0673527	-0.131708	-0.290161	0.120535	-0.126376	-0.230506	-0.111167	0.218038	-0.0128703	-0.066232	0.285065	-0.101945	-0.17151	0.135691	0.0486154	-0.159543	-0.267138	-0.351755	-0.120255	0.00154051	0.0773832	0.248085	0.0954344	0.0942876	-0.0572809	-0.311068	-0.223304	0.140122	0.0232884	0.127434	0.0453797	-0.0773527	0.0127473	-0.0863954	0.104779	0.144639	0.194732	0.0224454	-0.042274	0.0719871	-0.0721168	0.0220819	-0.101625	0.158848	-0.157742	-0.0151874	0.0430092	-0.0835552	-0.185403	-0.27154	0.123005	0.00660721	-0.127175	0.0506358	-0.0721119	0.148581	-0.0102523	0.262219	0.249551	0.269472	-0.0813729	0.263043	0.120687	0.244699	0.188269	0.104595	0.323654	0.157505	0.0209131	0.316911	0.145486	0.280897	0.346929	0.212222	0.136515	0.22538	0.484097	0.380484	0.390997	NaN	0.343979	0.312609	0.239746	0.116868	0.153139	0.364514	0.345116	0.233991	0.386944	0.404942	0.280183	0.105995	0.193296	0.107038	0.277437	0.204186	0.0639024	0.196711	0.275867	0.285747	0.208251	0.289815	0.309272	0.401969	0.208384	0.261432	0.149954	0.200643	-0.0349433	0.0570754	0.311843	0.381604	0.334741	0.083841	0.202375	0.20777	0.283858	0.0891392	0.100295	0.188755	0.211475	0.286142	0.262327	0.238947	-0.0342819	-0.10315	-0.00128559	-0.063528	0.271539	-0.0231018	-0.0326558	0.0112932	-0.0212791	-0.0584255	-0.0680859	-0.0320194	-0.0106236	0.00483982	-0.0618024	-0.02689	0.0277281	0.00960254	-0.00492181	-0.196465	-0.0613754	-0.104558	-0.319876	-0.0975617	-0.0547633	-0.121865	-0.101182	-0.299008	-0.163102	-0.153302	-0.104186	0.00951231	0.0234764	-0.178926	-0.144411	-0.1915	-0.190066	-0.173488	-0.080581	-0.123516	-0.0878499	-0.144448	0.0292345	-0.0207064	0.0248917	-0.0441944	-0.116632	-0.151236	-0.23527	-0.0317769	-0.209673	-0.180988	-0.0125143	-0.0567624	0.0330995	-0.0625873	-0.0572677	-0.202755	-0.120047	-0.169515	-0.209211	0.176663	-0.184563	-0.0288344	0.00618386	-0.176522	0.0488691	0.112292	0.0649864	0.121776	0.130802	-0.0439939	0.00906623	-0.0302822	-0.0251523	0.0178947	-0.170393	0.0269498	0.0789578	0.0534938	-0.0500796	-0.125757	-0.0567525	0.0297103	-0.109704	-0.105064	0.032076	-0.0566112	-0.0429724	-0.040002	-0.0175355	-0.183919	-0.139021	-0.147399	-0.271709	-0.13827	-0.141851	-0.304203	-0.326322	-0.251346	-0.343518	-0.390769	-0.313794	-0.278489	-0.235991	-0.218339	-0.287403	-0.231209	-0.209711	-0.361958	-0.425382	-0.356191	-0.317176	-0.334521	-0.428173	-0.370455	-0.507938	-0.459434	-0.47003	-0.286833	-0.270888	-0.08554	-0.322478	-0.385475	-0.296739	-0.317983	-0.291882	-0.182435	-0.179389	-0.213867	-0.220931	-0.24617	-0.169605	-0.239539	-0.234788	-0.254565	-0.176855	-0.204886	-0.20506	-0.253342	-0.272957	-0.314568	-0.232328	-0.195303	-0.309202	-0.294442	-0.267465	-0.265216	-0.245616	-0.197824	-0.0121469	0.0250966	-0.0706805	-0.013114	0.173067	0.0130318	-0.135013	-0.0418266	-0.0257945	0.151116	0.165585	0.146306	0.133889	-0.118337	-0.334907	0.0133404	-0.16932	-0.108872	-0.0777461	-0.0737571	-0.151912	-0.0594071	-0.199667	-0.142598	-0.0799778	-0.148183	0.0365191	-0.154479	0.0366517	-0.0451754	0.0249413	-0.0175024	0.0329083	0.0048727	0.00729596	-0.0375807	-0.0941809	-0.130744	-0.0204126	0.00389135	0.0559683	-0.0129993	-0.135757	-0.189187	-0.060163	-0.148486	-0.257917	-0.219899	-0.254239	-0.154487	-0.188445	-0.127518	-0.366408	-0.273996	-0.145478	-0.199893	-0.225052	-0.237079	-0.224365	-0.241499	-0.256259	-0.238271	-0.160042	-0.0870767	-0.198719	-0.0916732	-0.292188	-0.206838	-0.318866	-0.146749	-0.256951	-0.263123	-0.142691	-0.254325	-0.0186871	-0.144519	-0.178739	-0.177044	-0.143399	-0.0715707	-0.0643529	-0.032692	-0.105832	-0.0569387	-0.0917152	-0.119821	-0.0992748	-0.154175	-0.308637	-0.334341	-0.261005	-0.133617	-0.17964	-0.223779	-0.302643	-0.170298	-0.215618	-0.187006	-0.168483	-0.136096	-0.183133	-0.0899514	-0.224369	-0.271067	-0.262881	-0.352029	-0.170099	-0.153419	0.0588416	-0.156342	-0.0709466	-0.125917	-0.0266359	-0.0594971	-0.218225	-0.575098	-0.0428956	0.0416552	-0.119031	-0.238748	-0.224395	-0.0505838	-0.104797	-0.0991737	-0.0461467	-0.14469	-0.319186	-0.0368886	-0.0639792	-0.0566312	-0.118892	-0.125916	-0.0166619	-0.0126548	-0.0402239	-0.141512	0.0054606	-0.112816	-0.127815	0.0722382	-0.0936096	-0.0136849	-0.0290282	-0.0422123	-0.0783304	-0.0871165	-0.103035	-0.200861	0.0993406	0.00523711	-0.0182651	-0.0255697	0.00488678	0.178128	-0.0210031	0.0209067	0.0134208	0.076955	0.020331	0.170271	0.309881	0.226069	0.267268	0.228821	0.429483	0.126906	0.0833213	0.295723	0.199128	0.107097	0.00750315	0.0433311	0.189951	0.112253	0.330905	0.0948638	0.31167	0.22367	0.318972	0.0018393	0.13514	0.0415372	0.00631499	0.0489298	0.102557	-0.0181885	0.0682694	0.141315	0.0492093	0.0765667	0.0909111	0.110131	0.0403294	0.0531211	0.0871692	0.0738055	0.179344	0.0372986	0.0909845	-0.0663461	-0.0689125	Cluster 3	F9	P00740;P00740-2
	-0.724941	-0.464974	0.105507	-0.306642	-0.0439076	0.303392	-0.248203	-0.145208	-0.416939	-0.351188	-0.454492	-0.321184	-0.289203	-0.156174	0.037558	-0.342203	-0.139925	-0.0140029	-0.170596	0.291465	-0.243065	-0.370605	0.32381	0.273064	-0.0574426	-0.193956	-0.162013	-0.281088	-0.322437	-0.25055	-0.209076	-0.121189	-0.283837	-0.264515	-0.38755	0.255203	-0.255063	-0.176358	-0.192382	0.108175	-0.17478	-0.0717521	0.138129	-0.111467	-0.15686	-0.336233	-0.11222	-0.41702	-0.36513	-0.284949	0.144637	-0.0705987	-0.296521	-0.146317	-0.0193522	0.0767866	0.136012	-0.0313232	-0.215877	0.124627	0.406374	-0.0637166	-0.38743	-0.319798	0.0156264	-0.150183	-0.0921974	-0.177283	-0.18692	0.0692259	-0.155549	-0.282365	-0.26787	0.100671	0.0974229	-0.197859	0.165445	0.0175306	-0.28556	-0.325343	-0.00553854	0.0402101	0.184129	-0.13743	0.0148444	0.182082	-0.0907494	-0.0366792	0.0506793	-0.0460141	-0.203777	-0.00619005	-0.0629268	-0.163364	-0.201384	-0.271859	-0.0568108	-0.129372	-0.184633	0.138261	-0.0129017	0.135529	0.148474	0.550448	0.0420538	0.220493	0.115807	0.199949	0.280732	0.100728	0.0763719	0.049074	0.00260132	0.0427315	-0.0292292	0.197026	0.250852	0.419995	-0.0163445	0.318039	0.216798	0.423987	0.403224	0.130729	0.359033	0.343979	NaN	0.730481	0.618583	0.0936279	0.0931073	0.095546	0.375593	0.128663	0.0780074	-0.0486285	0.158101	0.161792	0.195887	0.188032	0.110424	0.308663	0.336518	0.297836	0.304769	0.278133	0.282177	0.282017	0.273675	0.419636	0.242608	0.235432	0.342125	0.145257	0.148598	0.0251726	0.261791	0.205294	0.216437	0.119379	-0.0105413	0.119088	0.139418	0.147284	0.0714555	0.0394429	0.189032	-0.00109451	0.0710449	0.169155	-0.176536	-0.220147	-0.165567	-0.124571	-0.156576	-0.225349	-0.133107	-0.147942	-0.234056	-0.240509	-0.0881377	-0.0937286	-0.131702	-0.0793119	-0.133509	-0.0865432	-0.130614	-0.042158	-0.0889282	-0.27839	-0.185157	-0.04843	-0.229844	-0.167753	0.0223372	-0.095715	-0.224729	-0.253217	-0.10818	-0.140333	-0.070873	-0.14262	-0.157235	-0.204982	-0.0601553	-0.218767	-0.229945	-0.154215	-0.0630882	-0.0533699	-0.0735566	-0.0285264	0.0135742	0.088873	0.00413762	-0.0293883	-0.15755	-0.127652	-0.0452897	0.00657124	-0.0642144	-0.342801	0.13868	-0.0876961	0.0196115	-0.0265015	0.0416057	-0.0834172	-0.274399	-0.194148	-0.162504	0.104696	0.0790741	0.124251	0.145874	-0.0018463	0.0490871	0.127817	0.184307	0.291081	0.228801	0.0761845	0.0228415	-0.0954203	-0.080379	0.0164578	-0.0440658	-0.00521878	0.0330793	-0.000712702	-0.070951	0.0509306	-0.0272328	0.0725692	-0.0118754	0.0838288	0.0990424	0.0862487	0.0838	0.140751	-0.0295813	-0.163183	0.0647934	0.0142453	-0.240615	-0.120566	-0.0437331	-0.0952827	-0.050761	-0.175273	-0.162768	-0.217751	-0.229234	-0.227539	-0.237603	-0.098266	-0.0997586	-0.0969957	-0.156412	-0.228743	-0.307667	-0.26283	-0.230436	-0.258057	-0.292992	-0.233785	-0.270057	-0.287187	-0.337559	-0.178853	-0.0989062	-0.216089	-0.308036	-0.299903	-0.30989	-0.259027	-0.142432	-0.136012	-0.176098	-0.100911	-0.198237	-0.196955	-0.156941	-0.165156	-0.216169	-0.313294	-0.204263	-0.198085	-0.175281	-0.199638	-0.226101	-0.233815	-0.239866	-0.169817	-0.297982	-0.124942	-0.153127	-0.206416	-0.261642	-0.328021	-0.111813	-0.159462	0.00929554	-0.110516	-0.192942	-0.225509	-0.21568	-0.190091	-0.0875666	0.0682936	-0.196806	-0.138922	-0.111407	-0.0968248	-0.161676	0.0433617	-0.156683	-0.0184181	-0.0510089	-0.0407364	-0.181254	-0.0440062	-0.0701717	0.0633122	-0.15877	-0.100473	-0.304227	-0.109605	-0.0777792	-0.106786	0.0241451	-0.114316	-0.0228931	-0.125328	-0.0202541	0.00466406	0.0135319	-0.228303	-0.169299	0.078105	-0.00702708	-0.0203266	-0.0884873	-0.078505	-0.0749874	-0.0415953	-0.134464	-0.136458	-0.125818	-0.162213	0.058822	-0.0142277	-0.156056	-0.104855	-0.0211334	-0.0899885	-0.111584	-0.179882	-0.136831	-0.20666	-0.146196	-0.198928	-0.139759	-0.0366369	-0.174747	-0.144897	-0.142892	-0.202404	-0.132755	-0.0643786	-0.137479	-0.0214797	-0.128943	-0.20685	-0.0674261	-0.12477	0.0669909	-0.152111	-0.130512	-0.109866	-0.013783	-0.00469022	-0.141828	0.0568679	-0.130411	-0.195607	-0.174271	-0.198182	-0.213302	-0.332331	-0.277527	-0.121713	-0.035092	-0.101259	-0.169893	-0.116527	-0.185519	-0.192895	-0.193975	-0.0792009	-0.225971	-0.20923	-0.00752741	-0.155398	-0.0851922	-0.199563	-0.123079	-0.151983	-0.106233	0.337328	0.0645774	-0.0867917	0.146201	-0.174367	-0.315408	-0.451274	-0.323644	-0.235199	-0.287541	-0.204707	-0.261861	0.0114896	-0.109465	-0.16336	-0.0697098	-0.141671	-0.188595	-0.134472	-0.109156	-0.109205	0.0942908	-0.01105	0.0104142	0.0840161	-0.0411723	-0.107281	0.0032595	-0.331975	-0.202636	-0.350787	-0.375672	-0.279575	-0.29223	-0.28272	-0.356033	-0.114022	-0.194536	-0.25648	0.00323382	0.0220083	0.0492893	-0.0727774	-0.0393367	0.0623673	-0.0231508	0.0211374	0.0400619	0.0973964	0.0619131	0.139639	0.191234	0.215931	0.179701	0.0304216	0.176497	0.0901916	0.0166768	0.171402	0.0954257	0.227007	0.0769486	0.0824104	0.034296	0.115528	0.203276	0.216754	0.261015	0.30957	0.347609	-0.138052	-0.0369438	0.128537	-0.139741	-0.154902	0.0779347	0.177168	0.112142	0.213063	0.00724564	0.0722377	0.0728474	0.273865	0.0892861	0.248239	0.153254	0.193225	0.131656	0.0258417	0.117214	-0.0343703	0.245673	Cluster 3	PROS1	P07225;G5E9F8;H7BXT0;CON__P07224
	-0.484929	-0.31678	0.0034605	-0.106187	0.113103	0.325022	-0.145258	-0.0582246	-0.496169	-0.488855	-0.379034	-0.314707	-0.251438	-0.21844	-0.105555	-0.48226	-0.059609	0.298749	-0.185947	0.00730616	-0.244317	-0.422676	0.378842	0.579287	0.214496	-0.197728	-0.101739	-0.227268	-0.323427	-0.196695	-0.17216	-0.050826	-0.181227	-0.0174127	-0.346478	0.216675	-0.330983	-0.28373	-0.118376	0.116994	-0.209189	-0.0866835	0.071705	0.112742	-0.0037875	-0.228123	-0.0397822	-0.117579	-0.155396	-0.253561	0.315525	0.036614	-0.10745	-0.101305	-0.134758	0.00377454	0.0400534	-0.0135954	-0.165582	0.186649	-0.0209391	-0.139414	-0.259812	-0.0908345	-0.0831332	-0.0167171	-0.00846202	0.117547	-0.102693	0.170647	-0.1915	-0.154734	-0.0780071	-0.00575248	0.0871205	-0.132501	0.158034	0.0746643	-0.268203	-0.295048	0.00488825	0.0244028	-0.110319	-0.121466	-0.0858467	-0.0291454	-0.057177	-0.0437803	0.064815	-0.0410288	-0.0913152	-0.0565765	-0.117067	-0.163088	-0.297709	-0.338499	-0.0523092	-0.11085	-0.13385	0.115064	0.170258	0.0748913	0.276349	0.418233	0.107978	0.279086	0.129964	0.125246	0.283309	-0.0108769	0.149026	-0.00170456	0.00797827	-0.0297569	-0.0264194	0.12448	0.157429	0.30548	0.0191705	0.262232	0.0879947	0.426802	0.382753	0.239667	0.313564	0.312609	0.730481	NaN	0.726069	0.158756	0.143484	0.214612	0.512621	0.171084	0.194108	0.0741473	0.260722	0.296155	0.251652	0.174247	0.201159	0.23658	0.309163	0.211635	0.244614	0.282527	0.304345	0.37489	0.283584	0.319339	0.244399	0.265678	0.307862	0.338671	0.197431	0.0859567	0.375529	0.352518	0.33843	0.312376	0.180685	0.233693	0.236386	0.287767	0.272839	0.106362	0.351365	0.166456	0.262751	0.309614	-0.0651764	-0.0319329	-0.152378	0.000494022	-0.14274	-0.144212	-0.128429	-0.113633	-0.174928	-0.0993519	-0.0997525	-0.0882303	-0.0926222	-0.0360567	-0.0686455	0.0101086	-0.0825535	-0.00887713	-0.042272	-0.105425	-0.189449	0.00688604	-0.20994	-0.108766	-0.0134884	-0.158081	-0.148642	-0.232376	-0.134787	-0.116246	-0.0436804	-0.131616	-0.0401334	-0.0287323	0.0542545	-0.161662	-0.168117	-0.0963709	0.0026182	0.00898243	0.0282333	0.0820756	-0.0586753	0.0704033	-0.00694853	-0.0941613	-0.0956144	-0.010699	-0.115441	-0.0392516	-0.0732388	-0.266927	0.0284125	-0.121328	-0.0382081	0.00359514	0.0582052	-0.0214948	-0.00639589	-0.094289	-0.132973	0.243487	0.160397	0.213316	0.217196	0.0781242	0.193552	0.192588	0.194327	0.326986	0.215793	0.109901	0.133151	0.0226498	0.0136458	0.081509	0.00727953	0.0534496	0.0128694	0.165459	-0.00598999	-0.0191517	-0.0146436	0.0979652	0.0718947	0.0790704	0.101955	0.0784092	0.0378761	0.110843	0.0616244	-0.0962575	-0.0495479	-0.0755555	-0.262222	-0.136358	-0.0375201	-0.0181296	0.051383	-0.196079	-0.0462713	-0.0602128	-0.112249	-0.111121	-0.0883296	-0.0790816	-0.0349282	-0.135227	-0.155967	-0.21355	-0.148478	-0.147342	-0.170478	-0.1111	-0.191994	-0.114443	-0.186894	-0.122026	-0.250067	-0.074853	0.00994697	-0.266126	-0.174412	-0.250726	-0.246645	-0.19593	-0.146013	-0.165052	-0.118745	-0.156982	-0.117234	-0.187331	-0.161766	-0.173909	-0.192363	-0.26108	-0.164028	-0.199659	-0.147944	-0.198056	-0.203276	-0.215262	-0.191848	-0.00376175	-0.237811	-0.0883711	-0.0902298	-0.0304844	-0.12964	-0.193837	-0.117855	-0.130397	0.055596	-0.0629211	-0.0394878	-0.156471	-0.155472	-0.0844229	-0.0577329	0.0908179	-0.0865265	-0.034271	0.00683515	-0.0330057	-0.104791	0.069522	-0.0367496	0.0615862	-0.00515981	0.0953804	-0.142667	0.0947966	-0.130528	0.0291892	-0.175944	-0.15143	-0.240638	-0.0513453	-0.0731494	-0.0974058	0.0781925	-0.101004	-0.0197872	-0.145481	-0.0706741	-0.0467972	-0.0576094	-0.117158	-0.0462245	0.0331834	0.0286065	-0.0275261	-0.0930266	-0.0514679	-0.0295275	-0.0947828	-0.039222	-0.0602118	-0.0710526	-0.0535572	0.108737	-0.00705572	-0.113581	-0.0586075	0.0910196	-0.0451401	-0.062468	-0.108582	-0.0734576	-0.189144	-0.0875066	-0.0957908	-0.103472	-0.0588135	-0.0297582	-0.107408	-0.121871	-0.130641	-0.0641455	-0.0283312	-0.198459	-0.0836167	-0.0303019	-0.239245	0.00695104	-0.0157025	-0.0375026	-0.124517	-0.117902	-0.0637342	0.0537821	-0.054232	-0.160509	0.0241666	-0.0966529	-0.212358	-0.181931	-0.0970726	-0.113615	-0.230547	-0.175857	-0.0624354	-0.0815843	-0.189239	-0.221902	-0.100591	-0.15499	-0.1704	-0.16572	-0.052057	-0.164651	-0.140031	0.0432694	-0.0818514	-0.0222361	-0.148211	-0.21088	-0.0567026	-0.0957147	0.211688	-0.112246	-0.119765	-0.006833	-0.304612	-0.305665	-0.460017	-0.319262	-0.215224	-0.420376	-0.387548	-0.341241	-0.0920652	-0.330664	-0.307373	-0.263757	-0.313565	-0.340197	-0.283794	-0.223491	-0.204232	-0.04361	-0.153712	-0.0655326	-0.182711	-0.231224	-0.191855	0.0110473	-0.326851	-0.204399	-0.425053	-0.461369	-0.330818	-0.292514	-0.345406	-0.398991	-0.296438	-0.227061	-0.213738	-0.0610424	0.0739729	0.0733197	0.0181514	0.02237	0.0271979	0.0182508	-0.00988744	0.0350572	0.0770479	0.0312959	0.0305337	0.0487574	0.117007	0.0536675	-0.0270643	0.189553	-0.026904	-0.0156071	0.0498716	-0.0672688	0.182037	-0.00315184	0.0633967	-0.0664017	-0.0302352	0.15785	-0.0233247	0.112386	0.116589	0.202666	-0.300499	-0.186814	-0.0309701	-0.22082	-0.122969	0.0352196	0.0535722	-0.0846918	0.0364374	-0.0951814	-0.107592	-0.0607365	0.123083	-0.0783629	-0.00815833	-0.0135632	-0.0111242	-0.0566736	0.00392626	-0.0212934	-0.159474	0.0309401	Cluster 3	C4BPB	P20851;P20851-2
	-0.623264	-0.43863	-0.0789272	0.0128651	0.067492	0.419222	-0.00803069	0.0076747	-0.399839	-0.558304	-0.368578	-0.256253	-0.275133	-0.242766	-0.132445	-0.206472	-0.274904	0.0762355	0.018293	0.245802	-0.227441	-0.503103	0.315947	0.119023	0.239743	-0.266098	-0.320853	-0.246557	-0.179737	-0.214725	-0.187948	-0.151228	-0.146066	-0.115854	-0.337314	0.289469	-0.227928	-0.283126	0.0386363	-0.148116	-0.107788	-0.100271	0.0873018	0.0742731	-0.010932	-0.274839	-0.0138613	-0.287296	-0.245111	-0.338924	0.187441	0.121801	-0.144972	-0.155837	-0.071128	0.0674447	0.182753	0.0563014	-0.449552	0.3068	0.0458656	0.120878	-0.00234915	-0.150448	-0.0329164	-0.18125	-0.188583	0.0124394	0.11076	0.276763	-0.098599	-0.297072	-0.207177	-0.00523629	0.171022	-0.0310694	0.00101091	-0.147459	-0.362461	-0.262812	-0.1339	0.0644923	-0.177506	0.00915837	-0.265907	0.0279847	0.00432806	-0.0500408	0.0199624	-0.0575242	-0.228861	0.0958807	0.0608832	0.12571	-0.37734	-0.375851	-0.204035	-0.146062	-0.024065	0.0284745	-0.00758347	0.0193924	0.385655	0.43165	0.13547	0.0864604	0.158053	0.0724424	0.29707	-0.0289283	0.199386	0.19628	0.0480737	-0.0412339	-0.0126562	0.123821	0.23473	0.325144	0.0431098	0.237619	0.127093	0.340831	0.388031	0.2286	0.345225	0.239746	0.618583	0.726069	NaN	0.377948	0.300334	0.23151	0.510873	0.184519	0.258888	0.205816	0.422212	0.243591	0.290906	0.220829	0.224136	0.352596	0.339192	0.223709	0.350425	0.298611	0.304599	0.335377	0.348163	0.3857	0.209711	0.240856	0.401023	0.322572	0.186281	0.16972	0.42206	0.46143	0.526207	0.491641	0.333523	0.18817	0.15141	0.356166	0.422425	0.186323	0.334209	0.214395	0.322512	0.34836	-0.0733445	0.00879352	-0.125917	-0.0533815	0.00545789	-0.201975	-0.239037	-0.123192	-0.241726	-0.187127	-0.185259	-0.110996	-0.0801344	0.0178347	0.0455322	-0.00343897	-0.116462	-0.00269082	-0.0341053	-0.0979154	-0.231901	0.114063	-0.330338	-0.243714	-0.0428712	-0.122741	-0.149733	-0.140836	-0.225945	0.0444337	0.0618463	-0.129619	-0.154969	-0.149908	0.0223247	-0.302744	-0.291473	-0.200319	-0.0466387	-0.00624376	0.0468852	-0.00168974	0.00708782	0.123813	0.00431069	-0.0607714	-0.0359792	-0.0526572	0.023489	-0.03224	-0.186028	-0.22198	-0.0485447	-0.14846	-0.0618935	0.0304467	0.03019	0.0111463	-0.0877841	-0.187106	-0.0861419	0.298934	0.244167	0.250708	0.271984	0.170866	0.239754	0.256769	0.203561	0.37476	0.21578	0.194259	0.283223	0.220942	0.164637	0.107938	0.0687468	0.125446	0.108916	0.169655	0.100992	0.138105	0.0419949	0.198092	0.119947	0.115383	0.211717	0.164599	0.127672	0.145077	0.0776276	-0.153273	-0.194601	0.0424954	-0.184243	-0.0992916	0.0311711	0.0939076	0.0589083	-0.164057	0.0177718	-0.0196045	-0.12232	-0.0409999	-0.0540452	-0.176573	-0.0765469	-0.205133	-0.107827	-0.252778	-0.244747	-0.246731	-0.0841867	-0.0599628	-0.133478	-0.168847	-0.125249	-0.0106145	-0.185129	0.0134309	0.0168783	-0.143928	-0.1817	-0.198049	-0.22559	-0.217222	-0.110285	-0.0502086	-0.0708727	-0.01339	-0.145904	-0.0884016	-0.0443114	-0.0903392	-0.154236	-0.219609	-0.0390525	-0.122504	-0.0821335	-0.0542364	-0.123943	-0.0988404	-0.0964516	0.0355543	-0.159847	-0.104218	-0.0517232	0.00559919	-0.00701764	-0.0919985	-0.00671017	-0.00361145	0.108764	-0.0161524	0.0261511	-0.0807017	-0.090766	0.0010277	-0.026991	0.157636	7.89527e-05	0.0386842	0.0784365	-0.0682962	-0.00399251	-0.0319467	-0.119622	0.0874208	0.00894605	0.159224	-0.0498405	-0.0440185	-0.209248	-0.100132	-0.260945	-0.183313	-0.255062	0.00118727	-0.0987569	-0.145816	-0.0601483	-0.128636	-0.175679	-0.230414	-0.0658261	-0.113691	-0.126257	-0.0512944	-0.0486078	-0.024416	-0.0103145	-0.0533636	-0.037862	-0.00286439	0.0154627	-0.138672	-0.10944	-0.0919321	-0.155065	-0.115711	0.0757161	0.0214473	-0.0358677	0.0263212	0.140559	0.0544492	-0.0778938	-0.03481	-0.135939	-0.169093	-0.0571999	-0.0777255	-0.107845	-0.0957845	-0.0269633	-0.108328	-0.225938	-0.184197	-0.116043	-0.0226264	-0.297353	-0.149983	-0.0792753	-0.290651	-0.0692083	-0.0610861	-0.0423943	-0.0980791	-0.0895297	-0.0895823	-0.0219204	-0.0800319	-0.0681379	0.0436334	-0.0962518	-0.23664	-0.167411	-0.184945	-0.136555	-0.278788	-0.261287	-0.0853896	-0.0599388	-0.143949	-0.1912	-0.161671	-0.0759325	-0.0811502	-0.0338552	-0.0380376	-0.125578	-0.0849584	-0.0310646	-0.145671	-0.113095	-0.168047	-0.0253101	0.0572062	-0.0573694	0.0332611	-0.199034	-0.0510627	-0.164856	-0.482688	-0.395286	-0.521466	-0.512989	-0.435325	-0.530364	-0.522807	-0.504999	-0.268751	-0.424454	-0.497793	-0.426519	-0.462711	-0.539874	-0.390209	-0.256655	-0.362324	-0.209231	-0.270761	-0.291576	-0.269242	-0.345484	-0.415533	-0.248378	-0.551192	-0.374889	-0.463727	-0.440048	-0.394459	-0.476114	-0.498525	-0.480453	-0.46577	-0.400004	-0.183585	-0.106554	-0.0379519	0.117508	0.180915	0.082873	0.0478916	-0.0247849	0.0319049	0.0936214	0.179457	0.0234048	0.101386	-0.00118944	0.0647804	0.0419001	0.0822783	0.268244	0.0344992	0.0767748	-0.0182752	-0.207028	0.0877961	0.00366556	0.163924	0.01005	0.0429772	0.185764	0.0162116	0.0888769	0.0392793	0.0978275	-0.424113	-0.269148	-0.189151	-0.259647	-0.177222	0.0110152	-0.0114125	-0.213041	-0.0297909	-0.253599	-0.227549	-0.24396	-0.121611	-0.279894	-0.179206	0.0568337	-0.0635157	-0.131167	-0.071823	-0.0516645	-0.21205	-0.0943184	Cluster 3	C4BPA	P04003;CON__Q28065
	-0.0656915	-0.315335	-0.346739	0.089013	0.077602	0.250033	-0.28523	-0.0404687	-0.0577333	-0.00940931	-0.0273628	0.0916094	0.0488961	0.110128	0.417902	-0.17694	-0.126607	0.423351	0.000350005	0.101998	-0.502831	-0.0231356	-0.235508	-0.295042	-0.267527	-0.249021	-0.307831	-0.113248	-0.191118	-0.113605	-0.141871	-0.191828	0.205825	-0.119021	-0.157093	0.199911	0.0643217	0.0192051	-0.00382566	-0.0529258	-0.356852	0.00477095	0.0335746	0.144579	0.101483	-0.283824	-0.0226721	-0.139714	-0.0981988	-0.212778	0.0421472	0.212776	-0.00623346	0.0109416	-0.162341	0.0933702	0.0535692	0.236532	-0.345424	-0.0329131	0.163142	-0.0152481	0.217233	-0.0734264	0.174048	-0.19113	-0.118634	0.208563	0.139419	-0.059825	-0.00542073	-0.132586	0.0286767	-0.0641671	-0.0417964	0.0704185	0.0242607	-0.07559	-0.142851	-0.100126	0.0229173	-0.00683158	-0.106291	0.161489	-0.105293	0.320971	-0.145745	0.239261	-0.109749	0.0343934	0.0693914	0.0386121	-0.121159	0.191498	-0.168648	-0.000427613	-0.137543	0.0250943	0.274682	0.0333736	-0.0361657	0.155567	0.380201	0.0705674	0.248924	-0.0250899	0.0967275	0.227864	-0.00566994	0.178695	0.192012	0.349286	0.311225	0.139671	0.241809	0.160425	0.145069	0.152069	0.167354	0.159945	0.0881761	0.11243	0.100705	0.0934994	0.14289	0.116868	0.0936279	0.158756	0.377948	NaN	0.344881	0.235057	0.184698	0.240497	0.254188	0.25595	0.368679	0.144341	0.123086	-0.0080423	0.0223204	0.120819	0.208124	0.31648	0.301658	0.314878	0.433411	0.201389	0.230754	0.242144	0.119297	0.145357	0.237503	0.228018	0.109857	0.0935008	0.286236	0.353062	0.455665	0.367419	0.377608	0.136363	0.0784161	0.167302	0.304775	0.289019	0.239402	0.265139	0.336188	0.313736	-0.14093	0.0410776	0.000873364	-0.0605955	0.0702606	-0.0271771	-0.143231	-0.0695482	-0.139817	-0.00986249	-0.103343	-0.179998	-0.0392658	0.0815348	0.195341	0.0244338	-0.0492236	-0.0492046	-0.000681224	0.062608	-0.0782901	-0.00192527	-0.212901	-0.251652	-0.108006	-0.17525	-0.014209	0.0237972	-0.231448	0.329998	-0.104267	-0.102795	-0.0517172	-0.0605583	0.0561949	-0.125771	-0.105333	-0.116068	-0.0166298	0.0465331	0.0367288	-0.00757483	0.201989	0.101659	0.0176554	-0.0407293	0.240674	0.0854689	0.026217	-0.136705	-0.164363	-0.12584	-0.0541967	0.0575902	0.0290403	-0.0476141	-0.071895	0.140651	-0.0366672	-0.152334	-0.00989449	0.170394	0.112011	0.139565	0.118508	0.0983921	0.114273	0.117731	-0.0343987	0.0129414	-0.0422656	-0.0102012	-0.0246529	-0.0368246	-0.0917852	-0.115722	-0.0981741	0.188803	0.163677	0.128334	0.243924	0.00975656	-0.0205367	-0.0260753	-0.0146464	-0.0373796	0.0329881	-0.096984	0.00820335	0.0253572	0.0442485	-0.032592	-0.0381474	-0.181349	-0.072846	0.0114954	0.0718362	0.0907709	-0.0536802	-0.10307	-0.0137149	-0.108215	-0.110093	-0.0417995	-0.0440802	-0.188495	-0.158439	-0.117167	-0.0478423	-0.116965	-0.139435	-0.18766	-0.102079	-0.0313637	-0.0621235	-0.240164	-0.126879	-0.00214321	-0.152793	-0.105354	0.00562242	-0.0569109	-0.0223061	-0.0926791	-0.0896697	-0.0850891	-0.105488	0.0771027	-0.00818119	0.0527502	-0.0207795	0.103656	-0.00136545	0.0686992	-0.00286177	-0.0758207	-0.0146186	-0.021645	-0.0633629	0.0393173	-0.0518044	-0.0518819	-0.0416626	-0.0188575	-0.0660369	-0.103862	-0.0989341	-0.0688326	-0.062095	-0.0434906	-0.0105764	0.152094	0.0740867	0.0109803	0.160827	0.0365	0.0526347	0.0143959	-0.0252034	0.0777491	0.0691966	0.0930102	0.105813	-0.0261749	0.101194	-0.0938234	-0.0979854	0.00781402	-0.0346407	0.0506195	-0.0993005	-0.00124234	-0.181446	-0.142681	-0.0774496	-0.100161	-0.0420281	0.135638	-0.0751421	-0.0647039	-0.0491222	-0.228153	-0.313702	-0.172303	-0.0457203	-0.111015	-0.0856934	0.149444	0.0357134	0.0252295	-0.0406745	0.0499692	0.0107655	0.000893285	0.012893	-0.16178	0.0718564	0.092447	-0.0541139	-0.0704376	-0.0828585	-0.0222192	0.0429221	0.00818234	-0.039508	-0.00983178	-0.0572217	0.0110067	-0.108755	-0.0862751	-0.0762681	0.0497103	-0.000116907	-0.0533407	-0.0689325	-0.0490386	-0.133599	-0.0889608	-0.119358	0.0507923	-0.131893	-0.0841245	-0.00820912	-0.145454	-0.0916281	-0.0258645	0.110558	0.077612	-0.0261931	-0.0578096	-0.0847869	-0.00801081	0.0859032	-0.00090914	0.049055	-0.18896	-0.0833069	-0.0993793	-0.123615	-0.000174314	-0.0933961	-0.0280924	0.00148816	-0.00321094	-0.0522705	-0.142436	0.0278342	0.0271723	0.00764237	-0.0937876	0.0262207	0.0281789	-0.0225421	-0.155094	-0.15382	-0.00528179	0.0339396	0.0992626	0.000581841	0.023781	-0.0902844	-0.156851	-0.234081	-0.230357	-0.27152	-0.234271	-0.326375	-0.480299	-0.223076	-0.231104	-0.253977	-0.2108	-0.257533	-0.288621	-0.359544	-0.23019	-0.269558	-0.114223	0.0428263	-0.0780907	-0.0766463	-0.152947	-0.217693	-0.0896362	-0.188496	-0.34288	-0.168623	-0.301107	-0.236531	-0.0565203	-0.0658382	-0.123479	-0.350734	-0.267167	-0.224914	-0.205806	-0.109791	-0.0430155	-0.0608318	-0.121664	-0.0449887	0.146877	-0.0775026	-0.0294695	-0.18527	-0.148958	-0.16386	-0.0299263	-0.19731	0.147028	-0.065492	-0.0399661	-0.0680388	0.0665542	0.000529961	-0.147266	-0.0231096	-0.246203	-0.237863	-0.0964752	-0.0380551	-0.0167082	-0.0706045	-0.0538567	0.0931286	0.11022	-0.00687573	-0.119499	-0.0365653	-0.276015	-0.2258	-0.331673	-0.282849	-0.200815	0.0172004	-0.00490475	-0.233577	-0.112262	-0.147631	-0.115234	-0.210423	-0.124483	-0.240336	-0.205109	0.107153	0.00769042	0.0328668	0.00318131	-0.0538721	-0.25758	-0.316198	Cluster 3	C2	P06681;A0A0G2JL69;P06681-3;B4DQI1;P06681-2;A0A0G2JIE7;H0Y3H6;E9PDZ0;A0A0G2JK28;H0Y868;Q8N6L6
	-0.24014	-0.258369	0.246824	0.645371	0.329312	0.248458	-0.0599972	-0.222568	-0.112525	-0.0204317	0.0180012	-0.0620473	0.0274427	0.0578639	-0.223132	-0.142274	-0.0766103	0.128765	0.23652	0.241073	-0.1745	-0.243306	0.396823	0.46519	-0.130948	-0.262746	-0.345861	-0.187015	-0.0662514	-0.0464574	-0.0852767	-0.0622626	0.304358	-0.161426	-0.242739	-0.0442308	-0.112822	-0.111158	-0.193561	-0.000121058	-0.211289	0.157182	0.144251	0.284199	0.198145	0.0282625	0.0996424	0.0937058	0.0371899	-0.152812	-0.101759	-0.135415	-0.183198	0.0366477	0.00509507	0.00020115	0.215226	0.358817	-0.257109	0.133213	-0.292271	0.0593386	0.206463	-0.0388194	0.243051	-0.293656	-0.250977	0.044802	0.159094	-0.00996756	0.179482	-0.0880448	-0.071793	-0.0744181	-0.0561842	-0.0350542	0.104244	-0.181186	0.0315813	0.0656795	0.00970264	0.121563	-0.0537695	0.30132	-0.0573885	0.355461	-0.0233148	0.101731	-0.170173	-0.104486	-0.10338	-0.072129	-0.0510857	0.133974	-0.152861	0.035604	-0.0955419	0.106344	0.104761	0.0245968	0.0117423	0.0221334	0.283513	0.0432896	-0.0206579	-0.0637323	-0.0662832	0.199618	-0.0709866	0.067082	0.129614	0.231038	0.17184	0.0784151	0.155036	0.0828385	0.166012	-0.0323244	0.132675	0.0291424	0.0675492	0.028936	0.0793237	0.108412	0.209456	0.153139	0.0931073	0.143484	0.300334	0.344881	NaN	0.238453	0.349286	0.445516	0.229305	0.398537	0.223224	0.133871	0.166312	0.0604557	0.164106	0.0706985	0.154807	0.24065	0.177229	0.17564	0.14891	0.00589584	0.119154	0.0160802	0.019259	0.105977	0.0779972	-0.10182	0.0406471	0.0811089	0.0421894	0.274933	0.268722	0.233834	0.313292	0.194064	0.154061	0.137809	0.209968	0.140305	0.106995	0.321348	0.306954	0.23607	-0.162285	0.13017	0.0539443	0.0706336	0.0178457	-0.0707383	-0.106807	-0.0286845	-0.0353878	-0.0258955	-0.0694217	-0.107112	-0.0179857	0.135094	0.280933	0.117822	-0.0230482	0.00105703	0.0150241	0.180459	-0.182321	0.0391527	-0.138687	-0.148506	-0.165459	-0.0599026	0.0674849	0.0668746	-0.160982	-0.0502619	-0.0564319	-0.0857674	0.0220448	0.0167787	0.157022	-0.0384583	-0.00442357	-0.0176444	0.0552968	0.117487	0.0501318	0.138673	0.102304	0.0607812	0.0568239	-0.0297578	0.113094	-0.0675402	0.0702047	0.122951	-0.108243	-0.113343	-0.0660879	0.0313283	0.0310946	0.189927	0.117705	0.290901	0.0909637	-0.0489324	0.0414397	0.211836	-0.019662	0.0805033	0.0799469	0.0589671	0.0937007	0.144912	0.100297	0.0767861	-0.0181882	-0.0445172	0.0788874	0.0628253	0.0324256	-0.0382413	-0.136814	0.0556881	0.102189	0.170942	0.152323	0.0720868	0.149865	0.126935	0.0170818	0.0999888	0.138444	0.0136483	0.088651	0.0706537	0.0139809	-0.163903	-0.19106	-0.145975	-0.159374	-0.0581225	0.0678821	-0.0893794	-0.20513	-0.0769901	-0.131631	-0.143562	-0.0163916	-0.0293137	-0.0956631	-0.215896	-0.247122	-0.229615	-0.182709	-0.187047	-0.150004	-0.289732	-0.127381	-0.158287	-0.192081	-0.292751	-0.23949	-0.13064	-0.169133	-0.152404	-0.0230743	-0.166277	-0.167969	-0.0267356	-0.00345437	-0.144397	-0.131376	-0.0214935	-0.0075396	-0.0173234	-0.136186	0.0329279	0.0484632	0.056115	-0.0370372	-0.113118	0.00705861	-0.0362135	-0.0223834	0.0379301	-0.123342	-0.0320425	-0.0305058	-0.140633	-0.0658191	-0.140129	-0.0658947	-0.104006	-0.0206624	-0.100389	0.0452976	0.257046	0.199502	-0.039467	0.0517542	0.0107358	-0.0301502	-0.146022	0.0173999	0.0908164	0.0772996	0.100234	0.111464	-0.113873	-0.040805	-0.0738624	0.0774029	-0.0489751	0.0853244	0.0981415	0.075522	0.0262051	-0.121432	-0.0946158	-0.125933	-0.0707399	0.0626357	-0.0538069	-0.0403246	0.0239141	0.0440106	-0.17959	-0.251067	-0.10556	0.103526	-0.127766	-0.0684512	0.11276	0.00191373	0.0760756	0.00377477	0.0990483	-0.0276344	-0.0775342	0.0256609	-0.207035	-0.0825205	-0.0455601	-0.14139	-0.147106	-0.146198	-0.0194253	-0.0940779	-0.113183	-0.0608158	0.0271935	0.0154902	0.0881137	-0.0680317	-0.00609895	0.0274933	0.00629191	-0.0400188	-0.108132	-0.0134221	-0.0162342	-0.123968	-0.15443	-0.145703	-0.159912	-0.144499	-0.17351	-0.0670969	-0.172645	-0.131044	-0.199191	-0.196712	-0.16561	-0.0359409	-0.0464284	-0.0897148	-0.104215	-0.0155312	-0.0264241	0.0121419	-0.0997111	-0.0637047	-0.161489	-0.0317916	-0.116967	-0.227506	-0.141788	-0.0593467	-0.0968434	-0.0747834	-0.133814	0.0513878	0.0672803	0.0670043	-0.0930593	-0.083626	-0.02538	-0.117083	-0.283755	-0.256738	-0.205612	0.115628	0.0918092	0.110439	-0.0465016	0.0521964	0.112078	-0.118034	-0.140198	-0.190534	-0.209998	-0.184731	-0.392777	-0.135897	-0.0761029	-0.118485	0.0221873	-0.186511	-0.227495	-0.171165	-0.223723	-0.21194	-0.0870114	0.142312	-0.120527	0.0460753	0.0281038	-0.149695	-0.0639188	-0.308297	-0.290822	-0.244456	-0.2003	0.0447386	0.11647	0.149579	-0.00197179	-0.223177	-0.0956496	-0.0524731	-0.121201	-0.134882	-0.0123798	-0.147835	-0.1362	-0.0266801	0.190722	0.129489	0.0773407	-0.0340811	0.0140289	-0.0440995	0.00195693	-0.0426728	0.22101	0.0174873	0.0141703	0.0633863	0.17168	0.15211	-0.0846646	-0.0855254	-0.0728893	-0.211588	0.139909	0.00684518	0.179724	0.105608	0.0975073	0.128048	0.0416569	-0.0120603	-0.144679	-0.00498517	-0.0348635	-0.0446527	-0.168428	-0.0904016	-0.036734	0.118032	0.145967	-0.102222	-0.0439217	0.0272477	0.0425845	-0.0846388	-0.18343	-0.0848539	-0.032437	-0.00266352	-0.0025115	0.127853	-0.0397761	-0.00213001	-0.165813	-0.316392	Cluster 3	CPN2	P22792
	0.0140137	-0.158709	-0.274848	0.44469	-0.178495	-0.529725	0.0162177	-0.269258	-0.417166	-0.305085	0.0194498	-0.233171	-0.212416	0.00592609	0.0443668	-0.190132	-0.250923	0.330239	-0.188523	0.0120254	-0.21316	-0.183635	0.00578278	0.0272085	0.0599441	-0.0768992	-0.107273	-0.00784323	-0.0359692	0.0230005	0.00464712	-0.0250996	0.138816	-0.290827	-0.0385703	0.155408	0.289068	-0.369903	0.0124258	0.00473747	-0.0721447	0.214706	-0.0642948	-0.0801174	-0.0921245	0.0165763	-0.0192067	0.163531	-0.102744	-0.199419	0.0323801	-0.0736654	0.135015	0.152375	-0.255039	-0.08721	0.157374	0.104643	-0.153605	0.0736838	0.123937	-0.102746	-0.0401422	-0.152357	0.223708	-0.000478586	0.0318133	0.273955	0.107606	0.284234	-0.182934	-0.258762	-0.13116	0.165088	0.0672738	-0.0808662	-0.128594	-0.0753518	0.167269	-0.0344184	-0.0378971	0.0549334	0.120073	0.114038	0.0339767	-0.0124935	0.0238516	-0.0431231	-0.05745	0.0871364	-0.0634474	0.145441	-0.0206579	0.0684463	-0.0442495	-0.0628673	0.0222532	0.0374925	0.208477	-0.00502754	-0.0403824	0.150489	0.157665	0.0789104	0.137551	0.278118	0.13694	0.230385	0.0454413	0.160828	0.272242	0.0247273	0.161628	-0.179934	-0.0293711	0.104726	0.0255257	-0.00660167	0.744622	0.137278	0.128369	0.119565	0.243282	0.374116	0.244008	0.364514	0.095546	0.214612	0.23151	0.235057	0.238453	NaN	0.430315	0.181767	0.324641	0.354764	0.346981	0.0134568	0.285275	0.0566062	0.232966	0.0418458	0.0810455	0.19771	0.30458	0.294264	0.273561	0.123708	0.179993	0.203457	0.137876	0.178183	0.255609	0.165283	0.112587	0.0312806	0.332496	0.403952	0.364921	0.274438	0.414525	0.224313	0.182851	0.233523	0.19939	0.260549	0.289069	0.381606	0.467191	0.418811	-0.0452158	0.026877	-0.0181586	-0.000866105	-0.00683258	-0.0424326	-0.0204106	-0.0288182	-0.0263904	-0.0236799	-0.0132584	-0.113955	-0.0011398	0.0135843	0.188385	0.103657	0.0181819	0.0315205	0.0189766	0.0774796	-0.22007	0.147063	-0.177872	-0.16167	-0.0493784	-0.0792896	0.12394	0.104737	0.0182424	0.0161275	-0.0483775	-0.0916634	0.259298	-0.0981174	-0.109331	-0.13465	-0.131268	-0.112848	-0.0611254	-0.0792775	0.0609776	-0.135685	-0.0768572	-0.0300426	0.0429991	-0.122301	-0.0331217	-0.0766566	-0.130432	0.295449	-0.15655	-0.0502478	-0.0146182	-0.0948632	-0.0394876	-0.00928746	0.0612022	0.0379966	0.102584	-0.0974292	-0.0718734	0.149348	-0.155691	-0.126021	-0.11926	-0.170972	0.0118523	0.257493	0.149445	0.177975	0.206268	0.0954566	0.126226	0.18071	0.179187	0.0896125	-0.045077	0.119526	0.185747	0.262442	0.277661	0.12462	0.220863	0.179848	0.0887178	0.0977276	0.191461	0.119811	0.111896	0.100142	0.0801188	-0.0631087	-0.0309469	0.0651296	-0.148709	-0.0939075	-0.00890363	-0.0463263	-0.00779089	-0.0869147	-0.152802	-0.125557	0.0282351	0.0489215	0.0174166	-0.1832	-0.105199	-0.209808	-0.0954363	-0.174087	-0.0757515	-0.104533	-0.125727	-0.0539053	-0.150408	-0.151051	-0.222475	-0.178797	-0.117175	-0.187645	-0.0610264	-0.102638	-0.146863	-0.171109	-0.0679461	-0.0818201	-0.0992117	-0.0887758	-0.0622807	-0.0786	-0.167586	-0.0707274	-0.034792	-0.0459119	-0.0999635	-0.084356	0.0457018	-0.0862965	-0.0569662	-0.0508794	-0.114873	-0.0897257	0.0258313	-0.165624	-0.0774582	-0.117476	-0.112563	-0.111999	-0.0185035	-0.157476	0.0179314	0.113301	0.0594352	0.254613	0.0528109	0.0504439	-0.0317677	-0.0190919	0.00027823	0.221633	0.103561	0.1202	0.134346	-0.0410275	-0.101114	0.00110824	-0.0444841	0.00639573	0.0355072	0.00551697	-0.179961	-0.0389025	-0.299945	-0.116768	-0.0768259	-0.0512202	0.0188025	-0.154888	-0.062074	-0.151334	0.0772982	-0.0633242	-0.0172788	-0.0566709	0.0472967	-0.0498477	-0.0748049	-0.0472099	-0.0389625	-0.0193373	0.0527998	-0.0435569	-0.0977835	-0.0872265	-0.0331147	-0.0218472	-0.0153912	0.177736	0.271504	0.292995	-0.050093	-0.0108108	-0.0752615	-0.0592929	0.0313647	-0.0271994	-0.045038	0.0166205	-0.0712822	-0.0451666	-0.0204133	0.068818	-0.17071	-0.104793	0.0503856	0.0184288	-0.237388	-0.0243005	-0.0932009	-0.00291666	-0.138235	-0.0604289	-0.130337	-0.0747726	0.0377247	-0.222632	-0.0718315	-0.086519	-0.0464524	-0.0586251	-0.0266023	-0.0323149	-0.0469053	-0.0168253	0.0106773	-0.132895	-0.164742	-0.132543	0.0102366	-0.162616	-0.1278	-0.120924	-0.0503838	-0.0834046	-0.148447	-0.145405	-0.128964	-0.148356	-0.0401448	-0.000538676	-0.0865033	0.00666493	-0.122843	-0.0963998	-0.135374	-0.202279	0.00945339	0.0350974	0.00214599	-0.0510012	-0.0544211	-0.113293	-0.21413	-0.273124	-0.157846	-0.321172	-0.153573	-0.0666266	-0.145494	-0.29197	-0.20035	-0.17098	-0.31013	-0.29251	-0.276456	-0.381596	-0.347166	-0.175987	-0.0529165	-0.125712	-0.247235	-0.14568	-0.16045	-0.111028	-0.289262	-0.299743	-0.162187	-0.140433	-0.0853227	-0.110592	-0.106357	-0.120699	-0.167162	-0.151454	-0.0992829	-0.128597	-0.124383	-0.0077024	-0.0820913	-0.0995956	0.00402943	0.0864741	0.0643666	0.0529696	-0.0767424	-0.114157	-0.112562	-0.0553535	0.122109	-0.0441601	-0.0685322	0.147674	0.102641	0.153817	0.240881	0.0437061	0.0381672	0.0444852	-0.0542747	0.105587	0.0171062	0.161766	0.140424	0.0415264	0.294333	-0.0531559	-0.114701	0.0445595	-0.0351653	-0.175082	-0.147767	-0.151166	-0.256651	-0.115806	-0.0025937	-0.0544478	-0.223102	-0.153796	-0.227542	-0.122537	-0.153471	-0.0968484	-0.203913	-0.233015	-0.17599	-0.0690047	0.0376259	-0.0898831	-0.0544355	-0.132889	-0.17164	Cluster 3	C1S	P09871;F8WCZ6;H0Y5D1;F5H7T4
	-0.463046	-0.265128	-0.454769	0.314123	-0.0257447	-0.342757	-0.119957	-0.119559	-0.459347	-0.330496	-0.0224115	-0.0807201	-0.27642	-0.172518	-0.183815	-0.290715	-0.0229297	0.279475	0.32298	0.141823	-0.180515	-0.308252	0.14171	0.228014	-0.0285015	-0.210606	-0.215725	-0.185454	-0.200385	-0.0989534	-0.0720047	0.0378795	0.392717	-0.0633361	-0.137326	0.147659	-0.0384337	-0.308419	-0.198624	0.0514452	-0.0994702	-0.0234317	-0.106857	0.164528	-0.185917	-0.0146265	-0.0987081	-0.0672191	-0.195157	-0.13664	0.146278	0.101996	-0.141119	-0.121525	-0.252139	0.0431487	0.208877	0.23496	-0.206022	0.265336	-0.103382	-0.0318231	-0.120178	-0.0902677	0.111237	-0.135617	-0.0782259	0.296889	0.133568	0.298361	-0.140765	-0.225605	-0.231939	-0.107972	-0.0332357	-0.0806783	-0.162459	-0.139925	-0.0169201	-0.255801	-0.100382	0.1502	0.052821	-0.130782	0.0778343	-0.116818	0.0373779	0.0184702	0.211129	-0.133209	-0.271242	-0.0498192	-0.0474259	-0.193767	-0.255211	-0.190507	-0.0144559	-0.181645	-0.094754	0.250438	0.02186	0.0672816	0.365075	0.359259	0.252369	0.253154	0.0877676	0.218049	0.249164	0.120549	0.260827	0.02863	0.0897525	-0.0593087	0.014014	0.244117	0.166593	0.102362	0.212819	0.0902296	0.0139057	0.113656	0.257998	0.367066	0.317096	0.345116	0.375593	0.512621	0.510873	0.184698	0.349286	0.430315	NaN	0.304775	0.357794	0.261037	0.23021	0.15895	0.168264	0.0989741	0.310528	0.203903	0.351882	0.290116	0.343312	0.345689	0.301135	0.32166	0.346686	0.34456	0.306088	0.32575	0.40396	0.277975	0.250484	0.147802	0.506563	0.464398	0.434979	0.320933	0.398386	0.356723	0.281516	0.346093	0.39199	0.265734	0.367834	0.409831	0.429916	0.430139	-0.152045	0.0449265	-0.216929	0.101085	0.0441924	-0.11833	-0.0692788	-0.048173	-0.0905902	-0.16183	-0.0648535	-0.0854106	-0.047271	0.0365613	0.0860956	0.0274631	-0.0460217	0.0108992	-0.0107532	0.0434359	-0.238926	0.00596304	-0.272196	-0.261728	-0.0839691	0.00860358	0.0402101	0.0134338	-0.114446	-0.0923491	0.168851	-0.0673659	0.196618	-0.243078	-0.0652333	-0.14597	-0.142653	-0.112292	-0.0348826	-0.0527025	0.0371817	-0.0396185	-0.0869083	-0.127267	-0.0452147	-0.206703	-0.124404	-0.132889	-0.0613276	0.00236486	-0.153886	-0.200548	-0.0771111	-0.161042	-0.0834963	0.0473587	0.0323986	-0.0506179	0.0975773	-0.161438	-0.0478871	0.32843	0.121504	0.195779	0.190669	0.0518964	0.179365	-0.00202213	0.114746	0.23521	0.258919	0.128829	0.154462	0.163968	0.120191	0.0396033	0.0264405	0.181061	0.199991	0.303937	0.120841	0.070637	0.144531	0.142759	0.105348	0.23712	0.17897	0.138423	0.142528	0.199167	0.112715	-0.100637	-0.192241	-0.00833059	-0.300337	-0.183633	-0.071801	-0.0743498	-0.00192268	-0.154903	0.00840803	-0.0234017	-0.0487651	-0.084485	-0.135722	-0.122365	-0.116011	-0.197185	-0.209089	-0.236969	-0.172856	-0.215747	-0.0514277	-0.0636186	-0.21939	-0.131129	-0.189186	-0.0691606	-0.148701	-0.0923149	-0.0895505	-0.205055	-0.123316	-0.204729	-0.120116	-0.226979	-0.0818363	-0.131216	-0.0493836	-0.105335	-0.207763	-0.0557871	-0.0598922	-0.099958	-0.111644	-0.146408	-0.0030196	-0.11186	-0.0568503	-0.0243588	-0.152523	-0.0851442	-0.0726855	-0.0573172	-0.0945599	-0.0163551	-0.0892566	0.00200696	0.00905419	-0.127949	0.00855179	0.0321594	0.157073	0.0661654	0.132451	0.0847536	-0.0370053	-0.037394	-0.043892	0.26772	0.170901	0.196608	0.18159	-0.0132873	-0.116583	0.0702682	-0.0824151	-0.0847673	0.06171	0.0122305	-0.222533	-0.0297981	-0.309485	-0.0308189	-0.185707	-0.210906	-0.062858	-0.246997	-0.0550777	-0.1428	0.0977285	-0.0808817	-0.0454782	-0.0846323	-0.0356798	-0.05701	-0.00263174	-0.0828833	0.0046922	-0.0460908	0.0253614	-0.0709618	0.0403189	-0.174914	-0.080228	-0.0454527	-0.118264	0.0260087	-0.00254605	-0.012425	0.0698047	0.0219591	-0.0420761	-0.0545203	-0.0376171	0.052767	0.0161167	-0.0353974	-0.125063	-0.0121086	0.0219047	0.0377292	-0.212095	-0.197708	-0.0271659	-0.0695879	-0.264959	-0.173149	-0.202263	-0.212903	-0.225165	-0.147724	0.00309629	-0.132829	-0.021031	-0.155504	-0.151214	-0.187691	-0.203469	-0.120979	-0.0456257	-0.102061	-0.108643	-0.0581405	-0.0545685	-0.28645	-0.153863	-0.182817	-0.0385302	-0.265667	-0.28745	-0.0950355	-0.15087	-0.138234	-0.171724	-0.154478	-0.23265	-0.0522834	-0.0519373	-0.0320333	-0.104055	-0.003529	-0.0895671	-0.192599	-0.105647	-0.264015	-0.144246	-0.0240373	-0.0129715	0.179498	-0.0965288	-0.287378	-0.175565	-0.235155	-0.266247	-0.317384	-0.228638	-0.179618	-0.235187	-0.283937	-0.234374	-0.0987827	-0.311914	-0.347469	-0.3067	-0.422783	-0.335714	-0.11668	-0.115373	-0.125172	-0.227801	-0.138573	-0.194726	-0.214641	-0.338181	-0.277816	-0.257108	-0.392861	-0.196017	-0.290719	-0.293088	-0.179078	-0.195787	-0.261273	-0.261364	-0.151494	-0.133511	-0.0954402	-0.12315	-0.110197	-0.0187575	0.199116	0.172609	0.0749407	-0.0290209	0.084435	0.0425371	0.139092	0.122981	-0.0871015	-0.0784474	-0.0571729	-0.0150376	-0.00263737	0.251463	0.0614621	-0.0183359	0.0152859	-0.104964	0.148958	-0.0287706	0.140092	0.0351029	0.0263193	0.22338	-0.00369284	0.0938897	0.0609942	0.0258696	-0.32662	-0.277672	-0.209412	-0.152032	-0.185294	0.0859665	0.0220637	-0.307752	-0.157659	-0.244529	-0.0417213	-0.0965427	-0.0659347	-0.195697	-0.0467894	-0.115588	-0.0584702	-0.0660148	-0.0863912	-0.0520971	-0.140934	-0.22318	Cluster 3	APCS	P02743
	0.132347	-0.222288	0.00981952	-0.188379	0.0510678	-0.241754	-0.189821	-0.223311	-0.274892	-0.23464	-0.125191	-0.254974	-0.248326	0.145062	-0.169101	-0.354242	0.026818	0.49614	0.464651	0.12213	-0.237354	-0.110846	0.329773	0.379464	-0.130095	-0.176362	-0.260472	-0.0724633	0.14667	0.0626184	-0.00846207	0.0297831	-0.183331	-0.162232	-0.128445	0.109934	-0.12924	0.120808	-0.372761	0.170497	-0.149749	-0.0967163	-0.140309	0.219763	-0.106733	-0.265249	-0.0114708	-0.139814	-0.102494	-0.0590321	-0.100524	-0.284375	-0.199211	-0.342341	0.225055	-0.0157242	0.162311	0.558421	-0.152099	-0.212903	0.0360316	-0.0355382	0.00493861	-0.0524725	0.320208	-0.231406	-0.193954	0.0125001	0.0587193	0.146349	-0.0508666	0.0109578	-0.0271065	-0.0177146	0.0567282	-0.0567182	0.19088	-0.0559431	-0.206176	-0.244699	0.241906	0.0979219	-0.0175292	0.107177	0.192593	0.199518	0.0606294	0.211015	-0.18273	-0.188369	-0.0866328	-0.116079	-0.0365854	-0.15714	-0.0953423	-0.200567	-0.195858	0.0516543	0.0471502	0.163598	-0.002052	0.1105	0.297922	0.0128389	0.22272	0.097475	0.0410712	0.146071	-0.0899747	0.26037	0.164318	0.101066	0.16794	0.0872447	0.118385	0.33167	0.0537517	0.0188243	0.206981	0.0210508	0.0372085	0.00191281	0.110771	0.250542	0.210926	0.233991	0.128663	0.171084	0.184519	0.240497	0.445516	0.181767	0.304775	NaN	0.346749	0.288074	0.0730096	0.0950438	0.120481	0.115689	0.160439	0.223147	0.175286	0.254475	0.386075	0.389548	0.23474	0.105403	0.262133	0.192781	0.288151	0.225039	0.349611	0.276617	0.205117	0.133197	0.288615	0.37547	0.263754	0.271803	0.422112	0.438244	0.305343	0.166021	0.277947	0.316883	0.32073	0.574779	0.452293	0.483599	-0.11407	0.051262	0.0148034	0.200164	-0.0394025	0.03393	0.0274942	0.0429095	0.0444958	-0.0552673	0.0452776	-0.0219821	-0.00262604	0.13438	0.0886186	0.0670599	0.00674951	-0.0135123	0.0405345	-0.243737	-0.122351	-0.0127091	-0.1305	0.0768109	-0.0620766	0.00949034	-0.00196792	0.0394554	-0.164278	-0.0278258	0.121697	-0.0659292	-0.0495123	-0.0811458	-0.00953223	-0.0127467	-0.0100577	0.00223616	-0.00462579	-0.0143764	-0.0163262	0.00951514	0.00610004	-0.0564099	-0.104119	-0.218217	-0.0838324	-0.0860518	-0.109327	-0.0703891	-0.0172647	-0.125361	0.0329182	-0.028132	0.00673617	0.106862	0.160186	0.188276	-0.0315994	-0.0595651	0.182542	0.211106	-0.0769079	0.124991	0.112975	0.0131582	0.122186	-0.0327259	0.0582838	-0.00583866	-0.0260135	-0.098788	-0.0668762	-0.0533647	-0.124117	-0.14202	-0.198132	0.175235	0.263042	0.209665	0.115112	0.0442025	0.136677	0.110498	0.0206975	0.132818	-0.00695294	0.0134551	0.0834977	0.0735726	-0.0480232	-0.14207	-0.14038	-0.17276	-0.1355	-0.0848776	-0.0433126	-0.24697	-0.259079	0.00389816	-0.0284359	0.0221971	-0.137727	-0.158765	-0.165293	-0.0435971	-0.201238	-0.157777	-0.204535	-0.0815875	-0.214829	-0.208486	-0.171478	-0.187578	-0.198297	-0.223101	-0.216137	-0.231144	-0.221138	-0.203996	-0.113522	-0.223583	-0.183072	-0.128412	-0.0243597	-0.220904	-0.212786	-0.143806	-0.0238702	-0.103581	-0.152375	-0.0523677	-0.141763	-0.114364	-0.119258	-0.224802	-0.147639	-0.136951	-0.090042	-0.11152	-0.170174	-0.141305	-0.09671	-0.226694	-0.111712	-0.218796	-0.141672	-0.174017	-0.205399	-0.118899	-0.108286	0.285427	0.171418	-0.0214134	-0.101286	-0.0563398	-0.115328	-0.162351	-0.00610457	0.146953	-0.00673412	0.0495129	0.0922232	-0.103351	-0.0707022	-0.0059372	0.0530463	-0.118561	0.0109992	0.0235443	0.0356075	0.0229037	-0.0676861	-0.0756109	-0.132619	-0.142045	-0.101887	-0.155826	-0.0138059	-0.00381317	0.0351298	-0.00838797	-0.0347301	-0.0257753	-0.056541	-0.0934383	-0.0376458	-0.0091889	-0.00781422	0.0837915	0.00878402	0.0563918	-0.0755668	-0.281719	-0.0523587	-0.180621	-0.0583773	-0.0806807	-0.194171	-0.126893	-0.143214	-0.0425518	-0.161467	-0.195919	-0.0843254	-0.0101707	-0.0848968	0.10243	-0.0731761	0.0404074	0.0366596	-0.0339853	-0.000437447	-0.0343935	-0.0734247	0.046218	-0.193042	-0.0805839	-0.08313	-0.123616	-0.153344	-0.234829	-0.132368	-0.157278	-0.0667918	-0.167724	-0.188381	-0.105082	-0.0808994	-0.0192882	-0.10598	-0.0478975	-0.0621324	-0.0368693	-0.0843427	-0.14791	-0.04937	-0.14246	-0.0898063	-0.135662	-0.210077	-0.0796408	-0.0437103	-0.115178	-0.103328	-0.0673362	-0.112679	-0.0928682	0.0357305	-0.199619	-0.131375	-0.065916	-0.113826	-0.169444	-0.151346	-0.157605	0.048968	0.0437297	0.20896	-0.0399927	-0.105789	0.129374	-0.222475	-0.129762	-0.165276	-0.329724	0.0385175	-0.109428	-0.0656728	0.00427537	0.0896007	0.161831	-0.0354039	-0.265127	-0.138139	-0.14649	-0.183988	0.0130139	0.00577499	0.0586761	0.0133624	-0.0995028	-0.121742	-0.116865	-0.210717	-0.155489	-0.335401	-0.310927	-0.157838	-0.203012	-0.18594	-0.102492	-0.0631009	-0.1255	-0.155519	-0.10318	-0.171478	-0.100576	-0.138016	0.109542	-0.0897941	0.0673247	0.0246732	0.21569	-0.0202351	-0.0128625	-0.0175518	0.0327284	-0.174144	-0.00537224	-0.103399	-0.129596	-0.176577	-0.0580793	-0.0153993	-0.147858	-0.141126	-0.196963	-0.166863	0.0389421	-0.123797	-0.0247016	-0.200981	-0.107026	0.106738	-0.0235183	0.0499871	-0.11871	-0.0782284	-0.154385	-0.235156	-0.219615	-0.140593	-0.136962	0.19565	0.0603981	-0.183447	-0.0963451	-0.0689869	0.0912146	0.0890232	-0.0849345	-0.118871	-0.0219314	-0.00423382	-0.0664718	0.0559114	0.0282111	0.0532026	-0.17195	-0.324051	Cluster 3	CPN1	P15169;B1AP58;CON__Q2KJ83
	-0.254122	-0.173172	0.100181	0.0568342	0.0399299	-0.325244	-0.193311	0.160766	-0.611895	-0.478805	-0.144798	-0.2456	-0.0294581	-0.108654	-0.149724	-0.261777	0.0980304	0.179082	0.304712	-0.00866227	-0.165219	-0.198612	-0.113206	-0.0605001	-0.282686	-0.135978	-0.170018	-0.0918516	-0.0542026	-0.00989703	0.00510808	0.0836501	0.143684	-0.166182	0.130357	0.0714835	0.00610024	0.136226	-0.191868	-0.0706714	-0.0638389	0.0517708	-0.104796	-0.00342067	-0.144447	-0.317991	-0.264608	0.00646899	-0.232589	0.0660671	0.0889327	0.12884	-0.150189	-0.124047	0.0371937	-0.0839923	-0.151273	0.0814093	-0.0685286	-0.0171836	-0.0969869	0.0286625	-0.140191	-0.121953	-0.13393	-0.143779	-0.0966977	0.294536	0.185643	0.130243	0.0419887	-0.152617	0.149738	0.000558947	-0.00286084	0.0618023	-0.223209	-0.127681	-0.085288	-0.335029	0.103373	0.195724	0.0119001	0.131305	0.0580195	-0.0728149	0.1105	-0.0867039	-0.081533	-0.0432874	0.0013122	-0.110458	-0.194855	-0.127277	-0.372449	-0.133267	0.0302306	-0.125409	0.0814547	0.074148	-0.112028	0.116989	0.270571	-0.0409021	0.261406	0.0214801	-0.0205933	0.199796	0.190165	0.231172	0.164587	0.191121	0.331556	0.0713185	-0.023692	0.170547	0.0191874	0.198849	0.307314	0.116683	0.0798313	0.0914783	0.287408	0.380324	0.371979	0.386944	0.0780074	0.194108	0.258888	0.254188	0.229305	0.324641	0.357794	0.346749	NaN	0.31857	0.370913	0.0967796	0.239236	0.147318	0.281449	0.27245	0.152655	0.127524	0.301098	0.324679	0.26114	0.265761	0.299909	0.241191	0.336098	0.289489	0.396468	0.304777	0.0202982	0.144684	0.370015	0.525346	0.477406	0.324375	0.496265	0.46674	0.404779	0.273535	0.379364	0.278837	0.396445	0.585448	0.518241	0.531004	-0.162295	-0.115449	-0.0503828	0.0876518	0.0626806	0.0379818	-0.0523768	0.0164605	-0.0528691	-0.0709198	-0.0622271	-0.019596	0.0223348	0.0707544	0.0746018	0.0256757	0.0571286	0.0760916	0.0508352	-0.0724744	-0.0904564	-0.0588141	-0.338336	0.0123451	-0.106999	-0.0221776	-0.0635469	-0.166606	-0.115316	-0.119457	0.0690215	-0.00264776	0.132389	-0.183143	-0.0180097	-0.182921	-0.177327	-0.150997	-0.0309895	-0.0164629	0.0218885	-0.0185697	0.239603	-0.020247	-0.0419616	-0.0535096	0.062842	-0.00212869	-0.103116	-0.0517008	-0.0889381	-0.136109	-0.19021	0.000829184	0.0651197	-0.111504	-0.116378	0.0596196	-0.0605187	-0.166038	-0.010158	0.246538	0.0561808	0.135709	0.163504	-0.0190854	0.162339	0.154092	0.0609025	0.0540345	0.174336	0.188888	0.186784	0.12868	0.111341	0.0822567	-0.00195286	0.311103	0.26031	0.147037	0.176566	-0.0564205	0.0131363	-0.045615	-0.0853837	-0.00693231	0.00108411	-0.0638092	-0.0576999	-0.00882354	-0.147089	-0.165982	-0.183438	-0.168645	-0.301794	-0.141905	-0.0337072	0.0113101	-0.0875672	-0.170831	-0.0892184	-0.0529479	-0.134424	-0.106501	-0.130458	-0.222785	-0.119322	-0.16882	-0.217455	-0.288458	-0.375894	-0.278379	-0.228804	-0.136586	-0.244062	-0.265229	-0.247059	-0.151969	-0.211106	-0.211034	-0.133348	-0.0696728	-0.204171	-0.242425	-0.141502	-0.271171	-0.18329	-0.133266	0.00728918	-0.0951234	-0.189361	-0.0864127	-0.0742243	-0.159566	-0.18139	-0.226375	-0.0431304	-0.142994	-0.144009	-0.14779	-0.217404	-0.20404	-0.132817	-0.0526439	-0.150854	-0.226403	-0.194442	-0.0440514	-0.0786263	0.00693844	0.0369894	0.21835	0.0167234	0.0401662	0.20188	0.0878736	-0.0773786	0.0618753	-0.0150753	0.160957	0.1595	0.186729	0.212149	-0.0731237	-0.17261	-0.0994766	-0.0430561	-0.041481	-0.0449676	-0.0217576	-0.080317	-0.072419	-0.258049	-0.190333	-0.153495	-0.161224	0.0115554	-0.0493799	-0.0119446	-0.131165	-0.0817827	-0.0609424	-0.0598931	-0.0560739	-0.0501395	-0.137017	-0.103784	-0.0117312	0.0571233	0.0971038	-0.0128802	0.0649537	-0.0786994	-0.223806	-0.118821	-0.185185	-0.0565733	-0.125068	-0.260514	-0.165998	-0.0568909	-0.0702474	-0.122799	-0.0348492	-0.0682796	-0.0466366	-0.140923	-0.0037439	-0.148489	-0.158472	-0.167905	-0.119947	0.0276927	-0.0384943	-0.0822993	-0.0275674	-0.245917	-0.181677	-0.160809	-0.0898579	-0.297022	-0.258885	-0.138579	-0.21427	-0.00331402	-0.137256	-0.138592	-0.0760964	-0.0899493	-0.0868392	-0.0223554	-0.0916923	-0.0804644	0.000141283	-0.0428333	-0.163971	-0.0946901	-0.163169	-0.171232	-0.218897	-0.275553	-0.162744	-0.310907	-0.248687	-0.1369	-0.117158	-0.125218	-0.135303	-0.0815697	-0.181531	-0.171755	-0.116973	-0.185816	-0.19802	-0.201085	-0.254723	-0.0519496	0.0358546	0.10929	-0.249102	-0.134621	0.131044	-0.341326	-0.217353	-0.274964	-0.456095	-0.0255131	-0.0452367	-0.23262	-0.317227	-0.230014	-0.111163	-0.208733	-0.290425	-0.320024	-0.345977	-0.346174	-0.0915104	-0.13935	-0.047924	-0.150366	-0.267805	-0.215381	-0.22932	-0.197186	-0.0908014	-0.26081	-0.341983	-0.256912	-0.178504	-0.297439	-0.104843	-0.13222	-0.182904	-0.210982	-0.19365	-0.198759	-0.197565	0.121061	0.0373198	-0.131532	0.0335175	-0.0176404	0.155642	-0.0277648	-0.0982161	-0.0730305	0.00557907	-0.142898	-0.0342976	-0.0414564	0.017447	-0.00209453	0.112755	0.139401	-0.101167	-0.0344346	-0.171857	-0.183506	-0.0960228	-0.164964	-0.0673482	-0.0741339	-0.112149	0.102918	-0.177433	0.0437588	-0.0832441	0.0392036	-0.217228	-0.196531	-0.253393	-0.101792	-0.105786	0.00311682	-0.146244	-0.253306	-0.127719	-0.186311	-0.047093	-0.029499	-0.146217	-0.204439	-0.168362	0.0853699	-0.0231725	0.0920764	-0.0832218	0.00586254	-0.211154	-0.264824	Cluster 3	SERPINA10	Q9UK55;G3V2W1
	-0.315476	0.133996	0.0208847	0.6852	-0.0888531	-0.182543	0.194352	-0.0701043	-0.439268	-0.515004	-0.0832723	-0.243997	-0.192159	-0.124487	-0.0456484	-0.128878	-0.311141	0.161023	0.154885	-0.0733852	-0.0614966	-0.185105	0.283566	0.639572	-0.0056375	0.0197213	-0.00998902	0.28246	0.149944	0.205364	0.184606	0.214803	0.518815	-0.280149	-0.000429445	0.0162753	-0.0539021	0.0449255	-0.177749	0.0793776	0.0268809	0.289735	0.0126068	0.202956	-0.00600966	0.243492	0.18624	0.251384	-0.109907	0.498434	0.0217427	0.00649282	-0.0669397	0.25986	-0.0144438	-0.048068	0.26411	0.355874	0.00702491	0.158475	-0.17251	0.115409	0.133248	-0.0941109	0.0868433	0.110998	0.0546268	0.123775	0.3594	0.0321162	-0.173886	-0.0914149	0.139776	0.0139424	0.0770002	0.261682	0.0621474	-0.087302	0.346228	0.27304	0.236057	0.0951114	-0.0643372	0.114244	-0.0399178	0.0312573	0.133964	0.0105061	-0.253648	0.160515	-0.092671	-0.0322876	0.0805387	0.213473	-0.199856	-0.139834	-0.166779	0.0390826	0.057419	-0.0109328	-0.162304	0.0187887	0.158434	0.0105693	0.113099	-0.0793767	-0.0128028	-0.0237106	-0.00531329	0.161344	0.215405	0.132464	0.0486257	-0.080327	-0.0335712	0.116172	-0.0463852	-0.102689	0.251684	0.00443384	0.0060476	-0.0262393	0.193496	0.227707	0.291737	0.404942	-0.0486285	0.0741473	0.205816	0.25595	0.398537	0.354764	0.261037	0.288074	0.31857	NaN	0.415908	0.130066	0.251482	0.00775314	0.234735	0.126439	-0.108007	-0.12953	0.0492069	0.0181159	-0.08455	0.0321271	0.0936933	0.00481613	0.074067	0.108895	0.0408234	0.10548	0.0761892	0.0851297	0.0728209	0.439356	0.423035	0.336519	0.456416	0.0864824	0.0646086	0.183061	0.234829	0.245939	0.165157	0.389467	0.332128	0.231578	-0.0379793	0.0782398	0.107389	0.0591979	0.212198	0.0712163	0.0414968	0.109108	0.134557	-0.0135797	-0.00597415	0.0963705	0.120872	0.147135	0.228323	0.154642	0.108478	0.0758345	0.112517	0.140578	-0.179529	-0.0243697	-0.149884	0.0120047	-0.0823251	-0.0156076	0.221073	-0.0151749	-0.133523	-0.120872	0.00997327	0.208265	0.132193	-0.0573246	-0.0718557	-0.173047	-0.151425	-0.130333	-0.0536783	-0.0498358	0.0659461	-0.107673	-0.0675642	0.0142185	0.128965	-0.148619	0.011446	-0.166656	-0.131059	0.220227	-0.0616151	0.0319671	-0.112643	-0.0728466	-0.00902726	0.245941	0.248606	0.100043	0.1623	-0.147974	0.0300731	0.200007	-0.0357204	0.106733	0.0808718	0.0197961	0.0815993	0.376818	0.1954	0.19346	0.164223	0.0234527	0.202662	0.229049	0.216191	0.0783925	-0.0836665	0.13415	0.155275	0.219831	0.298376	-0.0310379	0.159264	0.090449	0.0988808	0.0343495	0.159018	0.071897	0.104868	0.119122	0.039621	-0.161368	-0.190767	0.0184171	-0.223329	-0.0339387	-0.0634225	-0.103539	-0.196802	-0.0508833	-0.0447697	-0.0437777	0.0605029	0.0667949	0.00817344	-0.113272	-0.165589	-0.251987	-0.119704	-0.219091	-0.141748	-0.188491	-0.102249	-0.0846814	-0.153503	-0.17499	-0.182213	-0.0899637	-0.106901	-0.0461315	-0.0296889	-0.04484	-0.1733	-0.0588492	-0.0248995	-0.158741	-0.177057	-0.0800527	-0.069359	-0.0771152	-0.11616	-0.101683	-0.0280023	-0.121999	-0.134273	-0.11986	-0.0144341	-0.12465	-0.0763116	-0.0916153	-0.149217	-0.104004	-0.00635664	0.0315601	-0.0871589	-0.143813	-0.0684868	-0.0114708	0.0447132	0.0393922	0.063117	0.312908	0.189193	0.0918419	0.143665	0.0303657	-0.0661323	-0.0112583	0.0342766	0.189885	0.191234	0.202625	0.178656	-0.0979927	-0.146689	-0.0774554	-0.0685667	-0.0918227	-0.0137995	0.0994294	0.0430681	-0.0506915	-0.189072	-0.196371	-0.139559	-0.146694	0.025359	-0.12895	0.146035	0.0711559	-0.0374582	-0.0180649	0.0235067	-0.00550391	0.0387387	-0.0818732	-0.0837901	0.0882554	0.10196	-0.0580834	0.0428101	-0.0184692	-0.1714	-0.0795125	0.0655847	-0.168518	-0.060365	-0.0648438	-0.172522	-0.0669416	-0.146946	-0.0227021	-0.167085	-0.0932285	-0.0157925	0.0240264	-0.0175479	0.136251	-0.0402302	-0.0325475	0.0365609	0.0133375	-0.0493903	-0.0663236	0.0512077	0.075642	-0.226665	-0.160661	-0.131454	-0.0123593	-0.269519	-0.160345	-0.159125	-0.200532	-0.0211946	-0.0842153	-0.137082	-0.077354	-0.125424	-0.0625792	-0.141028	-0.0215546	-0.0366938	-0.0353511	-0.0711711	0.0215362	-0.0804244	-0.0754976	-0.0641115	-0.122929	-0.164464	-0.0603159	-0.109557	-0.140221	-0.166546	-0.1223	-0.0293145	-0.032152	-0.0184158	-0.0400275	-0.0139155	0.100345	-0.0820162	-0.202277	-0.159179	-0.169818	0.162628	0.270805	0.14493	-0.356612	-0.266566	-0.0338551	-0.177593	-0.0286915	-0.0876522	-0.464249	-0.0606855	-0.0992648	-0.123616	-0.329147	-0.256475	-0.170459	-0.347352	-0.247656	-0.243079	-0.328083	-0.46454	-0.147414	-0.0920579	-0.115947	-0.28063	-0.192227	-0.219862	-0.179449	-0.251701	-0.135061	-0.187251	-0.202085	-0.0985171	0.125906	-0.0100927	-0.0160576	-0.0991855	-0.0983875	0.0209031	-0.23554	-0.157892	0.0717385	0.0307619	0.00269454	0.0111348	0.178637	0.0593049	0.126117	-0.0430653	-0.116324	-0.0756653	0.0318879	-0.0688167	0.103262	0.0450751	0.176778	0.232613	0.208939	0.364325	0.0300249	-0.0139789	5.34065e-06	-0.122701	-0.0556543	0.0139687	0.203573	0.240086	0.0707216	0.330071	0.0651915	-0.0490873	-0.0874997	-0.0135372	-0.0786291	0.0601161	-0.147807	-0.128638	0.0145499	-0.123785	-0.16354	-0.203523	-0.131851	-0.187494	-0.150531	-0.173183	-0.186982	-0.255863	-0.251699	-0.0130749	-0.22016	0.0284292	-0.0263519	0.055826	-0.216777	-0.360487	Cluster 3	AGT	P01019
	0.0760034	-0.0991266	0.0366197	0.559771	0.219646	0.307446	0.0599997	0.398654	-0.559826	-0.338685	-0.102533	-0.059673	0.00988894	-0.174975	0.353617	-0.229969	-0.0536393	0.0360814	0.194215	0.145132	-0.195895	-0.360271	0.225764	0.0473089	-0.127369	-0.225187	-0.129614	-0.176192	-0.122457	-0.162055	-0.120884	0.0195792	0.472999	-0.157589	0.250231	-0.0888373	-0.229902	-0.211104	0.0327612	-0.112771	-0.0798227	0.204783	0.278049	-0.0329879	0.0682808	0.171264	-0.0114226	0.236703	-0.0280865	-0.307668	-0.0743943	-0.102844	-0.160179	0.223098	-0.227412	-0.0495471	0.0488045	0.107037	-0.218989	0.259952	0.122751	-0.0810679	-0.031954	-0.312421	0.047242	-0.0384524	-0.0743613	0.161942	0.250115	0.283499	-0.0388066	-0.297958	-0.0175928	0.20959	0.0386508	0.113225	-0.0118422	0.0637736	0.255164	-0.0152381	-0.117855	0.182273	-0.146813	0.0222062	-0.209433	0.0702425	-0.133436	0.0889421	-0.186733	0.169853	-0.124371	-0.0649563	-0.0226291	-0.0563258	-0.118128	-0.274126	-0.0710151	-0.1185	-0.0417065	0.0991633	0.0425222	0.131628	0.148763	0.134453	0.218549	-0.0813922	0.341533	0.225501	0.0185502	0.226629	0.31338	0.347619	0.29876	-0.0744082	0.0290119	-0.0743272	-0.0417393	0.183849	0.211223	0.295194	0.150628	0.326897	0.234661	0.261965	0.463098	0.280183	0.158101	0.260722	0.422212	0.368679	0.223224	0.346981	0.23021	0.0730096	0.370913	0.415908	NaN	0.334423	0.448973	0.136468	0.0995021	0.0914604	0.00118537	-0.00111238	0.270228	0.21169	0.339924	0.296678	0.290344	0.181158	0.319764	0.278931	0.0622877	0.137498	0.005315	0.0731126	0.337073	0.59867	0.63476	0.577928	0.454974	0.0542988	0.0527763	0.340611	0.414006	0.370409	0.258736	0.25985	0.351704	0.265341	-0.115832	-0.175476	-0.0214895	-0.100131	0.0207211	-0.132694	-0.167252	-0.0922886	-0.071818	-0.10994	-0.148083	-0.0351056	-0.0231163	0.0687763	0.0354231	0.00584768	-0.0136904	-0.0261242	-0.000697825	0.147778	0.0042388	-0.0842119	-0.234838	-0.166347	0.0443903	-0.0423862	0.0634553	-0.047305	-0.15969	-0.00377137	0.00902022	-0.132981	0.0982273	-0.095954	0.118995	-0.192744	-0.184002	-0.133923	-0.00415578	0.081579	0.131282	0.00481523	0.179316	0.130042	0.215261	0.079494	0.440138	0.10904	-0.111141	0.1796	-0.159845	-0.0882015	-0.129094	-0.160961	-0.120352	0.0149501	0.00619785	-0.108047	0.18061	-0.0980104	0.0290179	0.214221	0.0339601	0.226963	0.18919	0.0639307	0.143215	0.303895	0.231601	0.209111	0.168327	0.0815244	0.125916	0.0632889	0.0459344	-0.0959263	-0.147173	0.223995	0.0342527	0.0463486	0.302122	-0.0401262	0.11144	0.00611547	0.0329819	0.0490158	0.119391	0.0254127	0.0417367	0.0315974	-0.0597424	-0.131958	-0.181841	-0.150141	-0.241973	-0.0570809	-0.0865817	-0.0617553	-0.188032	-0.129713	-0.137705	-0.179897	-0.140153	-0.0811843	-0.057049	-0.261483	-0.159704	-0.230888	-0.233896	-0.237818	-0.255248	-0.266682	-0.0962741	-0.198462	-0.193887	-0.271284	-0.259641	-0.11541	-0.23199	-0.0946463	-0.120941	-0.0970786	-0.172302	-0.220845	-0.209638	-0.174996	-0.208427	-0.0551315	-0.0234898	-0.0810578	-0.0958106	-0.116178	-0.150124	-0.130839	-0.0987175	-0.132428	-0.128428	-0.13948	-0.0983212	-0.170376	-0.207784	-0.188745	-0.0507815	0.0649738	-0.119453	-0.210747	-0.157193	-0.0332668	-0.0865949	0.104571	-0.106692	0.019025	0.127458	0.0225594	0.247439	0.0247618	-0.0701378	-0.0317659	-0.0119427	0.166878	0.136929	0.151235	0.159732	-0.0861806	-0.119008	-0.107975	-0.123641	-0.0748066	0.0234365	0.11999	-0.0619745	-0.135839	-0.238043	-0.244886	-0.25042	-0.164305	0.160374	0.352051	-0.11123	0.000997378	-0.14411	-0.0307991	0.031004	-0.0583455	-0.0386577	-0.103914	-0.272495	0.0547332	0.08553	-0.035213	-0.152617	-0.0496901	-0.10743	-0.160463	0.0097179	-0.207579	-0.0684471	-0.219316	-0.263118	-0.137564	-0.156781	-0.0485202	-0.100546	-0.152911	-0.00520184	0.0334751	-0.100236	0.111531	-0.127457	-0.116006	-0.0565436	-0.012673	0.00655767	-0.000260489	0.101167	0.0540267	-0.132377	-0.0628902	-0.0933361	0.0696324	-0.339895	-0.141349	-0.00991481	-0.273808	-0.0722603	0.0311188	-0.0645053	-0.0394929	0.0569257	-0.0963321	-0.0381166	0.00342144	0.00949392	0.0359001	-0.0270215	-0.0741687	-0.0913802	-0.0367263	-0.0925072	-0.265582	-0.247733	-0.117384	-0.270795	-0.263324	-0.279854	-0.187192	-0.118503	-0.114922	-0.0975032	-0.0976246	-0.134118	-0.147592	-0.074683	-0.169426	-0.247033	-0.245257	0.0654877	0.0698746	-0.0815447	-0.102245	-0.243008	0.0505488	-0.172236	-0.209445	-0.104398	-0.237968	-0.225744	-0.0873379	-0.260837	-0.429639	-0.36878	-0.362271	-0.482061	-0.412726	-0.411561	-0.314119	-0.513713	-0.213636	-0.177009	-0.203321	-0.220696	-0.276128	-0.153494	-0.314308	-0.332119	-0.437232	-0.281181	-0.173872	-0.0719214	-0.0659743	-0.147764	-0.0402204	-0.121773	-0.129041	-0.0744771	-0.235035	-0.189324	-0.0429616	-0.0108219	0.0617316	-0.110523	0.147011	-0.0413733	0.0228805	-0.0946065	-0.0610985	-0.139086	-0.0503415	-0.353294	0.121425	-0.0143912	0.212501	0.0807301	0.0925101	0.32546	0.0538298	-0.106745	-0.135042	-0.23884	-0.100078	-0.200618	0.0615487	0.0574956	-0.0786983	0.277388	-0.014251	-0.0846886	-0.00223402	0.0923135	-0.254697	-0.0945663	-0.242777	-0.227441	-0.0566138	-0.0420899	-0.205324	-0.176009	-0.0464736	-0.178712	-0.238558	-0.313387	-0.254314	-0.430277	-0.343453	0.100171	-0.0097015	0.0390957	-0.00507941	-0.154367	-0.231166	-0.237481	Cluster 3	SERPING1	P05155;P05155-2;P05155-3;E9PGN7;H9KV48;H0YCA1;CON__P50448
	-0.241095	-0.275985	0.147932	0.225523	-0.00285231	0.101866	-0.0139315	0.608215	0.00933883	-0.102207	-0.171321	-0.0230912	-0.0421194	0.0304551	0.234813	-0.284955	0.0857731	0.104433	-0.194717	-0.0737791	-0.114291	0.126671	0.520913	0.539971	-0.144151	-0.119582	-0.0982752	0.0635375	-0.0914074	0.0640116	-0.0148457	0.116778	0.206159	-0.399819	-0.0596711	-0.104662	-0.189322	-0.249289	-0.0360251	0.0203272	-0.0135936	-0.0252399	-0.0375941	-0.0216269	0.0238739	-0.0374602	-0.0287338	-0.182599	-0.273347	-0.0947523	-0.308916	-0.188316	0.144287	0.0654696	0.0219639	-0.0405145	-0.153277	0.063943	-0.106733	-0.0680063	0.103441	-0.186833	-0.0412198	-0.240887	-0.161965	-0.115236	-0.080427	-0.0829848	-0.183547	0.252367	0.205855	-0.157718	-0.142597	-0.0469665	-0.0659687	-0.108367	0.204771	-0.223265	-0.0346639	-0.125691	-0.0538116	-0.113066	-0.240096	-0.116622	0.0185221	0.107412	0.0444378	-0.115253	-0.302696	0.0538872	-0.165124	-0.114237	-0.21802	-0.155187	-0.218983	-0.154887	-0.110953	-0.211651	-0.0464067	0.336243	-0.0172921	-0.00379976	-0.101849	-0.0202666	-0.0222329	-0.0054579	0.19636	0.24029	0.172806	0.156105	0.43658	0.267114	0.307481	0.282174	0.323578	0.123312	-0.0426693	0.250923	-0.0112025	0.292114	0.120309	0.339165	0.22767	0.218527	0.217656	0.105995	0.161792	0.296155	0.243591	0.144341	0.133871	0.0134568	0.15895	0.0950438	0.0967796	0.130066	0.334423	NaN	0.440709	-0.139978	0.126702	0.0193212	0.141951	-0.0564319	0.0591632	0.0843186	0.197221	0.365502	0.30591	0.17071	0.266376	0.261592	0.0715815	0.17223	0.0667183	0.0177645	0.219924	0.239929	0.14832	0.196639	0.131098	-0.0093554	-0.0147723	0.242072	0.232912	0.118465	-0.0133247	0.0840559	0.0874928	0.0576993	-0.0508193	0.173686	-0.152881	-0.0704178	-0.0396963	0.0227026	0.0987533	0.00357738	-0.0262702	-0.0363992	0.0344019	-0.0983525	-0.00368717	0.0179542	-0.00694798	0.0214406	0.00237953	0.0251169	0.000999982	-0.100544	0.0555736	-0.23246	-0.102756	-0.106255	0.0634063	-0.101986	-0.107522	-0.030461	0.00375566	0.0966807	0.0477691	-0.0669874	-0.0781268	0.00109225	-0.00665653	-0.133643	-0.134585	-0.10465	-0.0337033	-0.000427445	0.0498613	-0.0629474	0.0343985	-0.0134069	-0.0590041	-0.185547	0.145265	-0.0236699	-0.127825	-0.154616	-0.205065	-0.15286	-0.019266	0.0170467	-0.0337379	-0.040672	0.141492	-0.150024	-0.100609	-0.173895	-0.167406	-0.0433353	-0.0870942	-0.00393102	-0.0397923	-0.103626	-0.0365226	0.0453777	0.251332	0.175971	-0.0666089	-0.111403	-0.0139044	-0.129256	-0.103849	-0.0445856	-0.0959136	0.116143	0.00549677	0.0563209	0.195603	0.0513622	-0.0200183	0.00143021	-0.120497	-0.0707739	-0.123137	-0.0962994	-0.118527	-0.15534	0.129038	-0.0388472	-0.0464966	-0.217241	-0.158894	-0.0675926	-0.132937	-0.127627	-0.235153	-0.0512986	-0.214057	-0.176572	-0.264712	-0.342013	-0.195801	-0.121966	-0.186345	-0.212909	-0.21751	-0.188416	-0.183214	-0.159443	-0.10811	-0.246927	-0.196376	-0.278792	-0.275252	-0.158618	-0.194986	0.0308251	-0.0829626	-0.0679389	0.016811	-0.178304	-0.126475	-0.142578	-0.167298	-0.090789	-0.152276	-0.0506392	0.0701972	-0.0961557	-0.0961278	-0.0808496	-0.0589335	-0.052626	-0.0729358	-0.101061	-0.0635592	-0.149548	-0.149727	-0.154607	-0.116438	0.248248	-0.125059	-0.1807	-0.125812	0.0339736	-0.0545348	0.189703	-0.0289829	0.166971	0.0679286	-0.122405	0.133911	-0.104524	-0.167176	-0.114233	-0.0892617	-0.119701	-0.0989255	-0.0799429	-0.114326	-0.064549	-0.0740101	0.0248045	0.0235942	0.048355	0.135129	0.166877	-0.00738467	0.0371106	-0.108531	-0.0855284	-0.0808449	-0.123145	-0.0669307	0.159632	-0.0399785	0.0587833	-0.070927	-0.0313411	0.0279702	0.00569275	0.0203666	0.00790443	-0.16147	0.294897	0.22724	0.00261311	-0.00136842	-0.00365966	-0.0622032	-0.159165	-0.033771	-0.163975	-0.142652	-0.183906	-0.190231	-0.0759925	-0.1206	-0.101701	-0.198684	-0.147491	-0.145736	-0.0229444	-0.101658	-0.0791875	-0.123358	-0.0893501	-0.135028	-0.0874306	-0.171316	-0.17323	0.0381364	-0.119599	-0.0829968	-0.276898	-0.289274	-0.152949	-0.205317	-0.133204	-0.188837	-0.169082	-0.0185714	0.27652	0.00220088	-0.0935305	-0.105391	-0.0100504	0.0817302	-0.0328588	-0.168701	-0.0575283	-0.0502963	-0.262266	0.0150023	0.0123869	-0.198938	-0.00531092	-0.14644	-0.160075	-0.0384914	-0.187869	-0.182203	0.0166912	-0.0791695	-0.186567	-0.0562105	-0.0975468	-0.163264	-0.181055	-0.0673054	-0.233465	-0.162307	-0.200371	-0.0655159	0.0393988	-0.0104645	0.0671053	-0.170081	0.0936494	-0.0234087	-0.0289442	-0.0111228	-0.0799678	-0.146432	-0.0180048	-0.198089	-0.257017	-0.161994	0.0287032	-0.193951	-0.166196	-0.178902	-0.0297273	-0.143036	-0.162016	-0.0686507	-0.0390894	-0.064844	-0.0770651	-0.188229	-0.156038	-0.163644	-0.191484	-0.0534255	0.0250723	0.182456	0.0273702	0.00775733	0.0912513	-0.0174879	0.0324813	-0.0130741	-0.139497	-0.035472	0.0345437	0.067038	0.124311	-0.0403229	0.200403	0.00666704	0.119312	0.0536536	0.0440024	0.0580863	0.0136999	0.0317928	0.0235442	-0.00452203	-0.0127881	-0.0730619	0.103819	0.132459	0.0761178	-0.0462325	-0.124792	-0.137146	0.0671269	-0.03596	-0.0497285	-0.105008	-0.08062	0.0094173	0.0804697	0.283942	0.182046	0.227739	-0.0236074	-0.0344025	0.0640201	-0.0635731	0.11453	-0.010561	0.0338556	0.0793796	0.146968	0.0077707	0.0614381	0.0619255	0.100543	-0.113253	-0.0207459	0.153996	-0.0807895	0.0973524	0.101894	0.0776423	-0.28592	-0.320684	Cluster 3	FCN3	O75636;O75636-2
	0.24764	-0.318867	0.544638	0.605305	-0.161123	0.00585528	-0.123753	0.194849	0.151862	0.16131	0.123608	0.193749	0.0407519	0.0508847	-0.0953294	-0.243208	-0.325722	-0.0504589	0.108479	0.0142449	-0.201255	-0.0799811	0.555897	0.440449	-0.300526	-0.227189	-0.223873	-0.149551	-0.172789	-0.1482	-0.090978	0.00274298	0.318394	-0.146193	-0.119135	-0.216354	0.046093	-0.298782	-0.215838	-0.105935	0.0685798	0.141835	0.0996404	0.160593	-0.162118	0.0647919	0.153212	0.297883	-0.0224934	-0.238711	-0.0267646	-0.14756	-0.20551	-0.099307	-0.0559209	-0.117546	-0.156838	0.133921	-0.317847	0.214803	-0.0056014	-0.131822	-0.104234	-0.42409	0.193674	-0.221279	-0.235971	-0.129357	-0.123588	0.223786	-0.105835	-0.144268	0.0500028	0.0953026	-0.0284254	-0.154916	-0.0593303	-0.218334	0.00327807	-0.175889	-0.198056	0.389005	-0.189066	-0.00936508	0.0317605	-0.13331	-0.0551658	-0.0948319	-0.082967	-0.0107519	-0.111581	0.0738679	0.116931	0.054378	-0.127815	-0.184405	-0.238812	-0.219661	0.0882652	0.0197935	-0.184728	-0.148888	0.0939493	0.0388554	0.0562295	-0.0450598	0.0649948	0.256289	0.0477218	0.189207	0.304931	0.0898917	0.148223	-0.0440729	0.0894691	0.156347	-0.0268206	0.111791	0.163979	0.305075	0.2239	0.381142	0.269821	0.262955	0.264619	0.193296	0.195887	0.251652	0.290906	0.123086	0.166312	0.285275	0.168264	0.120481	0.239236	0.251482	0.448973	0.440709	NaN	0.138934	0.224027	0.0385833	0.0416325	-0.145087	0.0821021	-0.0197689	0.0532328	0.145939	0.140769	0.0847642	0.23453	0.251795	0.165985	0.192474	-0.0172244	0.00574417	0.185203	0.288173	0.270819	0.320049	0.254099	-0.015873	-0.0545413	0.208159	0.0868727	0.0774578	-0.011178	0.129295	0.104011	0.08995	-0.135456	-0.117498	-0.15613	-0.0678322	-0.097036	-0.0996458	-0.136063	-0.0903515	-0.151025	-0.201521	-0.0941748	-0.107765	-0.0244625	0.0554491	-0.0491405	0.00142358	-0.0543797	0.0119899	0.00246062	-0.00260364	-0.0754448	0.0534484	0.0376297	-0.0430827	-0.0796859	-0.0275017	-0.0516333	0.226405	-0.0507371	-0.0823497	0.0337295	-0.079541	0.29171	-0.213864	-0.1259	-0.198845	-0.205673	-0.152537	-0.0782781	-0.0909264	0.0526203	-0.124857	-0.0400327	0.110946	0.0519127	-0.116231	0.0681897	-0.069406	-0.122824	0.239806	-0.139779	-0.127748	-0.0645885	-0.198964	-0.0780723	0.152045	0.103338	-0.108281	0.133233	-0.150383	0.0740477	0.0275892	-0.0454571	0.0382692	0.0249924	-0.0775233	-0.0207644	0.264326	0.341716	0.352176	0.195506	0.0383068	0.154038	0.134984	0.134147	0.126276	-0.0176991	0.0721508	0.187981	0.281747	0.306426	0.0919532	0.145284	0.182525	-0.0151743	0.159599	0.144387	0.14346	0.117094	0.0671422	0.0478074	0.00482744	-0.112942	-0.0988874	-0.199688	-0.0908229	-0.127491	0.0805683	-0.0224741	-0.0117741	-0.220037	-0.172198	-0.0504625	-0.108522	-0.039126	-0.169382	-0.14452	-0.0805947	-0.079877	-0.240455	-0.260222	-0.171523	-0.0352656	-0.204382	-0.199351	-0.212427	-0.20365	-0.142728	-0.121666	0.0259845	0.0426005	0.0556951	-0.145845	-0.1343	-0.15886	-0.0847267	-0.161464	-0.114943	-0.0498299	-0.0445739	-0.0346633	0.000343593	0.0372156	-0.000166356	0.0189578	-0.00549361	0.0608132	0.018195	0.0684141	-0.0262754	-0.00850537	-0.0305359	0.0376641	0.141344	-0.0190298	-0.169487	-0.0176353	0.0243141	-0.00346227	0.0942427	-0.0199257	0.189678	0.205246	-0.0368118	-0.0392014	-0.0967714	-0.188662	-0.108408	-0.129458	0.0467628	-0.0988519	-0.0588899	-0.0776483	-0.0640674	-0.125643	-0.084464	-0.102657	-0.0270234	0.0337474	0.144776	0.0815356	-0.111386	-0.137921	-0.11383	-0.17642	-0.136488	-0.0715316	-0.0379295	-0.0634995	0.0589315	0.0796843	0.00971704	0.0102599	-0.0535884	0.0643844	-0.0706684	-0.205683	0.0315515	0.0230154	-0.0962902	-0.122579	-0.0520169	-0.100237	-0.0932006	-0.023162	-0.0783166	-0.0141265	-0.131283	-0.132453	-0.0568146	-0.0690309	-0.0207684	-0.135102	-0.0790723	0.011092	-0.0217582	-0.0266605	0.0746309	-0.0901489	-0.0727808	-0.0688108	-0.0870147	0.0511741	-0.152804	-0.0214531	0.0381743	-0.131002	-0.22915	-0.0407024	-0.0255346	-0.121659	-0.154939	-0.0801854	-0.153929	-0.0280063	0.00850403	0.00979566	-0.0181289	0.0319193	-0.0802645	0.0366603	-0.0758353	-0.200841	-0.0431707	-0.115008	-0.169012	-0.0719833	-0.148782	-0.0979859	-0.25574	-0.296902	-0.0985096	-0.133882	-0.236839	-0.132645	-0.124232	-0.0649377	-0.16703	-0.0182906	-0.0792255	-0.160013	-0.192153	-0.0993513	-0.21787	-0.218504	-0.213912	-0.00178452	0.00169858	-0.0599962	-0.237883	-0.133295	0.245476	-0.150743	-0.254795	-0.102243	-0.224342	-0.0847397	-0.0841578	-0.459669	-0.337175	-0.239346	-0.0290107	-0.161205	-0.336678	-0.257282	-0.115073	-0.308655	-0.225423	-0.0661654	-0.112627	-0.246612	-0.225074	-0.218553	-0.155755	-0.287031	-0.229641	-0.240954	-0.12812	0.0368235	-0.0234342	-0.0845747	-0.0342445	-0.10645	-0.0932882	-0.116013	-0.26579	-0.185933	-0.0185207	0.0644675	0.11319	-0.0711467	0.0749013	-0.0885524	0.0449019	0.0300425	-0.0433515	-0.0485843	-0.0675598	-0.141331	0.101643	0.0975102	0.184872	0.0728843	0.298433	0.248699	0.199991	0.0312447	-0.00414524	-0.0568749	0.0680389	0.00671006	0.179288	0.0772488	0.0795412	0.248319	-0.0166805	0.0509865	0.100456	0.158238	-0.0626139	-0.0030915	0.126315	-0.0991333	0.0349568	0.049982	0.0266103	0.0499729	0.08988	-0.0433246	-0.0823994	-0.13048	-0.0118619	-0.141286	-0.155979	0.0552197	-0.101268	0.119681	0.0780328	-0.0132076	-0.141862	-0.168606	Cluster 3	F5	P12259;A0A0A0MRJ7
	-0.391794	-0.275029	-0.130104	0.262046	0.0693041	0.166554	-0.296179	-0.376535	-0.283972	-0.266805	-0.161007	-0.198687	-0.201152	-0.0821573	-0.456542	-0.127928	-0.183686	-0.0358217	-0.0427427	0.0608973	-0.0798029	-0.266026	-0.145826	0.0191519	0.067268	-0.27869	-0.235805	-0.390088	-0.135205	-0.124743	-0.0954578	-0.0525011	-0.18351	0.225812	-0.0941588	-0.110258	-0.0263169	0.368666	-0.197492	-0.244128	-0.0839757	-0.15628	-0.00834859	-0.200914	-0.0162593	-0.348282	-0.183842	-0.0057628	-0.192739	-0.079531	0.301819	-0.0641009	-0.0309599	-0.349261	0.0838353	-0.0486853	0.138457	-0.136208	0.081101	-0.166965	-0.160259	-0.0577278	-0.0182972	-0.267754	0.225564	-0.250558	-0.213974	-0.0517721	-0.0907814	0.150978	-0.250782	-0.132876	-0.151268	-0.111225	0.104518	0.042057	-0.0208608	0.316571	-0.0468587	-0.13448	-0.0323793	0.432344	-0.135997	0.247778	-0.00430474	0.109004	-0.164668	0.193093	-0.112777	-0.101528	-0.0820513	0.0958773	0.277461	0.101389	-0.11748	-0.300128	0.0866681	0.0420134	-0.0987907	-0.0737766	-0.0397953	0.0279737	0.0677065	-0.0666014	-0.0335861	0.0413291	-0.170973	0.033532	0.164312	-0.0368369	-0.0656124	0.0395357	0.0490344	-0.0377545	-0.202149	0.0285302	0.0903822	0.116436	0.123822	0.228962	0.260352	0.183244	0.187216	0.108003	0.0641045	0.107038	0.188032	0.174247	0.220829	-0.0080423	0.0604557	0.0566062	0.0989741	0.115689	0.147318	0.00775314	0.136468	-0.139978	0.138934	NaN	0.0514547	0.0374374	0.0111143	0.0199846	0.162509	0.116852	0.0830512	-0.0606281	-0.0262308	-0.0402733	-0.0430991	-0.0537339	0.144516	0.0237283	-0.118473	0.0573815	0.189225	0.145123	0.227657	0.070458	0.0506321	0.179912	0.137169	0.032297	0.0902102	-0.0768442	0.0824928	0.0348704	0.0826792	0.104293	-0.156778	-0.13313	-0.165778	-0.13195	0.076563	-0.0703577	-0.203957	-0.0834056	-0.16516	-0.0771085	-0.202857	-0.0119712	-0.0592194	-0.0231019	-0.0187879	-0.0199686	-0.063236	-0.00119575	-0.0356071	0.0197571	-0.0276769	0.037065	-0.203718	-0.0637395	0.0293947	0.220297	-0.113507	-0.146486	-0.209265	-0.0345889	-0.0230746	-0.045793	0.345939	-0.163419	0.0392488	-0.0796777	-0.0737056	-0.0447309	-0.00270242	0.0150161	0.0231769	0.0397179	0.198189	0.146348	0.0716506	0.181941	0.196266	0.0422121	-0.170574	0.0254535	0.158685	-0.20291	-0.137774	-0.141595	-0.03709	-0.0458402	-0.251806	-0.0986459	0.0336012	-0.109783	-0.12367	0.110668	-0.0438076	0.148936	0.134271	0.023039	0.120384	0.0945455	0.0258631	-0.0313403	0.224195	0.064653	0.109919	0.0595202	0.049027	0.0198788	-0.0474157	0.132383	0.0403006	-0.099329	-0.110825	0.0883508	-0.0737368	0.0184101	-0.0684636	0.065662	0.0703748	0.0402817	0.0394549	0.0424217	-0.0892932	-0.0490739	-0.211367	-0.147666	-0.1591	-0.213683	-0.176774	-0.143496	-0.075172	-0.164431	-0.106993	0.00140714	-0.136561	-0.059365	-0.0215027	-0.169126	-0.0177262	-0.169111	-0.112179	-0.183794	-0.234651	-0.192837	-0.20917	-0.198757	-0.153295	-0.205842	-0.155241	-0.196514	-0.248334	-0.126863	-0.170929	-0.141642	-0.184559	-0.168627	-0.231478	-0.107856	-0.159839	-0.174084	-0.0502374	-0.125117	-0.226653	-0.14072	-0.139641	-0.139724	-0.117853	-0.18075	-0.158249	-0.149672	-0.132962	-0.178694	-0.160473	-0.173955	-0.0827595	-0.195147	-0.154643	-0.244925	-0.108163	-0.185052	-0.209398	-0.149	-0.130359	-0.012	-0.0481178	-0.10153	-0.112481	-0.124372	-0.077314	-0.0491084	-0.0548027	-0.0116967	-0.0753552	-0.0583878	-0.018487	0.00715156	-0.130998	-0.01206	-0.000433052	-0.0225234	-0.0815775	-0.000311673	0.0447044	-0.064462	-0.044486	-0.129182	-0.157161	-0.00766393	0.0959741	-0.023393	-0.0279304	-0.0887449	-0.0672411	-0.0104719	0.0295127	-0.0396077	-0.0182239	-0.183573	-0.0876327	-0.217548	0.0227353	0.0561048	0.0158611	-0.0358736	-0.064131	-0.231897	-0.0761592	-0.154827	-0.102	-0.158037	-0.223303	-0.150049	-0.0127159	-0.0144537	-0.0613377	-0.143943	-0.0220922	-0.0742089	-0.0919775	-0.0800844	-0.107263	-0.197938	-0.160208	-0.166028	-0.0185408	0.00916872	-0.0957425	-0.0868728	-0.19363	-0.105157	0.0370719	-0.105053	-0.19197	-0.146366	0.106629	-0.174277	-0.117607	-0.185823	-0.17192	-0.0254058	0.0409222	-0.0369828	0.0571343	-0.0571945	0.0242774	0.144131	-0.0228847	0.0419469	-0.185162	-0.122068	-0.000275602	-0.183719	-0.230748	-0.0372869	-0.234006	-0.202858	-0.148024	-0.112499	-0.107238	-0.101783	0.000194167	-0.0998401	-0.14608	-0.108431	-0.122645	-0.109437	-0.203839	-0.127018	-0.0649937	-0.0696122	-0.0709563	-0.276676	0.0186071	-0.0952311	-0.0815554	-0.125205	-0.190327	-0.208809	-0.0305011	-0.155545	-0.0714647	-0.0673123	-0.111319	0.0313741	-0.0709735	-0.0834994	0.0261242	-0.0394106	-0.155793	-0.000709302	-0.0445871	-0.0741522	0.0161596	-0.0301553	0.08528	-0.0226258	0.0242528	-0.0058222	-0.159837	-0.0760288	-0.00308405	-0.189361	-0.122719	-0.064733	-0.0193438	-0.0754952	-0.0908912	-0.108353	-0.142138	-0.0841469	0.0183178	0.136551	-0.0175889	-0.0597664	-0.0756301	0.0245317	-0.0709483	-0.0302869	-0.030913	-0.0150948	-0.168019	0.0914982	0.101064	0.148896	0.148231	0.0464618	0.0615908	-0.00753768	-0.0173903	-0.0632912	-0.0677985	-0.00841118	-0.0446297	0.0726708	0.0570269	0.0595137	-0.00930346	-0.178263	-0.0734268	-0.0404154	0.0961103	-0.176374	-0.0750404	-0.0567613	-0.00392768	0.040084	0.129816	0.00846534	0.00239651	0.104006	0.185433	-0.0899382	0.0553864	-0.056319	0.0566425	0.0822544	0.0275172	0.0711616	0.0554345	-0.0794573	0.0183575	-0.0119939	0.145821	Cluster 3	APOF	Q13790
	-0.468963	-0.328872	0.141658	0.0991519	0.275359	-0.333877	-0.0360785	0.0607859	-0.391549	-0.382	-0.124921	-0.238004	-0.198958	-0.189989	-0.225441	0.155212	-0.242556	-0.00567042	0.310504	-0.288054	-0.155364	0.00614158	0.304939	0.110592	-0.0895611	-0.0762692	0.00776914	-0.0616189	-0.176608	-0.0776391	-0.00831458	-0.0386545	0.0296206	-0.314952	0.173604	-0.0747778	0.101296	-0.0792508	-0.199508	-0.0566032	-0.0219803	-0.11455	-0.218033	-0.34234	0.00764092	0.0461595	0.0630062	-0.183173	-0.203018	-0.0346324	0.0927387	-0.126932	-0.0416708	-0.0644899	-0.262935	-0.08967	-0.145072	-0.297853	-0.204665	0.386566	-0.0954374	-0.0710262	-0.128537	-0.287233	0.241335	0.0293628	-0.307709	0.0844128	-0.0604527	0.00107835	0.118262	-0.141823	-0.0146573	-0.0628665	0.128152	-0.061576	-0.21219	-0.122548	0.00371886	-0.291048	0.0638096	0.206788	-0.0301009	-0.0231581	-0.0792534	-0.260772	-0.0105989	-0.0200217	-0.186077	-0.0846927	-0.0369879	-0.0591129	0.0756555	-0.0431679	-0.244195	-0.0860853	-0.202033	-0.0970702	-0.149512	0.0954451	-0.0747341	-0.0737823	0.185825	0.116821	0.0885135	0.0703903	-0.0653177	0.178139	-0.0489062	0.00449393	0.0532315	-0.00126271	0.164919	-0.0442258	-0.0632855	0.0815023	0.0918626	0.101242	0.0905731	0.0663138	-0.0408133	0.0157809	0.278535	0.277276	0.118302	0.277437	0.110424	0.201159	0.224136	0.0223204	0.164106	0.232966	0.310528	0.160439	0.281449	0.234735	0.0995021	0.126702	0.224027	0.0514547	NaN	0.198232	0.282178	0.0499675	0.1071	0.134934	0.0473669	0.0879653	0.0817476	0.122934	0.135942	0.112851	0.0889474	0.0800533	-0.0138829	0.0518621	0.117273	0.142815	0.221436	0.0356239	0.153153	0.0837044	0.0413546	-0.00577359	-0.007909	0.0376299	0.0550692	0.143737	0.100681	0.102772	-0.054978	-0.113223	-0.120255	0.0616119	0.0785862	-0.0228655	0.0144325	0.0330507	-0.0431112	-0.0511906	0.0015075	-0.00362427	-0.0291987	-0.0320344	-0.00565493	-0.0132927	-0.0143882	0.0902964	0.0200481	0.079825	-0.0576304	0.100944	-0.117339	-0.232668	-0.0187471	-0.0538423	0.0986263	-0.280703	0.0365841	-0.188608	0.119314	-0.0281601	0.0558862	-0.123608	0.00855447	-0.124627	-0.121427	-0.143238	0.00532946	0.0109415	0.153146	0.0166911	0.166431	0.263972	0.0771808	-0.0330341	0.0113208	0.123294	-0.125452	-0.0968099	0.0597016	0.00475004	-0.111522	-0.0769016	-0.192655	-0.121294	-0.081875	-0.119188	0.26116	-0.0740784	-0.181027	0.175645	0.0388199	0.148968	0.199248	0.111538	0.110103	0.142264	0.104041	0.0609649	0.217986	0.0130597	0.273255	0.276486	0.20222	0.170459	0.0488562	-0.0784523	-0.0633169	0.146761	0.141589	-0.201005	-0.172648	0.0939904	-0.212648	-0.132439	-0.0498624	-0.112245	-0.164321	-0.13978	-0.0506673	-0.129335	-0.170892	-0.00471246	-0.135572	-0.151027	-0.0659271	-0.145046	-0.218938	-0.0949509	-0.123029	-0.135474	-0.0542119	-0.0942288	-0.0289618	-0.163213	-0.185275	-0.189257	-0.0654707	-0.189668	-0.222973	-0.122472	-0.186709	-0.134804	-0.241547	-0.164549	-0.191948	-0.139962	-0.155272	-0.0540987	-0.0808122	-0.0465609	-0.0827548	-0.130062	-0.0658132	-0.134834	-0.105346	-0.198428	-0.0751195	-0.0736477	-0.0984664	-0.00584878	0.000490622	-0.167066	-0.103354	-0.0501425	0.0459103	-0.0621688	-0.0946727	-0.0764032	-0.087755	-0.135089	-0.0505563	0.0293042	-0.125944	-0.164528	-0.057119	0.0292013	0.0241462	0.0384987	0.0850606	0.145119	-0.0824135	-0.0267564	0.0383693	0.020294	-0.0187484	0.057381	-0.0714622	-0.00150663	0.0739043	0.0795465	0.103745	-0.0710611	-0.00188867	-0.00238617	-0.129003	-0.0821506	-0.119336	-0.0437188	-0.0361589	-0.0125351	-0.192114	-0.193614	-0.159296	-0.104793	-0.0717405	-0.231203	-0.0289516	-0.094211	0.0938683	-0.054592	-0.0105206	0.021694	0.00910863	-0.126453	0.0399006	-0.031815	-0.0347108	-0.14186	-0.00764304	-0.000620025	-0.0877415	-0.0744625	-0.0360438	-0.0307085	-0.226689	-0.0587825	-0.17138	-0.132503	-0.130435	-0.137837	-0.171649	-0.134172	-0.0385507	-0.0435391	-0.127604	-0.0675119	-0.132763	-0.216825	-0.24841	-0.137356	-0.121368	-0.102727	-0.0575465	-0.0597244	-0.182423	-0.200694	-0.155414	-0.245807	-0.219638	-0.207702	-0.0500298	-0.0722212	0.0423561	-0.0776024	-0.176516	-0.136772	-0.0207625	-0.0692931	-0.042056	-0.0728508	-0.086215	-0.111175	-0.109128	-0.141779	-0.0901091	-0.186088	-0.128773	-0.104369	-0.160638	-0.0780287	-0.0972614	-0.188238	-0.149695	-0.0619407	-0.047672	-0.0994761	-0.0493998	-0.140326	-0.12551	-0.055533	-0.123606	-0.140201	-0.0919879	-0.202498	-0.118277	0.0439644	0.1261	-0.0193002	-0.185801	0.15357	-0.181249	-0.228001	-0.200792	-0.283573	-0.11269	-0.183222	-0.0211564	-0.281784	-0.240605	-0.0559936	-0.111266	-0.298457	-0.210629	-0.290523	-0.267216	-0.162387	-0.098054	-0.119505	-0.0910558	-0.217518	-0.144812	-0.233448	-0.212368	-0.281849	-0.174073	-0.172437	-0.141062	-0.0376406	-0.196703	-0.105426	-0.130621	-0.127364	-0.174319	-0.0850677	-0.126077	0.071685	0.112412	0.0428093	-0.0158448	0.136936	0.184912	0.154424	0.0465837	0.0642999	0.0985412	0.110115	0.138061	-0.0101699	0.0372787	0.071609	0.0480714	0.171685	0.286716	0.21085	0.13146	0.0094694	-0.05408	0.0166409	0.0139936	-0.0781995	0.0130108	-0.0403965	-0.0247697	-0.0159213	0.146273	0.0572453	-0.00581762	-0.0477614	0.0101239	0.14371	-0.0434931	-0.0872147	-0.0309907	-0.0387757	-0.113932	-0.120531	-0.0606142	-0.0512229	-0.0885308	-0.0242384	-0.0103816	-0.026015	-0.0634274	-0.0554866	0.0364464	-0.0809348	0.12302	-0.197507	-0.216273	Cluster 3	PRG4	Q92954-6;Q92954;Q92954-5;Q92954-4;Q92954-3;Q92954-2
	-0.279267	-0.171291	-0.111786	-0.307573	-0.386235	0.121768	-0.0696029	0.100135	-0.294538	-0.421506	-0.367579	-0.331256	-0.130472	-0.139632	-0.0716526	0.0614034	0.0734399	0.0393087	-0.0755512	0.615249	-0.210054	-0.353174	-0.0200072	-0.11646	-0.246231	-0.0751697	-0.193556	0.0129641	-0.0956225	-0.0670507	-0.0331152	0.0909405	0.0416662	-0.229022	-0.368785	0.264493	-0.13755	-0.099313	-0.146	-0.115925	-0.169811	0.00161822	0.146247	0.0516352	-0.0448251	0.218049	0.378213	0.065736	-0.19786	-0.129233	-0.0287214	-0.436782	-0.263528	-0.044562	-0.0717047	0.00466623	-0.0803371	-0.27973	-0.270476	0.200222	-0.119207	-0.274094	-0.323446	0.113548	-0.103064	-0.177645	-0.151091	0.0980694	-0.140237	0.17954	0.0587492	-0.203166	-0.241677	-0.0265237	0.156362	-0.115614	-0.106768	-0.124511	-0.0223727	0.263624	0.0880036	-0.0731353	0.044807	-0.0890205	0.0460086	-0.0758554	-0.280062	-0.132722	-0.104433	-0.134883	-0.105874	-0.141616	-0.020192	-0.0839286	-0.431366	-0.147992	-0.202088	-0.096817	0.0943968	0.190317	-0.15169	0.264862	0.0754041	0	0.182972	0.126673	0.00474883	0.187781	0.0168826	0.0746863	0.00209257	-0.0197873	0.0535556	-0.0630849	-0.0593817	0.191083	0.043735	0.291695	-0.0550689	0.0666597	0.0134624	0.128993	0.34776	0.163017	0.159864	0.204186	0.308663	0.23658	0.352596	0.120819	0.0706985	0.0418458	0.203903	0.223147	0.27245	0.126439	0.0914604	0.0193212	0.0385833	0.0374374	0.198232	NaN	0.425375	0.247964	0.260308	0.304529	0.256971	0.285598	0.18728	0.361929	0.338406	0.363529	0.397143	0.198711	0.189812	0.105664	0.257324	0.226273	0.294538	0.222863	0.205528	0.137431	0.0649434	-0.0902857	0.0812144	0.180118	0.285798	0.270383	0.229467	0.29797	-0.137261	-0.201789	-0.016942	-0.0160672	0.0300287	0.00856108	0.010019	-0.00385924	-0.157053	-0.0806026	-0.0300329	0.0165492	-0.00178275	-0.0378048	-0.0407739	-0.0510548	-0.00630835	0.0455169	0.0316305	-0.275202	-0.185788	-0.278893	-0.216805	-0.128753	-0.0454913	-0.142583	-0.118271	-0.389924	0.0985534	-0.174499	0.404574	-0.0853282	-0.155174	-0.0272119	-0.224957	-0.236639	-0.254297	-0.167949	-0.120329	-0.163403	-0.084725	-0.177844	-0.0713084	0.138713	0.0055623	-0.154848	-0.0732285	0.0560581	-0.0157898	-0.262572	-0.190693	0.0749782	-0.000470129	-0.139306	-0.227892	-0.0772035	0.0340725	-0.0337069	0.043046	-0.181978	-0.0631933	0.170248	0.160314	0.120601	0.181461	0.120662	0.197483	0.21364	0.0676978	0.0490437	0.330203	0.101888	0.23902	0.272032	0.218614	0.159913	0.23486	-0.126617	0.0157903	0.0367014	0.190343	-0.220407	-0.194119	0.0171584	-0.0841421	-0.0532793	0.0233806	-0.115311	-0.0603526	0.00109054	-0.0557393	-0.203547	-0.0334093	-0.153413	-0.213636	0.168336	0.011476	-0.0844597	-0.0600284	-0.109375	-0.0164658	-0.0159083	-0.024266	-0.0575777	-0.0630311	0.0493637	-0.0279764	0.0724791	0.0435514	-0.144323	-0.219581	-0.155208	-0.0845104	0.0312804	-0.107593	-0.0181407	-0.0554805	-0.0785047	-0.169359	0.0429727	-0.0375033	0.0506287	-0.131215	-0.166467	-0.113532	-0.109198	-0.0764359	-0.0366983	-0.0928839	-0.0559636	-0.118898	-0.116537	-0.015192	-0.042197	-0.163978	-0.103547	-0.0230254	-0.0522716	-0.115759	-0.00915277	-0.0590105	-0.0392045	-0.124502	-0.00763583	-0.135295	0.0204587	-0.00849855	0.0341154	0.0114835	-0.0526652	0.22688	0.202702	-0.0331188	0.00229436	-0.0950347	-0.062041	-0.0543552	0.1332	-0.101434	0.0180468	0.0393309	0.0449135	0.0832603	0.0358593	0.146022	-0.115391	-0.101873	-0.016497	0.0559497	-0.0880023	-0.0705486	0.0881374	-0.0651706	0.0281221	-0.0732233	-0.156735	-0.304075	-0.0650643	-0.0513537	-0.112472	0.0270702	-0.192552	-0.0328894	-0.118853	-0.0755802	-0.0174384	0.0058999	-0.128607	-0.0130722	0.0844628	-0.0526142	-0.0232956	0.0196621	0.0491697	0.195478	0.025297	-0.0765635	-0.0374237	-0.146223	-0.178582	0.0681872	0.0150711	0.0439854	0.0211332	0.0621629	-0.0858552	-0.142288	-0.145316	-0.156312	-0.1383	-0.11672	-0.138711	-0.0738556	0.0251886	-0.117023	-0.0281825	-0.113219	-0.117696	0.0776991	0.0117754	-0.12488	-0.033268	-0.111863	0.008836	0.0625383	-0.0810736	-0.0977625	-0.115273	-0.0849707	-0.0218814	-0.134843	0.0272986	-0.0563917	-0.012735	-0.0582549	-0.038452	0.0431387	-0.033108	-0.110891	-0.139183	-0.0272275	-0.0171989	0.0146046	0.0754096	-0.0349112	0.103663	-0.108032	-0.013215	-0.074122	-0.0522897	-0.0519858	-0.0134342	0.0674015	-0.0165737	0.0820524	-0.0332747	-0.08501	-0.0409915	0.226538	0.0329305	-0.30793	-0.153699	0.0584381	-0.319637	-0.452522	-0.504159	-0.416316	-0.380003	-0.427309	-0.287744	-0.299932	-0.208196	-0.196414	-0.388239	-0.330979	-0.354165	-0.339848	-0.332301	-0.234544	-0.0900181	-0.0493093	-0.318126	-0.207817	-0.344824	-0.132132	-0.159037	-0.14025	-0.417566	-0.54256	-0.522878	-0.589774	-0.540244	-0.475362	-0.475883	-0.546614	-0.30674	-0.214811	-0.194437	0.0749714	-0.0907679	-0.0244173	0.0747721	0.108453	0.16501	0.0643265	-0.0106664	0.11337	0.106049	0.1412	-0.0066498	-0.0230319	-0.0454879	-0.0747709	0.0157616	0.075475	-0.0361584	0.0634865	-0.149397	-0.210895	-0.118525	0.0326533	-0.14775	-0.183617	-0.195857	0.00251478	0.00918805	0.0946121	0.000634474	-0.117599	-0.299959	-0.213112	-0.0932604	-0.28264	-0.262256	-0.152709	-0.195038	-0.198066	-0.110181	-0.329619	-0.223574	-0.176593	0.00284389	-0.149376	-0.0940836	-0.0521661	-0.0217444	-0.139141	-0.200839	0.115928	-0.128164	-0.0486789	Cluster 3	GPRC5C	Q9NQ84;A8MXZ4;A0A0C4DFY5;Q9NQ84-2;J9JIE0
	-0.266898	-0.363336	-0.352447	-0.187325	0.109412	0.187559	-0.315676	0.119119	-0.249603	-0.107522	-0.170329	-0.0634716	-0.0944263	-0.0943658	-0.361242	-0.021696	-0.00681307	0.0269742	0.123084	-0.184944	-0.00104691	-0.297636	-0.200131	-0.294598	-0.191002	-0.00174378	-0.0279657	-0.02813	-0.238664	-0.0340263	0.0175976	0.0225225	-0.255998	-0.195096	-0.397559	0.354862	0.130825	-0.317054	-0.346284	0.0438249	-0.0542432	-0.255443	0.0647913	-0.0647526	-0.044089	-0.408556	-0.0697425	-0.390723	-0.326777	-0.201694	-0.175472	-0.0182164	-0.203568	-0.433477	-0.335932	0.0361634	0.0835225	-0.114563	-0.155275	0.20671	0.143464	-0.13431	-0.208956	-0.0212787	0.0223797	-0.0675943	0.0938156	0.105783	-0.00510414	0.0296926	0.187677	-0.243828	-0.152332	0.0237018	0.0722863	0.00594315	-0.293263	0.0476522	-0.396251	-0.321977	0.057768	0.17106	0.197128	-0.0336053	-0.0116613	0.0296754	0.0822188	-0.0443524	-0.0286497	-0.307009	0.0290531	-0.0444799	-0.0920991	-0.181965	-0.235642	-0.054328	-0.12081	-0.23598	-0.00700318	-0.030698	0.00831715	0.312587	0.158515	0.497959	0.155954	0.0479234	-0.0869776	0.313806	0.0543576	0.0996571	0.146597	0.14522	0.239203	0.110682	0.0761749	0.193459	0.166804	0.394273	-0.0465904	0.131092	-0.00683645	0.143662	0.327941	0.108072	0.0931254	0.0639024	0.336518	0.309163	0.339192	0.208124	0.154807	0.0810455	0.351882	0.175286	0.152655	-0.108007	0.00118537	0.141951	0.0416325	0.0111143	0.282178	0.425375	NaN	0.445022	0.314593	0.347773	0.481359	0.271504	0.247028	0.437932	0.227313	0.23563	0.488583	0.231011	0.21563	0.058725	0.33776	0.189509	0.318181	0.163678	0.0834849	0.13898	0.116214	0.110671	0.190239	0.169756	0.213528	0.207415	0.178893	0.216536	-0.0195658	-0.128382	-0.11016	0.122603	0.109425	-0.0523389	0.0410462	0.0227657	-0.0475802	-0.102436	0.0308685	-0.039305	-0.0250032	-0.0640654	-0.00422005	-0.0643327	-0.0679791	0.0409074	-0.00340729	-0.0657479	-0.191671	0.000873072	-0.111985	-0.26314	-0.0106596	-0.0424147	-0.200551	-0.09291	0.222414	0.00409136	0.241567	-0.113825	-0.0259576	-0.189354	0.0299846	-0.13735	-0.139257	-0.119387	-0.00359269	0.0080168	0.0113923	0.0483933	0.0416034	0.0692252	-0.0870028	-0.0931623	-0.0413544	0.208328	0.166024	-0.253678	0.0429462	-0.159725	0.0630706	-0.114416	-0.153582	-0.118752	-0.0405852	-0.0154147	-0.120711	-0.161833	-0.130801	0.251099	0.170679	0.194431	0.205111	0.14933	0.158609	-0.122423	-0.00729553	-0.010738	0.17781	0.0162917	0.138637	0.141716	0.111986	0.0732712	0.102432	0.071136	0.045538	0.0835149	0.0784286	-0.0526426	-0.0653293	0.0524229	-0.152686	0.0241316	-0.0262578	-0.134901	-0.100723	-0.0304472	-0.00809962	-0.0309982	-0.120922	-0.10238	-0.118857	0.00621637	0.104727	-0.0406499	-0.150543	-0.0803397	0.0757489	-0.0733767	-0.0277518	-0.0694041	-0.112603	-0.071003	-0.140247	-0.0558587	-0.0734293	-0.156248	-0.136069	-0.0858851	-0.079457	-0.0695381	-0.141142	-0.142232	-0.05019	-0.0568939	-0.0612138	0.0187561	-0.0523365	-0.0882973	-0.0446358	-0.142755	-0.0628504	-0.0596084	-0.0501898	-0.011654	-0.0746962	0.0382272	0.0136364	0.0411329	0.0326005	0.0481006	-0.0436123	0.0286676	0.0330161	0.0280248	-0.0421053	0.0741834	0.0160157	-0.0100602	-0.0789561	0.0649354	-0.0849226	0.0322301	0.0371154	0.0457468	0.00954633	-0.01492	0.0752767	0.1282	0.0115061	0.0327515	0.0122294	0.0250811	0.0189753	-0.00443475	-0.101941	0.0561182	0.00303603	0.0336159	0.080455	-0.031374	0.123015	-0.0972012	-0.0683073	-0.105765	0.00617035	-0.14133	-0.257201	0.00622643	-0.227159	-0.0728621	-0.100801	-0.13358	-0.256946	-0.0563056	-0.0677569	-0.117241	0.152886	-0.223008	-0.259136	-0.148843	-0.130216	-0.12288	0.0796009	-0.061719	0.0426649	0.0246071	-0.0440765	-0.0224309	0.000401426	-0.0246749	-0.0287281	-0.0739785	-0.154857	-0.06881	-0.147094	-0.2379	-0.039727	-0.043737	0.0256363	-0.0112364	-0.0707827	-0.00773808	-0.0517528	-0.113665	-0.0758096	-0.00418294	-0.118168	0.000116551	-0.172883	-0.0938606	-0.110861	-0.122647	-0.078137	-0.128955	-0.175803	-0.210493	-0.129453	-0.0640915	-0.0287558	0.0116656	0.0194656	-0.028027	0.00605524	-0.142869	-0.0277363	-0.112795	-0.018826	-0.0514457	0.0666001	-0.105427	-0.0220869	-0.232156	-0.0941157	-0.154334	-0.1447	0.00490983	-0.171323	-0.149902	0.0388449	0.0547174	-0.0491416	0.00370682	-0.0468162	0.0426324	-0.0124262	-0.0625118	-0.0246794	0.0140192	0.0460828	-0.136202	0.041591	-0.0192757	-0.113637	-0.0780634	0.0504721	0.356091	-0.110225	-0.2406	-0.135194	-0.355539	-0.377436	-0.188765	-0.342911	-0.466232	-0.259826	-0.208408	-0.179384	-0.0827299	-0.0259095	-0.355286	-0.337354	-0.209716	-0.0495816	-0.122752	-0.0130427	-0.0783897	0.0669964	-0.224163	-0.261035	-0.195649	-0.221217	-0.278237	-0.210473	-0.475757	-0.304291	-0.399127	-0.368534	-0.301745	-0.394379	-0.323997	-0.478693	-0.177582	-0.113445	-0.135693	-0.0150438	-0.170758	0.0363852	0.198968	0.171397	0.139658	-0.097143	0.0295048	0.0850278	0.128461	0.19374	-0.00646019	-0.166775	-0.220613	-0.268719	-0.102141	-0.0425149	0.0486309	0.149217	-0.181773	-0.144498	-0.00916708	0.0625105	-0.191596	-0.253142	-0.149501	-0.186223	-0.0548064	0.192169	0.0235187	-0.0587057	-0.300724	-0.32396	-0.0525239	-0.165809	-0.401494	0.0170943	-0.0127984	-0.164102	-0.103602	-0.222108	-0.0320182	-0.175499	-0.0154206	-0.00767784	0.0830279	-0.0328466	0.207169	-0.0787881	-0.158092	0.0344264	-0.252161	-0.0393376	Cluster 3	CFH	P08603;A0A0D9SG88;P08603-2;Q5TFM2
	-0.0247778	-0.363242	-0.0400136	-0.44903	0.0337864	-0.0121194	-0.192629	-0.14987	-0.377057	-0.234117	-0.33316	-0.211552	-0.0799825	0.0239857	0.259985	-0.157686	0.129183	0.0117546	0.037888	0.0744018	-0.340975	-0.375934	-0.275735	-0.426172	-0.0467055	-0.120549	-0.252181	-0.26394	-0.167232	-0.0519703	-0.0984229	-0.045337	-0.316324	-0.139145	-0.255796	0.408297	-0.0783718	0.135075	-0.110328	0.09489	-0.143762	-0.208605	-0.159044	0.229327	0.0463183	-0.350075	-0.0282046	-0.290677	-0.0959373	0.0121031	-0.21873	-0.0648667	-0.100892	-0.326253	-0.0528281	-0.108607	0.172596	0.0177138	-0.0824311	-0.121844	0.31575	-0.158621	-0.18535	-0.0789412	0.174239	-0.20953	-0.129091	0.0817131	-0.0391316	0.0598067	0.0929796	-0.128755	-0.14152	0.0117321	-0.0455428	-0.161804	-0.0503121	-0.0488619	-0.323732	-0.321184	0.272671	-0.0517914	0.410421	0.23086	-0.0837099	0.199578	0.127863	0.0379191	0.0585488	-0.247714	0.0318781	-0.0822428	-0.308012	-0.28142	-0.161639	0.148379	0.148648	0.196763	-0.00413958	0.0226116	0.190575	0.655441	0.212916	0.369999	0.113284	0.199299	0.139362	0.60081	-0.0474056	0.204168	0.175212	0.250868	0.412447	0.269487	0.258686	0.222004	0.26596	0.25655	0.127954	0.0528491	-0.0683123	0.14081	0.109763	0.0803835	0.0995009	0.196711	0.297836	0.211635	0.223709	0.31648	0.24065	0.19771	0.290116	0.254475	0.127524	-0.12953	-0.00111238	-0.0564319	-0.145087	0.0199846	0.0499675	0.247964	0.445022	NaN	0.645986	0.724049	0.65761	0.245856	0.346944	0.443044	0.174103	0.28163	0.387785	0.102329	0.360021	0.152229	0.390868	0.248539	0.226465	0.112268	0.0944671	0.231516	0.245664	0.100753	0.207187	0.394779	0.387675	0.302816	0.361772	0.370985	-0.138487	-0.0261788	-0.0834334	0.0288547	-0.0273739	-0.02974	0.0278708	-0.00298915	-0.0972069	-0.016562	0.0618155	-0.179556	-0.0509232	0.00943926	0.0424576	-0.0167376	-0.044374	-0.0984989	-0.0354931	-0.154372	-0.0608928	-0.0633172	-0.0499079	-0.343574	0.0336968	-0.0300819	-0.179397	-0.145447	-0.029979	0.2203	0.184596	-0.0460926	-0.255021	-0.0570617	0.0403315	0.0614953	0.0686472	0.0236043	0.0280241	0.0399791	-0.109234	0.0456248	0.0602241	-0.0916024	-0.167426	-0.0759776	-0.0635701	-0.00517272	0.0127742	-0.223495	-0.0153345	-0.155368	0.017596	0.083402	-0.0422856	-0.150229	-0.0470296	-0.0348999	-0.262916	0.058088	-0.138141	0.0607721	-0.05239	-0.036031	0.00172119	-0.0286051	-0.0205795	-0.218798	-0.152969	-0.170468	-0.0924753	-0.108517	-0.174928	-0.19962	-0.236512	-0.165808	-0.111047	0.0224237	-0.0458658	0.0899199	-0.0878529	-0.103733	-0.0812357	-0.0534708	-0.097526	-0.0309223	-0.145809	-0.227158	-0.11739	-0.0306531	-0.0623746	-0.0741412	0.0103087	-0.0631635	-0.0246917	0.0250245	0.0633104	-0.145083	-0.235581	-0.215048	-0.130025	-0.238023	-0.197022	-0.156182	-0.170432	-0.0742379	-0.162374	-0.0605571	-0.158792	-0.0649592	-0.119233	-0.148656	-0.254666	-0.123171	-0.20986	-0.213183	-0.226068	-0.220913	-0.225732	-0.236034	-0.201345	-0.106922	-0.111623	-0.203415	-0.0811515	-0.10836	-0.0641116	-0.0104551	-0.0919218	-0.0102077	-0.124121	-0.0538393	-0.0916498	-0.0193461	-0.102037	-0.148647	-0.131631	-0.0993641	-0.168834	-0.0510952	-0.170715	-0.105246	-0.248772	-0.263519	-0.195692	-0.0452658	-0.147946	-0.200036	-0.163105	-0.222345	-0.00698105	0.0598518	-0.109006	0.0392856	-0.0480156	-0.0487777	-0.00927397	-0.0584697	-0.0257406	0.0368896	-0.0633071	-0.0311584	0.027799	0.00179609	0.159674	0.00655453	-0.0672365	-0.0612682	0.0152952	-0.144154	-0.28076	0.0808836	-0.0526285	0.0611721	0.0412865	-0.00183129	-0.119929	-0.048779	-0.0129076	-0.022513	0.0162496	-0.209029	-0.285231	-0.174803	-0.0353931	-0.0852242	0.0361417	-0.0184739	-0.0287144	0.083816	0.0139477	0.0447517	-0.00145547	-0.132263	-0.0165011	0.113496	-0.151959	-0.0401977	-0.0323801	-0.148549	-0.0899446	-0.0154791	0.0410939	-0.0961879	-0.117433	-0.0729478	-0.0650508	-0.198474	-0.0534676	-0.0490107	-0.112611	-0.0217823	-0.238047	-0.0709464	-0.144507	-0.112287	-0.0585867	0.0319289	-0.189363	-0.160766	-0.00354809	0.0100893	-0.0120221	0.105857	-0.0787214	-0.0979756	-0.0251748	-0.099694	0.0178371	-0.0244637	-0.13764	-0.0333312	0.12062	-0.0135619	0.0866115	-0.115421	-0.155319	-0.131511	-0.129194	0.0152681	-0.00569313	-0.0840925	0.0188554	0.0838872	-0.0568593	-0.0368776	-0.0425886	0.0482366	-0.0290701	-0.0657065	-0.0186175	-0.0180097	-0.0927125	-0.122582	0.073711	-0.072168	-0.0503652	-0.123583	0.151411	0.401474	-0.00509979	0.0662135	-0.00194528	-0.064103	-0.281551	-0.134978	-0.197129	-0.486058	-0.0680413	0.0835106	0.0318291	-0.0805182	-0.0792153	-0.120155	-0.0865762	-0.109917	0.0541387	-0.0162508	0.157091	-0.0680406	0.231105	0.045525	0.108258	-0.0195088	-0.124865	-0.224606	-0.0686764	-0.195327	-0.143435	-0.139528	-0.0876717	-0.147434	-0.277032	-0.180923	-0.254993	0.079513	0.0871735	-0.0117422	-0.170788	-0.274504	-0.096198	0.119903	0.168973	0.237739	-0.0329146	0.102249	0.0579746	0.0506028	0.00412051	-0.0206659	-0.221928	-0.25076	-0.336655	-0.0701504	-0.14473	-0.263083	-0.0941552	-0.0698943	-0.154917	0.00276462	-0.0374516	-0.270447	-0.279805	-0.257402	-0.182031	0.085934	0.0989559	0.0495104	0.0141415	-0.274482	-0.350703	-0.221239	-0.237619	-0.289831	0.193632	0.142281	-0.184429	-0.0767264	-0.0163374	0.0150311	-0.101778	-0.00424731	-0.0679544	0.112062	-0.0844202	0.162018	-0.00295055	-0.125743	-0.0707932	-0.16562	-0.223932	Cluster 3	C8A	P07357
	-0.345424	-0.365371	-0.100811	-0.417783	0.0298002	-0.131632	-0.118835	-0.105642	-0.40183	-0.264406	-0.281846	-0.159247	-0.0538891	0.0548503	0.241374	-0.103517	-0.00883974	0.094762	0.389197	-0.0394383	-0.251785	-0.223777	-0.147398	-0.228687	0.0507475	-0.0910468	-0.162748	-0.171803	-0.0409123	-0.0862842	-0.110518	-0.0416468	-0.201273	-0.0920524	-0.0432913	0.2797	0.119821	0.153087	-0.181348	-0.180355	-0.2549	-0.190174	-0.106342	0.208061	-0.0699641	-0.336134	-0.164912	-0.30474	-0.27952	0.0269266	-0.0255919	-0.0104326	-0.286864	-0.237309	0.193711	-0.0844176	0.185572	0.361892	-0.0409565	-0.0412607	0.157034	0.100395	-0.0612118	-0.232156	0.270731	-0.167324	-0.062874	-0.00250494	-0.0506525	0.374501	-0.105776	-0.214013	-0.196492	0.062023	0.0117992	-0.145218	-0.126754	0.0385262	-0.218863	-0.219563	0.349527	0.0925754	0.329783	0.2171	-0.0254152	0.0853129	0.0832579	0.06238	0.123156	-0.112402	-0.160234	-0.173387	-0.175536	-0.308755	-0.0958558	-0.044563	0.000720026	0.0313555	0.0250533	0.138728	0.111627	0.430016	0.279353	0.371949	0.164447	0.0914029	0.263839	0.394379	0.0432965	0.259262	0.376732	0.324474	0.439063	0.0767637	0.110764	0.223747	0.0844841	0.337284	0.291989	0.136782	0.038779	0.224737	0.239344	0.210576	0.328013	0.275867	0.304769	0.244614	0.350425	0.301658	0.177229	0.30458	0.343312	0.386075	0.301098	0.0492069	0.270228	0.0591632	0.0821021	0.162509	0.1071	0.260308	0.314593	0.645986	NaN	0.836892	0.623776	0.359912	0.506863	0.447713	0.388333	0.385558	0.465102	0.295366	0.299646	0.195444	0.526323	0.473681	0.41276	0.330462	0.334155	0.322594	0.232945	0.263788	0.371542	0.471237	0.443543	0.42431	0.472409	0.493557	-0.0278587	-0.0112945	-0.0833723	-0.0206523	-0.00985395	-0.0733039	-0.123119	-0.0506551	-0.0720996	-0.121317	-0.0934835	-0.175479	-0.065367	0.0525157	-0.0516505	-0.0291356	-0.0580081	-0.0851905	-0.027279	-0.161728	0.0143203	-0.209151	-0.169599	-0.308313	0.0572464	-0.00649949	-0.179396	0.052482	-0.0890845	0.185529	0.205496	-0.0250048	-0.23204	-0.190677	0.00837396	-0.0918308	-0.091854	-0.0463857	-0.0298163	0.0091546	-0.0502589	-0.0333426	0.138046	-0.0488789	-0.111006	-0.052485	-0.0175712	-0.134361	0.0171116	-0.0625816	-0.0876196	-0.23397	-0.056355	-0.0775774	-0.0130215	0.0435194	0.062704	0.00903837	-0.320377	-0.167853	-0.0326468	0.159845	-0.0870934	-0.00831211	0.0254127	-0.0543808	0.0527141	-0.100197	0.0710292	-0.0395504	-0.0536036	0.0696754	-0.00396931	-0.0692431	-0.0839915	-0.107689	-0.0898843	0.116238	0.0442542	0.233239	0.0259726	0.00162988	0.124723	0.0505041	-0.0195901	0.0798886	-0.178442	-0.0745024	-0.0452176	-0.0502606	-0.175174	-0.10973	-0.0971115	-0.0903059	-0.165563	-0.0552932	-0.0180365	-0.108612	-0.179081	-0.125889	-0.155235	-0.117881	-0.281814	-0.249291	-0.222378	-0.0956142	-0.164915	-0.177093	-0.225423	-0.0965717	-0.224451	-0.207103	-0.17928	-0.164684	-0.150589	-0.218935	-0.253876	-0.246018	-0.280499	-0.206403	-0.228946	-0.103277	-0.219794	-0.245687	-0.114628	-0.195627	-0.0508462	-0.06722	-0.064676	-0.0464371	-0.189067	-0.0730436	-0.146981	-0.117939	-0.118298	-0.228682	-0.141399	-0.136409	-0.142811	-0.156736	-0.188464	-0.14185	-0.184061	-0.226309	-0.179252	-0.171827	-0.105341	-0.207691	-0.1984	-0.136062	-0.061168	0.108571	0.0502822	0.104215	-0.0989508	-0.062859	-0.119811	-0.0931915	-0.0287674	0.108622	-0.084177	-0.0281888	0.0248344	-0.0468331	0.0967172	-0.0527204	-0.103562	-0.0989114	-0.0993557	-0.0983861	-0.150211	-0.051587	-0.119264	-0.0543624	-0.0933468	-0.13455	-0.0753537	0.110167	-0.0130671	0.00761904	-0.0575762	-0.0106301	0.0380932	-0.0792224	-0.093991	-0.110477	-0.03163	-0.10563	0.111346	0.0272898	-0.0368412	-0.00279111	-0.0435917	-0.312975	-0.0800535	0.00361283	-0.188813	-0.240471	-0.128789	-0.0870756	-0.0362988	-0.0298758	0.0554639	-0.143641	-0.0316907	-0.0126211	-0.0549456	-0.0584629	-0.0624152	0.0104381	0.0324294	-0.0238148	-0.18245	-0.0350748	-0.125821	-0.0538804	-0.156805	-0.0331748	-0.182094	-0.0618067	-0.135952	-0.0451746	0.00328377	-0.0387128	-0.0494459	-0.125867	-0.0491582	-0.0902904	-0.0244219	-0.0565061	-0.0809239	-0.0715801	0.0908088	0.00770008	0.0515482	-0.181003	-0.153957	-0.119251	-0.206161	-0.179845	-0.155805	-0.0963416	-0.10429	-0.125036	-0.153452	-0.0725868	-0.255083	-0.156117	-0.109802	-0.13323	-0.086478	-0.0612192	-0.169146	-0.088379	-0.100158	-0.216376	0.130449	-0.0319636	0.169979	0.262564	-0.104128	0.0123854	-0.0939876	-0.105136	-0.175911	-0.229989	-0.29897	-0.22646	-0.104207	-0.112951	-0.0338113	-0.146369	-0.185194	-0.27076	-0.161821	-0.167354	-0.181916	-0.0812302	-0.0650611	-0.129778	0.081283	-0.029273	-0.0131732	-0.113435	-0.201837	-0.32003	-0.190826	-0.221658	-0.230498	-0.30011	-0.271258	-0.207784	-0.202712	-0.225089	-0.226833	-0.0481119	-0.00644421	-0.155869	-0.205355	0.0835525	-0.135714	0.119644	0.048279	0.347888	-0.0183105	0.136316	0.118536	0.0564255	-0.0955654	-0.16385	-0.248072	-0.152109	-0.29085	-0.100746	0.0540681	-0.134787	-0.064669	-0.111916	-0.206344	0.0085757	-0.10899	-0.217061	-0.34654	-0.32966	0.0314965	0.00872974	0.0974163	0.123678	0.0679154	-0.310168	-0.335481	-0.266836	-0.291547	-0.167558	0.17335	-0.0355387	-0.223388	0.0124125	-0.170193	-0.0798002	-0.0717291	-0.158982	-0.211	-0.0510418	-0.0290943	0.152436	0.0281081	-0.133736	-0.113518	-0.216366	-0.169228	Cluster 3	C8G	P07360;Q5SQ08
	-0.433439	-0.41119	-0.0733532	-0.316496	0.000852237	-0.126052	-0.223205	-0.0327413	-0.327661	-0.328424	-0.235068	-0.226679	-0.116087	-0.00338955	0.328381	-0.127459	0.127509	0.178152	0.282418	-0.0723951	-0.325648	-0.304619	-0.152937	-0.202463	0.0173635	-0.146903	-0.203334	-0.2422	-0.120514	-0.115238	-0.146329	-0.0516432	-0.268543	-0.12726	-0.107568	0.296104	-0.150962	0.155159	-0.215745	0.00266833	-0.128726	-0.201253	-0.123034	0.227554	-0.0222438	-0.345021	-0.0842637	-0.331346	-0.358427	0.0376498	-0.153522	-0.0103431	-0.196594	-0.297984	0.0507285	-0.0597654	0.147162	0.270258	-0.0510025	-0.112689	0.202577	-0.108999	-0.143429	-0.157152	0.171298	-0.218861	-0.107714	0.116983	-0.0556628	0.372296	-0.0677603	-0.199029	-0.188248	-0.018096	0.00363969	-0.112398	-0.0356799	0.0100302	-0.354241	-0.303817	0.273317	-0.104383	0.37889	0.128326	-0.0575771	0.0980084	0.0553325	0.186496	0.00397347	-0.198759	-0.112646	-0.185292	-0.272601	-0.347243	-0.117061	-0.0776605	0.110299	0.108766	0.00989478	0.120867	0.167737	0.448064	0.219477	0.339064	0.125853	0.109029	0.244645	0.414306	-0.0701894	0.302485	0.375766	0.340563	0.493609	0.216563	0.146702	0.228268	0.0785316	0.371757	0.314687	0.126621	0.0170478	0.183843	0.28247	0.197513	0.306189	0.285747	0.278133	0.282527	0.298611	0.314878	0.17564	0.294264	0.345689	0.389548	0.324679	0.0181159	0.21169	0.0843186	-0.0197689	0.116852	0.134934	0.304529	0.347773	0.724049	0.836892	NaN	0.680384	0.377213	0.535022	0.491989	0.358428	0.379996	0.428989	0.354783	0.24548	0.203082	0.527336	0.402128	0.432525	0.269313	0.31368	0.281921	0.215023	0.212228	0.365495	0.458221	0.448586	0.423968	0.479303	0.481976	-0.0503633	-0.0348867	-0.0865951	-0.0313669	-0.0292214	-0.0925872	-0.0397743	-0.0592773	-0.0998586	-0.0796483	-0.00633741	-0.116193	-0.0873506	0.0190331	-0.0581654	-0.0469103	-0.0459351	-0.088504	-0.0381812	-0.221935	-0.0312224	-0.137882	-0.196144	-0.26022	0.0381847	-0.0788769	-0.195415	-0.0772782	-0.0636616	0.200592	0.123944	-0.0446287	-0.275118	-0.129566	0.00638886	-0.044066	-0.040714	-0.0495392	-0.00930029	0.0153147	-0.0629477	-0.0155475	0.177461	-0.0139009	-0.136787	-0.0249186	0.0355792	-0.0676237	-0.104495	-0.231248	-0.10226	-0.177913	-0.0871928	0.0248687	-0.0574324	-0.0971938	-0.00293081	0.0301518	-0.335474	-0.157267	-0.141195	0.118183	-0.127987	0.00743507	0.0153618	-0.118517	0.0313137	-0.144058	-0.0604929	-0.149583	-0.0904323	-0.00845054	-0.0971441	-0.154004	-0.17697	-0.154206	-0.129991	0.11004	0.0635919	0.223471	-0.0334206	-0.163364	0.0377818	-0.0521633	-0.0600102	-0.0318603	-0.215049	-0.209783	-0.123595	-0.0948035	-0.0962633	-0.0595647	-0.0615227	-0.165884	-0.191685	-0.0179089	0.0100934	-0.195535	-0.26502	-0.222698	-0.159929	-0.179159	-0.307139	-0.28323	-0.240543	-0.126807	-0.216756	-0.226751	-0.270635	-0.106981	-0.230496	-0.239692	-0.286205	-0.159548	-0.21885	-0.281637	-0.333509	-0.285246	-0.342072	-0.26349	-0.228983	-0.106562	-0.181937	-0.308939	-0.145365	-0.245824	-0.112457	-0.0765585	-0.0715905	-0.101856	-0.173737	-0.104732	-0.186648	-0.133581	-0.146573	-0.25764	-0.186265	-0.163091	-0.189261	-0.194119	-0.234537	-0.187348	-0.219472	-0.222596	-0.221678	-0.192971	-0.167504	-0.230911	-0.218628	-0.0726902	-0.055391	0.0593185	-0.0284145	0.0921791	-0.0195498	-0.0408303	-0.15211	-0.0439712	-0.0348184	0.0527477	-0.0497874	-0.0165202	0.0368945	-0.00652361	0.0756075	-0.0109587	-0.1125	-0.142246	-0.0573303	-0.115846	-0.231749	0.114363	-0.149505	-0.0673189	-0.0661295	-0.157222	-0.0841988	0.109501	-0.010035	-0.0421176	-0.0240936	-0.106599	-0.0443703	-0.0939446	-0.0657739	-0.108018	-0.00677483	-0.0641444	0.0581446	-0.00371714	-0.04372	0.030086	-0.0178375	-0.31011	-0.0590312	0.0365635	-0.204359	-0.147508	-0.15959	-0.10018	-0.109134	-0.0709569	-0.0468594	-0.183798	-0.0960807	-0.0822238	-0.119271	-0.144341	-0.0701105	-0.0401013	-0.0766606	-0.00489184	-0.216887	-0.0500992	-0.100011	-0.122906	-0.181257	-0.0045747	-0.234545	-0.131391	-0.182378	-0.1209	-0.0433107	-0.0455861	-0.0757302	-0.0636855	-0.0880173	-0.131705	-0.0476282	-0.0408822	-0.132329	-0.0425439	0.0856223	0.00868282	0.0359951	-0.138118	-0.180496	-0.154719	-0.206236	-0.114996	-0.138718	-0.135897	-0.157998	-0.110868	-0.210283	-0.0656837	-0.190567	-0.135599	-0.079088	-0.199551	-0.144019	-0.0985201	-0.164263	-0.120005	-0.0742075	-0.196602	-0.00227128	-0.0282488	0.206059	0.209977	-0.169515	0.0791219	-0.111818	-0.091322	-0.287672	-0.331968	-0.185734	-0.265055	-0.0975804	-0.0986022	-0.0309291	-0.150515	-0.14276	-0.276216	-0.210098	-0.175318	-0.153679	-0.0384038	-0.0141781	-0.0481669	0.133355	-0.0643034	-0.0288305	-0.231158	-0.206065	-0.31757	-0.194283	-0.237335	-0.239299	-0.319107	-0.322843	-0.19512	-0.206376	-0.240086	-0.274859	-0.0603035	-0.0193774	-0.201085	-0.0670861	0.0308047	-0.151843	0.0859	0.106124	0.330061	-0.0120716	0.081615	0.0826563	0.0658008	-0.0887576	-0.142366	-0.247072	-0.165519	-0.317546	-0.147096	-0.0550572	-0.219167	-0.0942654	-0.238007	-0.283824	-0.00891064	-0.147027	-0.302904	-0.421338	-0.367004	-0.0867487	0.0436447	0.182149	0.0761475	0.097707	-0.300012	-0.343573	-0.278387	-0.25031	-0.154776	0.177886	-0.0199014	-0.210484	-0.0351861	-0.0945782	-0.00421955	-0.0721248	-0.0939625	-0.184749	-0.0144325	-0.0202427	0.150297	0.0482996	-0.0631832	-0.0957627	-0.292951	-0.199532	Cluster 3	C8B	P07358;F5GY80;F5H7G1
	-0.406635	-0.410171	-0.28993	0.0592474	0.252978	0.112172	-0.258943	0.24784	-0.354345	-0.173933	-0.369052	-0.158184	-0.10657	-0.0734082	0.415443	-0.368615	0.342179	0.314349	-0.125576	0.0966663	-0.388668	-0.263791	-0.368767	-0.533617	-0.0717772	-0.0671501	-0.0546044	-0.2406	-0.197743	-0.192775	-0.178876	-0.0778837	0.0504909	-0.120217	-0.0831909	0.249027	-0.108508	0.0248056	0.0409154	-0.0496796	-0.350591	-0.120123	0.0265625	-0.0299432	0.181789	-0.250306	-0.117023	-0.226008	-0.349241	0.116528	-0.0743301	-0.140674	-0.0831449	-0.251822	-0.0474253	-0.0235627	0.0664625	-0.051654	-0.297501	-0.123692	0.263753	-0.299997	-0.172329	-0.196525	0.0808929	-0.000359314	0.0897455	-0.045629	-0.086957	0.300227	0.010207	-0.0809989	-0.0113462	0.0648636	0.0367295	-0.0818178	-0.132582	0.0514136	-0.124716	-0.309919	0.189906	0.0684846	0.172862	0.0547873	-0.104058	0.235666	0.0128957	-0.0336692	-0.0516684	-0.1236	-0.0922707	-0.139366	-0.296077	-0.382546	-0.114202	-0.0613278	0.0470399	-0.0906323	-0.00568903	0.290803	0.280004	0.582898	0.0858727	0.321317	0.181377	0.141417	0.295183	0.511171	-0.00691562	0.330438	0.382955	0.396394	0.587714	0.245096	0.237143	0.14583	0.129664	0.495372	0.229843	0.349226	0.167188	0.437749	0.244578	0.187923	0.22209	0.208251	0.282177	0.304345	0.304599	0.433411	0.14891	0.273561	0.301135	0.23474	0.26114	-0.08455	0.339924	0.197221	0.0532328	0.0830512	0.0473669	0.256971	0.481359	0.65761	0.623776	0.680384	NaN	0.441821	0.489033	0.540315	0.396146	0.451194	0.45382	0.267457	0.256497	0.13765	0.578561	0.426902	0.441154	0.302923	0.244344	0.240851	0.208261	0.227842	0.374453	0.490539	0.441889	0.373021	0.466785	0.470024	0.00973986	-0.088821	-0.129294	-0.0964908	0.0155826	-0.0638297	-0.0361118	-0.136574	-0.113294	-0.0808128	0.0244489	-0.15621	-0.105941	-0.0257605	0.00606182	-0.0419855	-0.070426	-0.0661467	-0.0369084	-0.0380923	-0.0358829	-0.194089	-0.238669	-0.30041	0.0642185	-0.158136	-0.215515	-0.14242	-0.0283292	0.349975	0.181828	-0.023506	-0.142493	-0.0990384	0.215035	-0.00628354	-0.00663808	0.000287913	0.0724251	0.128224	0.01752	0.149996	0.150026	-0.00475679	-0.0765506	-0.0498174	0.197167	0.0648249	-0.0443272	-0.277406	-0.114616	-0.31356	-0.0347185	-0.032956	-0.109326	-0.223544	-0.175629	-0.0423278	-0.200443	-0.21437	-0.282509	0.108694	-0.0884825	-0.0116079	0.0130372	-0.0623468	0.0200899	-0.128801	-0.0962324	-0.177903	-0.0335559	-0.134871	-0.192593	-0.23826	-0.232011	-0.221854	-0.140884	0.18368	-0.0184209	0.105007	0.112361	-0.202874	-0.108089	-0.123516	-0.199765	-0.107261	-0.227683	-0.337345	-0.238588	-0.148096	-0.0988702	-0.0419674	0.0210624	-0.255574	-0.202786	-0.0429134	0.05151	-0.182199	-0.266618	-0.237589	-0.190757	-0.26285	-0.269155	-0.273273	-0.212416	-0.141508	-0.201786	-0.194228	-0.224344	-0.150993	-0.227591	-0.195235	-0.300931	-0.235978	-0.211978	-0.291619	-0.323943	-0.308976	-0.333422	-0.235412	-0.300536	-0.155064	-0.104491	-0.294752	-0.184504	-0.127671	-0.117393	-0.056932	-0.119347	-0.0689088	-0.0847608	-0.0814255	-0.192956	-0.0999264	-0.0960419	-0.108139	-0.207002	-0.127018	-0.176743	-0.166389	-0.203266	-0.193199	-0.21982	-0.158818	-0.228516	-0.132057	-0.200506	-0.226998	-0.25356	-0.136316	-0.0906262	0.0254503	-0.0467388	-0.00106131	-0.0124333	-0.080414	-0.112715	-0.128967	-0.0885502	-0.0443431	-0.109967	-0.066772	-0.000590186	-0.0116728	0.116025	-0.0740375	-0.0968886	-0.075672	-0.0144686	-0.160863	-0.282392	0.00645432	-0.21717	-0.0735052	-0.0906542	-0.0931982	-0.102518	0.23178	-0.00127564	-0.0467517	0.0236343	-0.147233	-0.0983611	-0.147021	-0.119847	-0.101923	-0.0779935	-0.00330353	0.0868975	0.0865088	-0.0511795	0.0218794	-0.0208994	-0.255577	-0.0655502	-0.0383519	-0.118949	-0.153894	-0.118949	-0.12696	-0.127291	-0.0718959	-0.00296864	-0.179459	-0.112804	-0.0517715	-0.154099	-0.206601	-0.148553	-0.1263	-0.176234	-0.0618106	-0.224079	-0.13139	-0.163599	-0.143952	-0.169629	-0.172732	-0.277634	-0.188798	-0.147428	-0.00878761	0.0767078	0.0117306	-0.0146874	0.0306318	0.0676188	-0.061596	-0.0340318	-0.0748349	-0.0633802	-0.00266272	0.111614	-0.00147806	0.0165353	-0.255893	-0.191196	-0.0995641	-0.180332	-0.024311	-0.112041	-0.110241	-0.129666	-0.0656419	-0.199692	-0.0759016	-0.193088	-0.0910971	-0.076723	-0.11809	-0.113254	-0.03905	-0.0558385	-0.171936	-0.0918087	-0.144301	-0.092733	-0.0745971	0.0679621	0.392068	-0.119332	-0.181361	-0.162383	-0.181646	-0.262049	-0.180127	-0.225483	-0.292107	-0.208698	-0.207823	-0.194975	-0.268701	-0.260377	-0.305413	-0.311335	-0.241529	-0.1307	-0.101664	-0.0889332	-0.106916	0.0728623	-0.0868311	-0.0475101	-0.219222	-0.186465	-0.415681	-0.20281	-0.240063	-0.175279	-0.292678	-0.265515	-0.164952	-0.253698	-0.212384	-0.292562	-0.0723162	-0.0403896	-0.145156	-0.0839751	-0.0924213	-0.13932	0.14197	0.109165	0.20791	-0.128998	0.113439	0.0210291	0.0611255	-0.144303	-0.0457391	-0.273479	-0.127469	-0.326016	-0.169401	-0.120219	-0.188137	-0.0395361	-0.250117	-0.346598	-0.12918	-0.214898	-0.390021	-0.415043	-0.411142	-0.145891	-0.088695	0.113968	0.132085	0.0337917	-0.397757	-0.418613	-0.323242	-0.331219	-0.250623	0.138679	-0.0116474	-0.262185	-0.110085	-0.154064	-0.0686389	-0.139759	-0.0785553	-0.248103	-0.0743197	-0.0346065	0.169409	-0.00578213	-0.0771013	-0.142143	-0.359105	-0.212097	Cluster 3	CFB	B4E1Z4;E7ETN3;P00751;A0A0G2JH38;H7C5H1;P00751-2;C9JRT3;A0A0G2JHM4;A0A0G2JJ82;H7C526;F8WCJ9;A0A0G2JJM0;Q5ST52;F2Z3N2
	-0.305804	-0.524521	-0.279828	-0.309924	-0.11724	-0.345877	-0.0354345	0.403918	-0.57571	-0.590515	-0.147704	-0.523008	-0.176947	-0.163554	0.278114	-0.12974	0.247582	0.226477	-0.0105263	0.537217	-0.333413	-0.140943	-0.0558726	-0.224371	-0.277193	-0.312735	-0.644367	-0.292363	-0.414871	-0.283625	-0.409815	-0.114318	-0.284279	-0.640279	-0.261973	0.227724	-0.115722	-0.487496	-0.370969	-0.0292207	-0.0963939	0.136942	-0.349251	0.0244804	-0.117378	-0.418338	-0.0831464	-0.0651042	-0.0901213	-0.128115	-0.183092	0.110539	-0.515836	-0.312879	-0.261272	0.0330838	-0.199242	-0.175177	-0.223603	-0.38127	-0.137361	-0.107999	-0.213194	0.0988419	-0.0202321	-0.0920849	-0.102853	0.0450502	0.188294	0.412815	-0.0863089	-0.247069	0.601288	0.345641	0.0603818	-0.131454	-0.0664305	-0.359576	-0.440029	-0.538704	-0.0758915	0.135648	-0.306048	0.349024	-0.274911	0.150443	0.0912425	-0.0743963	-0.193175	-0.149775	-0.0300131	-0.0294761	0.141406	-0.0638511	-0.41114	-0.539925	0.161372	-0.0103803	-0.15983	0.309466	-0.0139714	0.0741238	-0.0967396	0.354487	0.0460334	0.180163	0.254097	0.1387	0.314378	0.229935	0.396801	0.241598	0.282042	0.273316	0.0496028	0.277895	0.105965	0.449931	0.155398	0.335697	0.158648	0.427322	0.436008	0.241291	0.254578	0.289815	0.282017	0.37489	0.335377	0.201389	0.00589584	0.123708	0.32166	0.105403	0.265761	0.0321271	0.296678	0.365502	0.145939	-0.0606281	0.0879653	0.285598	0.271504	0.245856	0.359912	0.377213	0.441821	NaN	0.879916	0.52581	0.61432	0.611341	0.501358	0.479272	0.150935	0.118438	0.506508	0.405122	0.29876	0.155622	0.161599	0.182474	0.162529	0.273547	0.3409	0.311244	0.205308	0.256593	0.282122	0.276743	-0.144235	-0.258239	-0.0489086	-0.193966	0.193174	-0.170655	-0.212059	-0.126317	-0.269276	-0.249657	-0.140581	-0.225671	-0.116058	-0.100881	-0.110834	-0.0902135	-0.0877894	-0.030113	-0.0849	-0.144983	0.352373	-0.202311	-0.157681	-0.306964	0.0961193	-0.157865	-0.229169	-0.257439	0.109008	0.0382109	-0.00587478	-0.0833578	-0.0134395	-0.263421	-0.0441893	-0.195962	-0.206594	-0.162922	-0.0658657	-0.0659665	-0.0407329	-0.0570053	0.158886	-0.183462	-0.275835	-0.25037	-0.165935	-0.170159	-0.0458801	-0.369807	-0.219967	0.00734555	0.107136	-0.0301161	0.127947	-0.24411	-0.14353	-0.151989	-0.373295	-0.0444887	-0.186349	0.0682629	-0.16846	-0.167788	-0.135956	-0.175682	-0.0884792	0.0129813	0.0859159	0.0137063	0.0139716	-0.192985	-0.033926	-0.0491058	-0.0732261	-0.00680546	0.0144781	0.336728	0.0563664	0.20119	0.239173	0.20907	-0.252448	0.0606484	-0.0336022	0.120157	-0.0665692	-0.141959	-0.00950384	-0.0227024	0.0303227	-0.198018	0.27585	-0.166233	-0.233155	-0.197546	-0.0946911	-0.130076	-0.181461	-0.219804	-0.278157	-0.256539	-0.383664	-0.215179	-0.127032	-0.0811678	-0.183565	-0.127203	-0.175529	-0.169063	-0.213098	-0.0794667	-0.2127	-0.158891	-0.224567	-0.226625	-0.278226	-0.239902	-0.20474	-0.04049	-0.094909	-0.138048	-0.151853	-0.405984	-0.147769	-0.220105	-0.0944844	-0.0749892	-0.0225059	-0.0944927	-0.0328053	-0.176987	-0.0668243	-0.13339	-0.192286	-0.115914	-0.0601375	-0.145366	-0.138523	-0.128622	-0.18991	-0.17545	-0.184152	0.0690826	-0.167131	-0.171324	-0.168999	-0.0220336	-0.0996485	0.00135328	0.12651	0.0772179	-0.0971914	-0.0175065	0.0695712	-0.0592619	-0.0165504	-0.0217087	0.0366426	-0.00861636	-0.0629839	-0.0605447	-0.0517727	-0.129787	-0.0460522	0.105947	-0.16868	0.134594	-0.03249	-0.0824865	-0.0665678	-0.0429344	-0.132673	-0.15891	-0.106559	-0.140131	-0.322614	-0.0516739	-0.116481	-0.132518	-0.0206326	-0.104687	-0.036508	-0.138652	-0.114857	0.078385	-0.14098	0.186238	0.0326483	0.14845	0.146192	-0.0262595	-0.0171699	-0.140849	0.00964269	-0.119114	-0.180377	-0.114343	-0.0434355	0.0381982	-0.0809372	-0.103872	-0.116366	-0.102476	-0.147007	-0.0978614	-0.128856	-0.206564	-0.0957872	-0.128921	-0.10034	-0.076246	-0.194755	-0.126885	-0.175719	-0.073122	-0.177652	-0.208551	-0.262527	-0.0557023	-0.193014	-0.0505162	-0.132615	-0.0160984	0.0722849	0.146196	0.105258	-0.0682723	0.0240922	0.0399267	0.0653832	-0.00680845	0.0250236	-0.0786978	0.203724	-0.295252	-0.0532694	-0.127777	-0.237696	-0.0610917	-0.15366	0.0266223	-0.111251	-0.066418	-0.168779	-0.110175	-0.0694375	-0.160095	-0.0668597	0.0240661	-0.0630866	-0.0548595	-0.0712866	-0.19473	-0.0728516	-0.140581	-0.097718	-0.143167	-0.0466103	-0.0191789	-0.0351604	-0.206811	-0.0685423	-0.282768	-0.240181	-0.307448	-0.299217	-0.15328	-0.483972	-0.216063	-0.197621	-0.1931	-0.298205	-0.246887	-0.216542	-0.26662	-0.268856	-0.158768	-0.15019	-0.182432	-0.139264	-0.117573	-0.0379707	-0.186091	-0.0866251	-0.275559	-0.242766	-0.215871	-0.220611	-0.37462	-0.336471	-0.24946	-0.24675	-0.290183	-0.304398	-0.212913	-0.333085	-0.10353	0.232722	0.125036	-0.0324974	0.317731	0.116925	0.416728	0.106264	0.112195	0.281095	0.309371	0.177714	-0.113787	-0.0994144	-0.0981188	-0.155135	-0.117951	0.035457	0.0801859	-0.0313428	-0.142671	-0.123991	-0.043465	0.00691145	-0.226341	-0.316806	-0.193398	-0.0477645	-0.117995	0.498832	0.263235	0.192549	-0.413399	-0.272266	-0.166752	-0.164111	-0.190355	0.063347	-0.00830729	-0.191065	-0.0703587	-0.186263	-0.0386098	-0.04372	0.0790434	-0.151359	-2.56678e-05	0.0566369	-0.138935	-0.0730214	-0.0600229	0.0807037	-0.222351	-0.166886	Cluster 3	LRP2	P98164;E9PC35
	-0.4437	-0.362424	-0.32313	-0.458056	-0.153064	-0.324942	0.0680045	0.501039	-0.40036	-0.372401	-0.219272	-0.178079	-0.127503	-0.213771	0.435383	-0.00938613	0.136842	0.257659	0.322785	-0.0118928	-0.29087	-0.0100202	-0.0200973	-0.0384055	0.106607	0.0688636	0.00210047	-0.0634356	-0.202282	-0.164487	-0.113008	-0.01166	-0.443998	-0.418088	-0.0704307	0.120402	-0.128759	-0.278124	-0.195151	-0.0484873	0.0258402	0.00361886	-0.199105	0.146401	-0.185959	-0.380099	-0.211134	-0.400659	-0.277923	-0.110059	-0.284503	-0.172095	-0.342561	-0.227067	-0.119972	0.056302	0.00844092	0.0247916	-0.259103	-0.03239	0.231568	-0.0242211	-0.3193	-0.205109	0.0824729	-0.0262094	0.040183	0.1063	-0.13023	0.591881	0.0895216	-0.216049	-0.168657	0.189839	0.0154124	0.0786985	0.0625903	-0.175306	-0.442304	-0.395267	-0.0469658	0.0546323	0.0144623	0.099471	-0.149098	0.0794753	0.0719744	0.0700688	-0.0816952	-0.154054	-0.10156	-0.0939679	-0.0305236	-0.111188	-0.228324	-0.202786	-0.0594653	-0.145376	0.0321417	0.415003	0.116571	0.29012	0.0577972	0.257	0.149739	0.0580295	0.270734	0.237644	0.157921	0.309413	0.514261	0.345571	0.389698	0.371927	0.0923128	0.327316	0.164184	0.466041	0.227403	0.272847	0.179586	0.324755	0.406014	0.217242	0.304589	0.309272	0.273675	0.283584	0.348163	0.230754	0.119154	0.179993	0.346686	0.262133	0.299909	0.0936933	0.290344	0.30591	0.140769	-0.0262308	0.0817476	0.18728	0.247028	0.346944	0.506863	0.535022	0.489033	0.879916	NaN	0.542306	0.671679	0.659819	0.536113	0.442243	0.206277	0.200349	0.599672	0.531221	0.384538	0.275132	0.254787	0.318746	0.262731	0.290011	0.449542	0.457666	0.33197	0.368242	0.398376	0.419015	0.0304478	-0.210549	-0.0292213	-0.0965294	0.198436	-0.12045	-0.0750836	-0.0885928	-0.0879212	-0.206859	-0.0269183	-0.127858	-0.0902047	-0.0158445	-0.131347	-0.115271	-0.0739278	-0.0511271	-0.0717091	-0.388893	-0.0971106	-0.151865	-0.259231	-0.35428	0.123843	0.00579228	-0.336929	-0.141251	-0.0788621	0.0267334	0.125909	-0.0947524	-0.199868	-0.193859	-0.105782	-0.190137	-0.182084	-0.135987	-0.0658294	-0.0830216	-0.120876	-0.0857224	0.138653	-0.29222	-0.350641	-0.249155	-0.219035	-0.336218	-0.0253196	-0.295313	-0.228342	-0.189069	0.0136969	-0.0651909	0.0827658	-0.149476	-0.0644517	-0.0466099	-0.508022	-0.171379	-0.103706	0.0532957	-0.231933	-0.117244	-0.0972072	-0.180223	-0.0500556	-0.128835	-0.0265032	0.0188635	-0.0527303	-0.16324	-0.0406361	-0.111064	-0.137252	-0.103816	-0.0653393	0.215511	0.111	0.206091	0.025658	0.216955	-0.0498791	0.106447	0.035735	0.0910366	-0.0647818	-0.0514548	0.0171493	-0.00591802	-0.0901383	-0.0813904	0.135057	-0.0703841	-0.0818392	-0.118463	0.0810722	-0.118649	-0.250224	-0.124878	-0.16521	-0.177206	-0.43543	-0.28691	-0.221305	-0.101823	-0.227994	-0.181857	-0.212871	-0.149401	-0.27104	-0.160317	-0.201821	-0.138994	-0.239538	-0.248651	-0.321064	-0.2747	-0.262293	-0.0855208	-0.230956	-0.0521057	-0.112404	-0.375853	-0.14283	-0.308422	-0.109774	-0.0654869	-0.0171661	-0.0819247	-0.106887	-0.121734	-0.144966	-0.135483	-0.119244	-0.112264	-0.0736614	-0.125089	-0.111517	-0.138757	-0.181193	-0.12967	-0.164965	-0.0104414	-0.168555	-0.195133	-0.169491	-0.10049	-0.127963	0.0772877	0.0246918	0.0844763	-0.00335302	0.0574598	0.0911494	-0.0349656	-0.11412	-0.0226044	-0.0105617	0.062413	-0.0710401	-0.071576	-0.0782533	-0.0539761	-0.00199822	-0.005564	-0.0558984	-0.0382812	0.0409735	-0.0744022	-0.154341	-0.0127798	-0.241854	-0.204099	-0.154255	-0.0934961	-0.20272	-0.0474301	-0.0611964	-0.106606	-0.111503	-0.0891283	-0.0146861	-0.126521	-0.0694236	-0.0240805	-0.114147	0.0820149	0.126782	-0.0467758	-0.00249566	-0.0174782	-0.0997738	-0.246035	-0.0845709	-0.0802333	-0.28436	-0.221467	-0.217182	-0.121971	-0.160693	-0.114184	-0.160166	-0.184886	-0.196043	-0.142326	-0.137362	-0.279919	-0.107015	-0.0585812	-0.0929338	-0.0445733	-0.238422	-0.211412	-0.196977	-0.189451	-0.258838	-0.214131	-0.33419	-0.0950864	-0.231523	-0.0917102	-0.0137656	-0.00211074	0.0422447	0.0870774	0.0169251	-0.159859	-0.08935	-0.0505142	-0.0711707	-0.0431801	0.0425185	-0.0518116	0.0584578	-0.272863	-0.153245	-0.217359	-0.228158	-0.119275	-0.188697	-0.0165667	-0.13712	-0.0398576	-0.147601	-0.0344328	-0.168081	-0.155826	-0.0150061	-0.03126	-0.13095	-0.0399147	-0.133297	-0.201366	-0.118589	-0.172151	-0.0192595	0.00791279	0.0597106	0.107642	-0.228217	-0.105377	-0.237725	-0.296517	-0.253542	-0.337828	-0.275606	-0.207278	-0.43229	-0.241207	-0.192261	-0.249235	-0.292444	-0.284437	-0.213111	-0.263406	-0.348483	-0.121117	-0.213641	-0.129363	-0.195618	-0.119248	-0.107246	-0.245617	-0.147734	-0.358932	-0.278041	-0.258896	-0.204138	-0.316144	-0.267125	-0.16617	-0.218809	-0.240548	-0.241203	-0.19646	-0.129245	-0.150184	0.0865721	0.103335	-0.0479959	0.377137	0.115419	0.369551	0.0926852	0.200418	0.287656	0.30242	0.0545246	-0.114316	-0.114541	-0.21377	-0.26411	-0.104546	0.123408	0.00544595	-0.0623843	-0.113599	-0.195209	-0.0396819	-0.0857816	-0.156582	-0.283222	-0.182103	0.0368391	-0.090719	0.545562	0.230957	0.196087	-0.409947	-0.303647	-0.228447	-0.114808	-0.0550964	0.13732	-0.0696766	-0.196413	-0.0435986	-0.230561	0.0192086	-0.00311887	-0.12478	-0.254278	-0.0832987	0.121878	-0.113467	-0.0681722	-0.0174993	-0.00194306	-0.235264	-0.267301	Cluster 3	HP	P00738;A0A0C4DGL8;J3QR68;H0Y300;P00738-2;J3QLC9;A0A087WU08;H3BS21;J3KRH2;J3KSV1;J3QQI8;H3BMJ7
	-0.556365	-0.344551	-0.184086	-0.408817	-0.0985233	-0.377119	-0.335708	0.140539	-0.301351	-0.318805	-0.278681	-0.189604	-0.10657	-0.129113	0.348819	-0.228094	0.0780837	-0.257898	-0.178083	0.0861733	-0.154701	-0.25653	-0.235933	-0.431859	-0.0165822	0.201912	0.129252	-0.00282844	-0.116383	-0.0173426	0.0522357	0.0681265	-0.461654	-0.268896	-0.256721	0.290691	-0.164675	-0.348967	-0.264473	0.0476326	-0.164054	0.0743625	-0.210966	-0.0670014	-0.255992	-0.519786	-0.204894	-0.508576	-0.422896	-0.145645	0.026551	-0.0177515	-0.267387	-0.152147	-0.0558703	0.0206246	0.00345843	-0.141182	-0.112119	0.0615214	0.378311	-0.109646	-0.32509	-0.339913	-0.285208	0.0162726	0.181095	0.018289	-0.0993681	0.136872	0.055042	-0.235796	-0.190905	0.148506	0.0674447	0.145176	0.0767408	-0.116738	-0.289233	-0.301622	0.0856027	-0.000956297	0.238554	0.00844723	-0.0144835	0.0991984	0.0340861	-0.00556193	-0.0205355	-0.0493127	-0.154054	-0.0955809	-0.121831	-0.277543	-0.303991	-0.3141	-0.0915553	0.0539447	-0.0722549	0.422058	0.141328	0.239201	0.108572	0.490345	0.204581	0.187048	0.110835	0.314051	0.236607	0.390278	0.426052	0.310111	0.355369	0.336286	0.235782	0.478695	0.290278	0.540293	0.218409	0.224442	0.133639	0.277676	0.487014	0.222809	0.301355	0.401969	0.419636	0.319339	0.3857	0.242144	0.0160802	0.203457	0.34456	0.192781	0.241191	0.00481613	0.181158	0.17071	0.0847642	-0.0402733	0.122934	0.361929	0.437932	0.443044	0.447713	0.491989	0.540315	0.52581	0.542306	NaN	0.492546	0.453876	0.513437	0.421533	0.255117	0.126896	0.598411	0.360138	0.368679	0.200742	0.110962	0.201711	0.18376	0.171621	0.268305	0.33022	0.304562	0.226819	0.24896	0.28359	0.0876603	-0.138474	-0.117416	-0.0119903	0.215685	0.0690366	0.0900626	0.0325034	-0.0121089	-0.135733	0.044415	-0.0634336	-0.0150473	-0.0259797	-0.099139	-0.136874	-0.0281667	0.0316422	-0.0128428	-0.291067	-0.243081	-0.261781	-0.280364	-0.232273	0.123693	-0.186947	-0.320652	-0.131845	-0.159832	0.214407	0.0768804	-0.119681	-0.229291	-0.292332	-0.106311	-0.219702	-0.220684	-0.181834	-0.0749158	-0.0857105	-0.0887079	-0.0890309	-0.155139	-0.1966	-0.309848	-0.243424	-0.323651	-0.318843	-0.0879369	-0.302337	-0.249082	-0.291295	0.11339	-0.0932918	-0.100936	-0.183597	-0.015177	-0.205107	-0.413873	-0.189981	-0.294532	0.130151	0.00297209	0.0768241	0.0592782	-0.0575518	0.0756305	-0.194453	-0.00399885	0.025764	0.0157093	-0.0655515	-0.0189063	-0.0673272	-0.0475106	-0.0107289	0.0383863	0.151414	0.205962	0.101108	-0.102319	-0.130225	-0.0665546	-0.0239031	-0.114684	-0.157505	-0.0977857	-0.142002	-0.135245	-0.0770573	-0.0267588	-0.086182	-0.0901653	-0.131539	-0.171119	-0.169655	-0.0116276	-0.0677501	-0.166273	-0.0841718	-0.174234	-0.169695	-0.344898	-0.356374	-0.248824	-0.106879	-0.178773	-0.155629	-0.11367	-0.216841	-0.329108	-0.215538	-0.234261	-0.18084	-0.276082	-0.302703	-0.315277	-0.275216	-0.302299	-0.0880302	-0.200336	-0.0260668	-0.10327	-0.324053	-0.180384	-0.205555	-0.150163	-0.0385245	-0.146496	-0.079064	-0.105376	-0.092738	-0.13623	-0.0531103	-0.127956	-0.0877866	-0.103363	-0.0721855	-0.0857207	-0.0738186	-0.0912499	-0.139884	-0.242846	-0.0123016	-0.215389	-0.0982924	-0.123162	-0.0909837	-0.110653	-0.0394598	0.0695326	0.0671999	-0.0523275	0.0213555	0.0393083	-0.0566974	-0.162366	-0.0734856	-0.113813	0.0228181	-0.065031	-0.050437	-0.0459021	-0.0533747	-0.0263932	-0.0130792	-0.203251	-0.115432	-0.0665679	-0.147158	-0.285695	-0.115496	-0.312677	-0.154111	-0.0701811	-0.12172	-0.26214	-0.0284723	-0.0536713	-0.157103	0.00801439	-0.100747	-0.0656181	-0.125355	-0.0974527	0.0134824	0.00328106	-0.00696012	0.0233573	0.0372421	0.0281804	-0.0426448	-0.0141527	-0.214553	-0.119006	-0.0649477	-0.235556	-0.156531	-0.195082	-0.163738	-0.063121	-0.000687403	-0.108471	-0.0537315	-0.147318	-0.103709	-0.197919	-0.249547	-0.192774	-0.142888	-0.231143	-0.113853	-0.251986	-0.253848	-0.21651	-0.198918	-0.261888	-0.184475	-0.338213	-0.193952	-0.210042	-0.18656	-0.0660515	-0.0166747	0.0325383	0.0174066	-0.0298345	-0.0966249	-0.0574638	-0.0777654	-0.00594387	-0.0901526	0.0260105	-0.0620958	-0.0547254	-0.321276	-0.153104	-0.24018	-0.298033	-0.114802	-0.220708	-0.113596	-0.164063	-0.0577926	-0.175073	-0.128628	-0.169915	-0.0975863	-0.0442283	-0.0775237	-0.11472	-0.0181466	-0.188612	-0.247576	-0.130567	-0.207038	-0.124412	-0.0873536	0.00192707	0.292478	-0.188412	-0.126334	-0.122315	-0.233893	-0.352953	-0.415095	-0.15733	-0.205911	-0.234774	-0.218435	-0.2133	-0.126094	-0.0278817	-0.190327	-0.179837	-0.129841	-0.179077	-0.0971199	-0.155674	-0.0585325	-0.121869	-0.156952	-0.176963	-0.039559	-0.0489386	-0.179949	-0.135464	-0.340591	-0.367758	-0.291276	-0.333662	-0.229009	-0.247095	-0.259928	-0.348416	-0.137565	-0.060947	-0.1323	0.120085	-0.0144466	-0.0479877	0.216731	0.16327	0.267259	-0.0145153	0.106269	0.176466	0.294357	0.0580389	-0.0253213	0.0431566	-0.0821123	-0.124565	0.0570576	0.166069	0.0986956	0.126894	0.0756886	0.0384427	0.00664832	0.0476496	-0.190618	-0.168422	-0.0945611	0.0758721	0.152378	0.447478	0.343822	0.25691	-0.20574	-0.155397	-0.012939	-0.115027	-0.12234	0.06208	0.00845182	-0.0508978	0.0835271	-0.178689	0.111239	0.0331106	0.114368	-0.124283	0.116277	0.17928	0.133213	0.0433462	0.0924917	0.091212	-0.186953	-0.0444119	Cluster 3	CFI	P05156;G3XAM2;E7ETH0;A0A087X0I2;D6R9Z8
