## Supplemental Tables for "High-resolution longitudinal serum proteome trajectories in COVID-19 reveal patients-specific seroconversion": Supplemental Tables.xlsx (part 2 of 3)

### Sheet: Table EV 9 (continued)
	Table EV 9: Global correlation map of serum proteins. The Pearson correlation coefficients are indicated as well as the cluster of co-regualted groups of proteins.
	-0.048678	-0.035452	-0.163105	-0.197308	-0.102847	-0.394453	-0.196869	0.292315	-0.35875	-0.178445	-0.19034	-0.143805	0.108185	-0.0953901	0.336304	-0.28999	0.335847	-0.0756609	0.240491	-0.076527	-0.077385	0.082155	-0.146146	-0.0411685	-0.182597	-0.201727	-0.19675	-0.0857573	-0.0761046	-0.169822	-0.208566	0.213044	0.222096	-0.374051	-0.0831482	-0.0775996	-0.151966	-0.179345	-0.328965	0.0410806	-0.161897	-0.179255	-0.08042	-0.0263839	-0.16316	-0.407767	-0.0663055	-0.131574	-0.0413878	0.0425584	0.0361559	-0.0572458	-0.0580138	0.00690216	0.0293945	0.00420591	-0.181191	0.245994	-0.230205	-0.209362	0.350119	-0.13298	-0.336086	-0.242418	0.0142059	-0.180564	-0.112879	-0.0589139	-0.149855	0.367633	-0.0251869	-0.275472	0.0911968	0.0175046	-0.0354724	-0.0186049	0.0099261	0.00185608	0.172775	-0.234208	-0.0736181	0.0579903	0.137843	-0.0650992	-0.115894	0.190173	-0.0715237	0.000263643	-0.128286	-0.0874712	-0.151583	-0.188749	-0.190708	-0.30797	-0.243577	-0.207242	-0.0167301	-0.235014	-0.109382	0.409514	0.151765	0.200809	0.018474	0.299545	0.201594	0.0474954	0.338332	0.168664	0.173927	0.314321	0.354315	0.266399	0.293898	0.120575	0.0927517	0.300018	0.00234364	0.401135	0.167494	0.201169	0.128772	0.250598	0.308634	0.260012	0.302871	0.208384	0.242608	0.244399	0.209711	0.119297	0.019259	0.137876	0.306088	0.288151	0.336098	0.074067	0.319764	0.266376	0.23453	-0.0430991	0.135942	0.338406	0.227313	0.174103	0.388333	0.358428	0.396146	0.61432	0.671679	0.492546	NaN	0.800298	0.502837	0.452135	0.223538	0.112171	0.506445	0.476012	0.354835	0.272923	0.274418	0.257012	0.168352	0.197555	0.306917	0.359485	0.236522	0.331498	0.338162	0.401657	-0.169509	-0.00816266	-0.104619	-0.000687202	0.0485168	-0.205282	-0.100288	-0.0321033	-0.0139995	-0.202672	-0.0910015	-0.0648288	-0.0824359	0.00465498	-0.0529248	-0.0177179	-0.126696	0.0669561	0.00340728	-0.287706	-0.0326392	-0.244318	-0.205469	-0.142048	0.0746998	-0.109645	-0.0913041	-0.102766	-0.165893	-0.0552314	0.0619412	-0.094419	-0.0161849	-0.137111	-0.0172308	-0.148823	-0.174845	-0.119788	-0.0312519	-0.0447693	0.110042	-0.0887147	0.158946	-0.0778866	-0.18603	-0.25411	-0.0880119	-0.117532	0.0311034	-0.308724	-0.258175	-0.114425	0.0344019	-0.113191	-0.0362602	0.140269	-0.0819291	0.107473	-0.174957	-0.174418	0.00809421	0.0479816	-0.123615	-0.046109	0.00598018	-0.0892262	0.00370502	0.0169743	0.144656	0.0803481	0.0819699	-0.054321	0.0777491	-0.011691	-0.00277975	-0.0256236	0.0395708	0.275406	0.253655	0.103135	0.181899	0.0680115	-0.0405867	-0.0219785	-0.0843444	-0.00586505	-0.0698281	-0.0640856	-0.0523096	-0.0753257	-0.233142	-0.0625404	0.0657412	-0.233074	-0.182546	-0.0999783	-0.0223243	-0.074757	-0.220131	0.0314554	-0.14209	-0.151132	-0.300856	-0.258851	-0.159974	-0.0406754	-0.144369	-0.0222505	-0.177817	-0.125607	-0.267705	-0.0472209	-0.101505	-0.114918	-0.219805	-0.205214	-0.229279	-0.28424	-0.161175	-0.0213116	-0.173038	0.10004	-0.0358746	-0.308506	-0.0540462	-0.175033	-0.100694	-0.0406566	0.000760067	-0.0882979	-0.0788601	-0.114471	-0.0810589	-0.0803159	-0.0903261	-0.0166303	0.00910115	-0.0220438	0.00355766	-0.0643843	-0.110038	-0.0509279	-0.149944	0.065514	-0.0877371	-0.128087	-0.0436018	-0.00376586	-0.0265909	0.0465386	0.0492005	0.140926	0.228095	-0.0197441	-0.0594411	-0.0593141	-0.136769	-0.0418521	-0.0913519	0.0156339	-0.115092	-0.0673657	-0.0424194	-0.065479	-0.0116117	-0.0313186	0.0413963	0.0139673	0.0165844	-0.015806	-0.171057	-0.18203	-0.22674	-0.219142	-0.111962	-0.115703	-0.133886	-0.0380397	-0.0487646	0.0424591	-0.07626	-0.0780711	0.0498051	-0.0603751	-0.0755775	0.069053	-0.116563	0.0386713	0.102101	0.0184031	0.00231066	-0.0548968	-0.0794564	-0.263571	0.0242117	-0.0604648	-0.107756	-0.138209	-0.156287	-0.0653365	-0.131831	-0.0810441	-0.0596571	-0.137821	-0.153778	-0.0880643	-0.123073	-0.144664	-0.112917	-0.00490005	-0.0846527	0.013401	0.0302796	-0.149999	-0.125748	-0.0456775	-0.225008	-0.275894	-0.217039	-0.07011	-0.159788	-0.125813	-0.00240332	0.0255844	0.0234872	0.0509905	-0.0952291	-0.119947	0.0724378	-0.0322439	0.0828852	-0.0815681	0.057671	-0.0675203	-0.0260401	-0.23815	-0.142691	-0.110157	-0.189055	-0.111582	-0.178584	-0.057686	-0.193319	-0.0833519	-0.0726366	-0.006815	-0.223532	-0.130754	-0.015076	-0.078902	-0.116554	-0.0767814	-0.110154	-0.186577	-0.0817694	-0.187062	-0.100062	-0.102365	0.0488686	0.245506	-0.144203	-0.0814937	-0.272822	-0.201184	-0.187864	-0.299496	-0.134771	-0.0652615	-0.304302	-0.253714	-0.184445	-0.217917	-0.231636	-0.276919	-0.383466	-0.24661	-0.267151	-0.204804	-0.0790705	-0.0487861	-0.166201	-0.321588	-0.194174	-0.204092	-0.162925	-0.220185	-0.225738	-0.313346	-0.292855	-0.296536	-0.310991	-0.135522	-0.190581	-0.168479	-0.319365	-0.174831	-0.254112	-0.0712084	-0.00317735	0.0443204	-0.110138	0.240619	0.102343	0.349019	0.100744	0.187297	0.164788	0.238546	-0.0068207	-0.0562821	-0.0926204	-0.100916	-0.223291	-0.0493241	0.114279	-0.0376528	-0.0555751	-0.172186	-0.1701	-0.093858	-0.171214	-0.17377	-0.187574	-0.192632	0.00964973	-0.0878669	0.326053	0.19574	0.141466	-0.310048	-0.222674	-0.124099	-0.148055	-0.209799	-0.10151	-0.182489	-0.203633	-0.0739255	-0.233155	-0.0458088	-0.0737145	-0.0913368	-0.296317	-0.0911141	0.162923	-0.157659	-0.032243	-0.0135142	-0.0206556	-0.27205	-0.185521	Cluster 3	ERN1	O75460
	-0.0818447	-0.33193	-0.240027	0.603736	-0.300494	-0.0529425	-0.421675	0.500966	-0.511482	-0.199874	-0.0358077	-0.0682959	-0.0387456	-0.161105	0.33261	-0.0521036	-0.226468	0.00775623	0.00261636	-0.0349171	-0.237717	-0.238968	-0.0416232	-0.117712	0.0903838	0.0255838	-0.0689682	0.0200353	0.172845	-0.179707	0.017259	0.334069	-0.0900372	-0.0874292	-0.174907	0.170494	-0.0606546	-0.310176	-0.213402	-0.211538	0.244334	-0.187132	-0.0759821	-0.0821529	-0.0514344	0.04394	-0.107035	0.255958	-0.101722	-0.147461	-0.216938	-0.0928064	-0.105637	0.49249	0.252726	-0.00120736	-0.194751	0.0142378	-0.135881	-0.270956	0.408022	-0.243606	-0.296247	-0.220913	-0.078424	-0.0461981	0.0609738	0.0657778	-0.17197	0.0545257	0.0482727	-0.191132	0.17858	0.194293	-0.0339299	-0.0342738	0.133306	-0.112894	0.187327	-0.286543	-0.17626	0.0397324	0.114078	-0.0795661	0.0206968	0.264112	0.0601828	-0.0535366	-0.194937	-0.135828	0.373338	-0.198418	-0.299596	-0.324341	-0.19387	-0.205951	0.0594014	0.248673	-0.0281413	0.452782	0.197739	0.398051	0.146187	0.10191	0.316826	0.104268	0.174377	0.288297	0.223065	0.297566	0.377459	0.259423	0.342743	0.159934	0.118539	0.294028	-0.00583917	0.333605	0.134388	0.182539	0.0941073	0.318196	0.317278	0.287252	0.292439	0.261432	0.235432	0.265678	0.240856	0.145357	0.105977	0.178183	0.32575	0.225039	0.289489	0.108895	0.278931	0.261592	0.251795	-0.0537339	0.112851	0.363529	0.23563	0.28163	0.385558	0.379996	0.451194	0.611341	0.659819	0.453876	0.800298	NaN	0.488091	0.475348	0.229183	0.082618	0.475697	0.450713	0.368924	0.259125	0.236782	0.200393	0.167133	0.233153	0.308867	0.380962	0.267035	0.347471	0.349172	0.384153	-0.00169039	0.0750495	-0.103297	-0.00239908	0.0843813	-0.0858956	-0.156978	-0.185507	0.116819	-0.0781735	0.00973061	-0.0980742	0.0105595	0.0724737	0.0694311	0.0792505	-0.133344	0.0305591	0.0254728	-0.334614	-0.0461314	-0.270102	-0.225471	-0.246102	0.0342556	-0.106731	-0.0237056	-0.189641	-0.0560743	-0.0145597	0.0816801	-0.0564941	0.266138	-0.0653069	-0.0778595	-0.141942	-0.151827	-0.12354	-0.0464451	-0.175837	0.148681	-0.259137	0.120231	-0.0778534	-0.202024	-0.235257	0.000987986	-0.0675634	0.239011	-0.299545	-0.26766	0.00747514	-0.0855036	-0.0964919	-0.0743121	0.100252	-0.0603498	-0.0372434	-0.148758	-0.179215	-0.0551377	0.0386456	-0.198643	-0.112651	-0.0532165	-0.100632	0.0140555	0.0643642	0.115306	0.0931097	0.0948673	-0.105948	0.0553745	-0.0372032	-0.0374628	-0.0439474	-0.0113035	0.21755	0.119937	0.27903	0.194935	-0.00893906	-0.121673	0.0168848	-0.0496823	0.0075468	-0.0321857	-0.0960126	-0.0691433	-0.0632309	-0.159043	0.0809855	0.174563	-0.155734	-0.142623	-0.127272	-0.0861403	-0.155016	-0.241122	-0.0620424	-0.107297	-0.182442	-0.247369	-0.228281	-0.149753	-0.00464349	-0.202918	-0.0203564	-0.171477	-0.143223	-0.218574	-0.0215471	-0.173828	-0.0995679	-0.235863	-0.220404	-0.250541	-0.242321	-0.156739	-0.0015276	-0.188766	0.0581613	0.0707807	-0.266756	-0.0555874	-0.188705	-0.0586228	-0.0667956	-0.0812169	-0.084378	-0.0614268	-0.0745451	-0.0731215	-0.0256218	-0.0967285	0.0107996	0.0336168	-0.0451553	-0.00936879	-0.0898228	-0.0977689	-0.0362706	-0.15044	0.0269087	-0.100387	-0.125525	-0.0127848	-0.015505	0.00796479	0.0107439	0.118276	0.193863	0.185494	0.164874	-0.0326453	-0.0174065	-0.122759	0.040697	-0.0729323	0.0378074	-0.0518931	-0.0246824	0.0268784	-0.0412166	-0.0385974	0.116374	-0.0585918	-0.0490909	0.0600572	-0.0233538	-0.191458	-0.114019	-0.271015	-0.249162	-0.124897	-0.212894	-0.154089	-0.0434579	-0.0579766	0.000522617	0.0161705	-0.143561	-0.0643412	-0.0893332	-0.0292899	0.0495323	-0.197108	0.115085	0.0966285	-0.0189221	0.0156245	0.0473419	-0.0510831	-0.0829618	-0.0489957	-0.0304626	-0.0866908	-0.0903128	-0.130379	-0.101293	-0.13422	-0.125585	-0.100599	-0.144583	0.0183582	-0.106607	-0.116438	-0.190613	-0.0908356	-0.0219885	-0.0940479	-0.0779286	-0.0993246	-0.180882	-0.0954959	-0.0494795	-0.183595	-0.224465	-0.219011	-0.106747	-0.115978	-0.0700183	-0.0272599	0.0463647	0.0179971	0.0386658	0.00345111	-0.141985	0.0613966	-0.00988646	0.103098	-0.0348046	0.0345698	-0.0220453	-0.0356459	-0.261827	-0.230215	-0.160092	-0.200612	-0.0118314	-0.111089	-0.0693259	-0.228131	0.00607837	-0.104941	-0.0426017	-0.160484	-0.0718826	0.138226	-0.00439077	-0.0662962	-0.0384509	0.00240698	-0.178539	-0.0454344	-0.123265	-0.192449	-0.0700778	0.243688	0.222477	-0.273007	-0.16541	-0.175813	-0.170965	-0.200154	-0.302478	-0.1711	-0.135201	-0.335793	-0.241336	-0.178481	-0.264446	-0.315208	-0.251289	-0.338545	-0.241697	-0.254265	-0.145561	-0.0585153	-0.0566776	-0.159974	-0.289614	-0.114356	-0.171666	-0.233585	-0.254776	-0.220292	-0.273005	-0.253076	-0.293424	-0.279084	-0.0994965	-0.218373	-0.184378	-0.284228	-0.148411	-0.200083	-0.0800443	-0.0343413	-0.0361541	-0.0702929	0.324286	0.209909	0.354503	0.0544789	0.155674	0.168377	0.183774	-0.034997	-0.00384854	-0.0720469	-0.0879118	-0.196522	-0.0152992	0.0815041	-0.0671925	-0.0573674	-0.0925983	-0.142425	-0.0781287	-0.0814444	-0.170731	-0.191374	-0.166643	0.0093273	-0.0481045	0.283347	0.206755	0.108613	-0.349694	-0.278407	-0.103742	-0.155412	-0.158567	-0.073963	-0.135975	-0.227019	-0.115039	-0.225665	-0.0291709	-0.162694	-0.0721946	-0.309864	-0.0987986	0.0887161	-0.138296	-0.0410099	0.0307119	0.00886162	-0.247757	-0.250674	Cluster 3	CEP164	Q9UPV0;Q9UPV0-2
	-0.403136	-0.374507	-0.538079	-0.644625	-0.155039	-0.39314	-0.460541	-0.136804	-0.341834	-0.0405003	0.00468172	0.158549	-0.134545	0.178011	0.0546921	0.113289	0.0181469	0.490312	-0.0506909	0.120772	-0.147865	0.00507151	-0.329509	-0.361503	-0.269926	-0.177371	-0.361725	-0.261577	-0.304669	-0.130382	-0.0935924	0.035516	-0.388244	-0.289563	-0.423261	0.243763	-0.115823	-0.0937497	-0.241539	-0.444578	-0.144047	-0.156863	-0.0165859	-0.0646699	-0.167574	-0.413094	-0.278077	-0.467811	-0.239484	0.0465788	0.138065	-0.108809	-0.366741	-0.399028	0.0932453	0.138658	-0.0608268	0.313383	-0.108857	-0.120032	0.0253657	-0.00202274	-0.257318	-0.266297	0.292157	0.00818316	0.0327343	0.121739	-0.29275	0.268126	-0.293201	-0.176227	-0.216128	-0.107923	-0.175012	0.0146683	0.0314462	-0.151137	-0.314112	-0.417184	0.289188	0.185083	-0.0264453	-0.0740491	0.0620271	-0.0990415	-0.0155441	0.0689452	0.012633	-0.262933	-0.339796	-0.0200636	-0.130822	-0.137945	-0.239407	-0.227254	-0.120039	-0.211159	0.138837	0.145803	0.133475	0.218709	0.0461709	0.311993	0.24997	0.250796	0.0684652	0.173976	0.267214	0.238542	0.295897	0.239752	0.153962	0.145919	0.00903183	0.402943	0.229773	0.374589	0.168247	0.20439	0.170553	0.192682	0.396647	0.216697	0.195196	0.149954	0.342125	0.307862	0.401023	0.237503	0.0779972	0.255609	0.40396	0.349611	0.396468	0.0408234	0.0622877	0.0715815	0.165985	0.144516	0.0889474	0.397143	0.488583	0.387785	0.465102	0.428989	0.45382	0.501358	0.536113	0.513437	0.502837	0.488091	NaN	0.59733	0.255117	0.132271	0.63874	0.534772	0.508881	0.370021	0.34304	0.515789	0.391874	0.331679	0.391474	0.394277	0.448934	0.515008	0.528514	0.609496	-0.0236729	-0.194855	-0.11552	0.0874574	-0.0140168	-0.218932	-0.289223	-0.0195969	0.0185117	-0.125205	-0.00409699	-0.0145415	-0.073693	0.00143498	-0.000595001	-0.0482111	-0.214018	0.0840025	0.00477596	-0.376246	-0.0376409	-0.100011	-0.355801	-0.0426068	-0.23436	0.0432039	-0.232046	0.0699643	-0.065386	0.148788	0.139237	0.00147262	-0.009961	-0.2405	-0.106424	-0.176244	-0.183602	-0.12692	-0.059612	-0.0965411	-0.0160058	-0.0970537	-0.0335472	-0.212133	-0.303794	-0.301338	-0.196426	-0.195492	0.0357911	-0.337022	-0.190095	-0.163306	-0.00142639	-0.288879	-0.0151425	-0.172294	-0.200346	0.0433403	-0.403241	-0.225449	-0.0993627	-0.175167	-0.0873292	-0.098618	-0.0760742	-0.174501	-0.108605	-0.0682498	-0.0228691	0.00742516	0.114043	-0.0126428	0.0329489	0.0334034	0.00192694	-0.0439197	0.0553763	0.263725	0.298155	0.251299	0.223602	0.0925619	-0.014979	0.0972696	0.00469937	0.118909	-0.0279273	0.00249367	0.0289907	0.119885	-0.210378	-0.00114648	0.126063	-0.12207	-0.190222	-0.186794	0.0987043	0.0540208	-0.120713	0.168142	-0.00632838	0.0573214	-0.167711	-0.158506	-0.105283	0.025364	-0.0850024	-0.127959	0.00101014	-0.106159	-0.215535	-0.0641854	-0.130558	-0.000142653	-0.209888	-0.110508	-0.136167	-0.195355	-0.157668	-0.136283	-0.111935	0.177292	-0.0630858	-0.260275	-0.0472939	-0.170237	-0.097239	-0.0600181	-0.0714541	-0.115294	-0.158079	-0.0829394	-0.104198	0.0664432	-0.112544	-0.104388	-0.00143548	0.0458968	-0.0503447	0.0209524	-0.019623	0.0240529	-0.165	0.012909	-0.147107	-0.163141	-0.0914313	-0.0517546	-0.0716829	-0.0707075	0.0881288	0.179923	0.0648091	0.141856	-0.0671036	-0.0284401	-0.0860046	0.09777	-0.0821813	0.159512	-0.122809	-0.0831519	-0.121125	-0.0229221	-0.0498662	-0.19703	-0.057996	-0.0548745	-0.0340845	-0.142101	-0.244536	-0.0618293	-0.269393	-0.190057	-0.246443	-0.123405	-0.418201	-0.190195	0.0187724	-0.0540072	0.0192546	-0.1654	-0.131732	-0.187801	-0.153409	-0.0376017	-0.00268874	0.000931274	0.0709061	0.172441	0.126822	-0.0284242	-0.00598355	-0.179006	-0.12922	-0.0727479	-0.126382	-0.0712064	-0.147176	-0.198025	-0.0640782	-0.0899226	-0.0470201	0.00756072	-0.161274	-0.0920379	-0.148349	-0.142646	-0.0734928	-0.00542093	-0.0686116	-0.0178531	-0.185139	-0.246311	-0.289132	-0.0966688	-0.273837	-0.201099	-0.204644	-0.126891	-0.137657	-0.199103	-0.11542	0.0300056	0.0221934	-0.058138	-0.165733	-0.129562	-0.162492	-0.110647	-0.00963212	-0.124053	-0.0397934	-0.0901528	-0.0632955	-0.317481	-0.195577	-0.266376	-0.123222	-0.116909	-0.164228	-0.133179	-0.0362649	-0.0519229	0.0476982	-0.02818	-0.151412	-0.112781	-0.0241422	-0.132973	-0.106095	-0.0455712	-0.0539824	-0.136175	-0.0662516	-0.0772854	-0.1028	-0.121938	0.149211	-0.0290947	-0.235275	-0.349618	-0.352348	-0.368049	-0.445332	-0.467133	-0.281089	-0.343029	-0.553784	-0.296278	-0.210836	-0.211848	-0.164609	-0.418769	-0.315369	-0.353425	-0.32366	-0.295498	-0.247488	-0.0646182	-0.198955	-0.219385	-0.262153	-0.106755	-0.224301	-0.328601	-0.367678	-0.599834	-0.408438	-0.608182	-0.537607	-0.383577	-0.392571	-0.443839	-0.507677	-0.302498	-0.35549	-0.269901	0.140823	-0.0775229	-0.207184	0.157127	0.136891	0.210128	-0.0598352	-0.0336507	0.0942622	0.217321	0.0460238	-0.134702	-0.232536	-0.175575	-0.262813	-0.170487	-0.122217	-0.157479	0.0917021	-0.212608	-0.216886	0.00326149	-0.0344353	-0.146269	-0.329157	-0.155614	0.00161969	-0.062743	0.225324	0.0579082	-0.0120953	-0.479684	-0.502459	-0.224576	-0.294728	-0.268555	0.0594818	-0.0441101	-0.361312	-0.170921	-0.351023	-0.0816381	-0.0760125	-0.0299831	-0.197987	-0.0920172	0.0366351	-0.0424634	-0.167622	-0.0697503	-0.0501118	-0.217061	-0.19776	Cluster 3	Fibrinogen (Clauss)[mg/dl]	Fibrinogen (Clauss)[mg/dl]
	0.471615	-0.14346	-0.763949	-0.338613	-0.386444	-0.477888	-0.410906	-0.359089	-0.192084	-0.314938	-0.00300524	-0.0628049	-0.134243	0.164576	0.478642	-0.157673	0.142611	0.583282	-0.161599	0.0907037	-0.202946	-0.141989	-0.554007	-0.0565904	-0.156093	-0.0936437	-0.0776727	-0.13235	-0.251897	-0.245645	-0.224568	-0.0920904	-0.678166	-0.12413	-0.359418	0.369022	-0.34442	-0.0913298	-0.0303419	-0.424242	-0.183065	-0.224845	-0.384094	-0.113802	-0.387635	-0.531971	-0.301879	-0.38145	-0.102145	0.183062	0.217668	-0.250011	-0.248889	-0.258195	0.319712	0.131367	0.0354218	0.226299	-0.354113	-0.308968	-0.0332682	-0.328952	0.151994	-0.0918091	-0.160837	-0.0728778	-0.0230355	0.397566	0.110482	-0.0348101	-0.421224	0.138248	0.457679	-0.109007	0.0212508	0.0522559	-0.380712	0.156286	-0.393895	-0.414004	-0.0123753	0.242416	0.159985	-0.0656727	-0.0152011	-0.263619	0.379433	0.103804	-0.173477	0.153207	0.246745	0.124141	-0.458071	-0.26897	-0.197309	-0.478688	-0.0571494	0.00927631	-0.201375	0.0906149	-0.0748307	0.108874	0.302763	0.0397376	0.244772	0.249767	0.0128376	-0.0264427	0.189221	0.196537	0.400511	0.199573	0.100057	0.0269194	0.177808	0.37563	0.0426966	0.139426	0.0441438	-0.0175684	-0.0856138	0.0184912	0.320622	0.373139	0.157793	0.200643	0.145257	0.338671	0.322572	0.228018	-0.10182	0.165283	0.277975	0.276617	0.304777	0.10548	0.137498	0.17223	0.192474	0.0237283	0.0800533	0.198711	0.231011	0.102329	0.295366	0.354783	0.267457	0.479272	0.442243	0.421533	0.452135	0.475348	0.59733	NaN	0.278182	0.152242	0.735986	0.491054	0.44875	0.413052	0.402268	0.340381	0.249757	0.314539	0.437958	0.38154	0.425827	0.460879	0.428328	0.468109	0.022375	-0.0243916	-0.0721859	-0.0235379	-0.0184486	-0.122904	-0.0309907	-0.147581	-0.13539	-0.137537	-0.00672402	-0.014025	-0.0786025	0.0308537	-0.04798	-0.0122787	-0.0736656	-0.0154869	-0.0378679	-0.39866	0.324367	-0.300132	0.0164239	0.0738176	-0.127053	-0.0107138	-0.106689	0.162556	-0.259085	0.0416921	0.0846922	-0.107478	0.127993	-0.253138	-0.197208	-0.185648	-0.191287	-0.157022	-0.117041	-0.163114	-0.0382865	-0.198966	0.0789303	-0.250651	-0.21099	-0.249288	-0.203853	0.0810492	0.135426	-0.106548	-0.2331	0.0974135	-0.12609	-0.125849	0.00910848	-0.246319	-0.0433486	-0.118259	-0.222848	-0.0393171	0.155623	-0.10613	-0.132608	0.0642055	-0.0800013	-0.0357958	0.253142	-0.0973933	0.077565	0.12355	0.064604	0.0647125	0.0785784	0.0585849	-0.000586082	-0.0267719	-0.0290895	0.244084	0.271144	0.378928	0.0682569	0.0492532	0.157899	0.0578803	0.164709	0.0839562	0.0330853	0.0818242	0.0844872	0.118786	0.202475	0.0789391	0.0679224	-0.138709	-0.169471	-0.291072	-0.0280396	-0.0367836	-0.144609	0.206624	0.124937	0.198774	-0.136404	-0.074436	0.075698	0.16325	0.0157892	-0.0623143	-0.0244313	0.0477631	0.0512941	0.191233	0.0254675	0.165155	-0.107053	0.00822234	-0.0227619	-0.0104808	0.0227127	0.0957546	0.110932	-0.0386146	0.114416	-0.12731	0.014724	-0.0994343	-0.068832	-0.0266176	0.0131688	-0.0716518	-0.0064018	-0.0278579	-0.108676	-0.0434209	-0.0146959	-0.00418826	0.0745646	-0.0415376	0.0014442	-0.0377403	0.00742781	-0.0265139	-0.0182373	0.0948918	0.00455404	-0.135813	0.125752	0.0968736	0.0584377	0.0100688	0.0252505	0.108656	0.0485146	0.212537	0.163225	0.151954	0.0711916	0.179222	-0.0134466	0.306757	0.105493	0.118117	0.111967	0.0546512	0.0713853	0.101796	-0.028726	-0.048542	-0.00998126	0.0907632	-0.125313	-0.0661481	-0.23421	-0.237349	-0.157917	-0.139993	-0.157185	-0.0793805	0.0648346	-0.178895	0.0776316	-0.0237112	0.00479229	-0.110153	-0.0463799	0.0458562	-0.143866	0.143413	0.161531	0.00351943	-0.0192162	0.0712031	-0.096785	-0.0381416	-0.12369	0.0699469	0.00233289	0.048145	-0.0305452	0.0524823	-0.156704	-0.138941	-0.0862478	-0.036799	-0.0402705	0.0054401	-0.0571262	0.0782266	0.0719353	0.102681	0.0683622	0.141493	0.0580254	-0.0464003	-0.0196084	0.027785	-0.0367839	0.0254883	-0.0454266	-0.0149469	-0.219816	-0.145926	0.088139	0.0440959	-0.000884064	0.122581	0.0314404	0.0377109	-0.11855	-0.0222494	0.128818	0.0508902	-0.0348703	0.051093	0.147619	-0.117964	-0.17576	-0.194843	-0.08812	0.0607679	-0.0420485	-0.00188172	-0.144758	0.0323878	-0.0120905	0.0341185	-0.0466446	0.0350372	0.123575	-0.0691747	-0.00760782	0.0144425	0.0617259	-0.0795564	0.0132645	0.00649508	-0.103355	-0.0184296	0.11488	-0.163369	-0.504225	-0.374997	-0.259698	-0.12951	-0.191953	-0.38129	-0.0896356	0.129833	-0.454719	-0.269168	-0.142336	-0.108178	-0.150165	-0.316524	-0.306002	-0.281222	-0.354063	-0.250368	-0.215161	0.059092	-0.30553	-0.292322	-0.236852	-0.320711	-0.255823	-0.281869	-0.290342	-0.298514	-0.186387	-0.419093	-0.354839	-0.262178	-0.126856	-0.297396	-0.315206	-0.292532	-0.343775	-0.0697663	0.0686401	0.0282066	-0.161672	0.196509	0.104747	0.12404	0.0725109	-0.0984068	0.0404873	0.0200994	-0.138943	-0.273291	-0.232021	-0.167177	-0.24534	-0.202393	0.0113779	-0.0319776	0.101406	-0.140426	-0.0246069	0.0658099	-0.0145947	-0.00565432	-0.259867	-0.0770099	0.165587	-0.115173	0.15305	0.0264578	-0.0697564	-0.450733	-0.37143	-0.259256	-0.194516	-0.0515886	-0.124389	-0.285013	-0.356128	-0.232024	-0.309638	-0.105482	-0.0567261	-0.117775	-0.311788	-0.253564	-0.10419	-0.0581486	-0.136676	-0.0315851	-0.0854275	-0.187002	-0.2998	Cluster 3	FLII	Q13045;Q13045-2;Q13045-3
	-0.00954672	-0.0792441	-0.210161	-0.230716	-0.386791	-0.234219	0.109869	0.234311	-0.14327	0.00125498	-0.199701	-0.116015	0.0305942	-0.0308347	0.298452	-0.0176883	0.12744	0.159375	0.133166	0.14437	-0.0084007	-0.134269	0.145431	0.232663	0.0897724	0.0102731	-0.0368374	0.10253	0.0780279	0.0462911	-0.0050625	0.182848	-0.105318	0.294176	-0.169558	0.273387	0.0613445	0.0493691	-0.248903	-0.242913	0.120106	-0.304634	-0.271497	0.152835	-0.338381	-0.0915033	0.110424	-0.0694989	0.0480667	0.13921	0.310796	0.172645	0.0382745	-0.0492234	-0.0110536	0.0813174	0.162918	0.248943	0.0619067	0.11416	0.275186	0.0517509	-0.0645334	0.191303	0.0446119	0.064274	0.123728	0.0317115	0.0993499	0.117415	-0.103503	0.0839168	0.00586362	0.125852	0.0581879	-0.123408	-0.156528	0.135613	0.0565244	0.0772981	0.587353	-0.0637724	0.252068	0.206354	0.10826	-0.0836371	0.100484	-0.00338434	0.298437	0.0663863	0.0211221	-0.17872	-0.342539	-0.37425	-0.0349865	0.125054	0.0350357	0.0488216	-0.0112758	0.225884	0.115445	0.536703	0.263713	0.42865	0.166212	0.141737	0.254359	0.327615	-0.0866183	0.0759204	0.265399	0.121194	0.0115061	0.133295	0.30153	0.255954	0.0548317	-0.0186853	-0.0415555	-0.0961288	-0.192194	0.0227279	-0.0596091	0.0887153	0.0786365	-0.0349433	0.148598	0.197431	0.186281	0.109857	0.0406471	0.112587	0.250484	0.205117	0.0202982	0.0761892	0.005315	0.0667183	-0.0172244	-0.118473	-0.0138829	0.189812	0.21563	0.360021	0.299646	0.24548	0.256497	0.150935	0.206277	0.255117	0.223538	0.229183	0.255117	0.278182	NaN	0.184509	0.43244	0.352642	0.155718	0.278459	0.142263	0.263593	0.213479	0.31367	0.352711	0.504981	0.474977	0.352755	0.366531	0.381444	-0.0318138	0.190687	0.0437378	0.118949	0.0259924	0.00999094	0.0133658	0.0315737	0.0297173	0.070515	-0.00418777	-0.0542652	0.0118194	0.0400199	0.099128	0.095977	0.0112346	-0.0655961	0.0243451	-0.151998	-0.00674721	-0.334308	-0.0471764	-0.00961137	0.0756022	-0.0106218	0.0266941	0.224902	-0.0476294	0.27169	0.49905	0.08247	-0.0812004	0.0142397	-0.249612	-0.00547054	-0.00662098	-0.0398292	-0.0859227	-0.132671	-0.111354	-0.198869	-0.369202	-0.388203	-0.296077	-0.50314	-0.466978	-0.116503	0.112402	0.0169462	0.0712066	0.0146545	0.103352	0.0116847	0.0293854	0.170942	0.369307	0.149028	-0.020256	0.0543888	0.16526	0.204283	0.217588	0.138214	0.114629	0.176231	0.138036	-0.154404	0.0430649	0.0524288	0.0762875	-0.0268608	-0.0226863	-0.0323312	-0.0661689	0.034264	0.0629466	-0.0437457	0.00762797	0.0907815	-0.0324595	-0.10262	0.239653	-0.107067	0.0997814	0.070873	-0.0633019	-0.0495509	-0.0487306	0.0730039	-0.00574598	-0.0454982	0.0984686	0.0610995	-0.0735317	-0.0122185	0.209598	0.161408	0.236128	0.145171	0.185406	0.237337	0.0694878	-0.00389562	0.0573343	0.112619	0.11721	0.0753592	-0.0291279	0.0886498	0.142013	0.0734044	0.0417152	0.165607	0.0459512	0.108359	0.132606	0.121301	0.122162	0.0827361	0.0105942	-0.149454	0.105663	0.0465767	0.171342	0.033815	0.154507	0.0644968	-0.0474959	0.0574174	0.0700694	0.0522929	-0.0793801	0.0404544	-0.0306418	-0.0160424	-0.0319851	-0.00534546	-0.0484927	0.0409758	-0.00552714	0.040295	-0.161861	0.050438	0.0111685	0.190273	0.105567	0.165214	0.118171	-0.0863484	0.00142992	0.186551	0.0513921	0.159595	0.0290195	-0.00739557	0.000434871	-0.0727734	0.00172948	0.129278	0.0129555	0.070113	0.110308	0.0171823	0.200605	0.0236071	0.129049	0.0131546	0.0980145	0.0687128	-0.0398738	0.12671	0.11223	0.193845	0.132874	-0.144118	-0.151993	-0.188529	0.0511999	0.0890005	0.077157	-0.0319678	-0.0114169	-0.100982	0.00480421	-0.0153295	0.0302143	0.11523	0.0237114	0.0791783	-0.0102175	0.00296238	0.0116172	-0.110447	-0.0180944	0.0913861	0.13085	0.0724062	0.178276	0.0993721	0.166776	0.182574	0.277471	0.167699	0.11383	0.121963	0.135105	0.0801959	0.0992619	0.169488	0.136695	0.201282	-0.205335	-0.150551	0.116342	-0.00388236	0.0479139	0.0276236	0.015345	0.0972545	0.116927	0.170823	0.109106	0.214588	-0.00150946	0.0616355	0.11122	0.133752	0.00256203	-0.0171622	-0.0932406	-0.0601753	0.0286047	-0.0679723	0.0982333	-0.0467324	-0.0708775	0.0190765	0.0201342	0.163304	0.0896158	0.00656625	0.133858	0.0794977	0.0905214	0.0583879	-0.0353659	0.0448013	-0.0586896	0.0438029	0.122403	0.157101	0.0264302	0.00288183	0.222287	0.111125	0.0988095	0.0462639	0.115135	0.345131	-0.267145	0.031992	-0.0380648	0.0204086	-0.0248409	-0.00468487	-0.0738055	-0.0686062	-0.151436	-0.0100977	0.0728151	-0.083272	-0.120525	-0.0344116	-0.0786101	-0.143559	-0.0772621	-0.0302927	0.0445857	-0.116936	-0.0464042	-0.109632	0.00914064	-0.0837797	-0.0108575	0.101596	0.0285549	-0.139222	-0.0182779	-0.0446651	-0.0841064	-0.119837	-0.116914	-0.047997	-0.0798915	-0.0378103	-0.0147757	0.1053	-0.10844	-0.0147287	-0.0936855	0.164325	0.142832	0.166695	0.0314877	0.0328813	0.0267878	-0.000132138	-0.103005	-0.366146	-0.466622	-0.429401	-0.477796	-0.0512418	-0.0721799	-0.23028	-0.123169	-0.0912329	-0.138877	-0.164022	-0.120942	-0.18674	-0.247553	-0.352633	-0.120004	-0.0641856	-0.10307	-0.0796008	-0.240244	-0.37087	-0.444865	-0.239457	-0.297344	-0.196203	0.0424441	-0.0772037	-0.418047	-0.282232	-0.249205	-0.189474	-0.114939	-0.128584	-0.304384	-0.152009	-0.289566	-0.251562	-0.249804	-0.0599664	-0.104866	-0.235788	-0.459507	Cluster 3	CP_1	P00450;H7C5N5
	-0.224225	-0.101509	-0.235343	-0.175756	-0.14138	0.170124	0.473907	0.1668	-0.0591425	0.157955	-0.115962	0.0292059	0.0960046	-0.142798	0.264932	0.557953	0.409145	0.257337	0.469165	0.0760144	-0.111811	-0.0379063	-0.107375	-0.16088	0.0565036	0.0331163	0.184859	0.101947	0.0264182	-0.0635132	-0.0420239	0.0589179	0.174935	0.120104	0.216978	0.0520078	-0.239174	0.169506	0.42533	-0.323228	0.374804	-0.128059	-0.0515126	-0.0228691	0.084134	-0.0717184	0.0766918	-0.142912	-0.296128	0.0814095	-0.0697166	-0.145792	0.00723051	-0.0955154	0.143084	0.236331	-0.017668	-0.100325	-0.184069	0.0465211	-0.0641207	0.0639026	0.0416399	0.00771475	-0.0297423	0.124464	0.0988234	0.203804	-0.0252201	0.106119	0.0410748	0.084256	0.146345	-0.0470085	0.00748828	-0.0560663	0.00541255	-0.0412007	-0.0810356	0.0978581	0.00382409	0.32343	0.160799	0.0558407	-0.116405	0.0965142	0.413247	0.0059898	0.0335976	-0.120098	-0.0437832	-0.0744143	-0.0332828	0.0115247	-0.16405	-0.0901847	-0.0513024	0.0235809	0.288343	0.0796525	0.0402104	0.583643	0.0750281	0.328476	0.282967	0.411299	0.0764752	0.0533049	-0.0713474	0.00363626	0.159109	0.0535739	0.0825779	0.0340196	0.0251817	0.0147757	-0.0195856	-0.0283391	0.00488119	-0.0681493	-0.139341	-0.0747253	-0.0156058	0.125792	0.145013	0.0570754	0.0251726	0.0859567	0.16972	0.0935008	0.0811089	0.0312806	0.147802	0.133197	0.144684	0.0851297	0.0731126	0.0177645	0.00574417	0.0573815	0.0518621	0.105664	0.058725	0.152229	0.195444	0.203082	0.13765	0.118438	0.200349	0.126896	0.112171	0.082618	0.132271	0.152242	0.184509	NaN	0.222176	0.295195	0.200707	0.220428	0.169055	0.316131	0.18528	0.188973	0.293433	0.376417	0.319006	0.278523	0.301347	0.278098	0.00753052	0.0138841	-0.0384472	-0.0193914	-0.0429712	-0.0245297	-0.109622	-0.0143811	-0.0224195	0.0774262	-0.0901835	-0.0448503	0.0147795	0.00444021	-0.0171836	-0.0193524	0.0716446	-0.0253536	0.0168979	-0.189171	-0.10461	0.0154791	-0.107356	-0.279047	0.0341313	0.115104	0.0465266	0.149474	0.0644074	0.210526	0.345179	0.0604938	0.0667676	-0.0410424	-0.10184	-0.0341013	-0.0289728	-0.0219709	-0.0396111	-0.081792	0.00842481	-0.0907613	-0.0539445	-0.0623381	-0.0287002	0.0108227	0.0151506	-0.0666721	-0.080949	-0.0708071	0.0697186	-0.079517	-0.0400949	-0.0164538	0.174764	-0.046903	-0.122956	0.0947025	-0.0287379	0.10379	-0.0240269	-0.0758823	0.0913908	0.0586931	0.0972014	0.129332	0.0489956	0.0119562	-0.0964977	-0.00150841	0.0469959	-0.00722259	-0.00585538	-0.0195424	-0.0354057	-0.0545596	-0.0433056	0.0414911	-0.06462	0.150577	-0.022532	-0.112465	-0.0286639	-0.0732834	0.0470289	0.0238265	0.053607	-0.0320576	0.00372224	0.0618348	0.083265	-0.056521	-0.123897	0.250828	0.180069	-0.0469667	0.207255	0.00870782	-0.0657965	-0.0840255	0.108213	0.109523	0.00356091	0.0238426	0.0124192	0.216527	-0.0329723	-0.0887354	-0.0338441	0.0812664	-0.0387395	-0.0201616	-0.0360461	0.0845211	0.0122159	-0.0253367	0.0085941	0.050325	0.0264163	0.0385298	-0.0380994	-0.0328282	-0.00196554	0.000674807	0.020893	-0.0132187	-0.0489143	0.0467573	-0.0415823	-0.0145453	-0.0268587	0.19884	-0.023992	0.162938	0.0614036	0.0289056	0.0706686	0.0537786	0.0292383	0.0131833	0.025326	0.0422841	0.0254284	0.0437107	0.0867792	0.0363968	0.0534844	0.0644729	0.089062	0.17974	-0.00519378	0.0257803	-0.00577116	0.0374568	0.146315	0.104428	0.0829229	0.0863289	0.0656306	0.105264	0.0932473	0.115463	0.15602	0.00737103	0.122377	-0.052011	0.0724545	-0.0285362	0.0758998	0.00323974	0.0314995	0.138459	0.0178831	0.015507	-0.0603174	-0.0191635	-0.0698676	0.0199137	0.00597174	-0.0314984	-0.0876765	0.058863	0.00934548	-0.098608	0.0255554	-0.0851771	-0.0823947	0.0301095	0.00634638	-0.059729	-0.0286381	-0.00648264	0.0482258	-0.0706904	0.0417645	-0.0100816	-0.0497262	-0.10774	-0.0949631	-0.082582	-0.0400649	0.0192994	0.0660654	-0.03402	0.0154695	0.0127365	-0.0730884	0.141882	-0.00482856	0.00305093	-0.00659427	0.0272756	-0.0819833	0.0110244	0.0922509	0.0250682	-0.00930499	0.0274525	-0.0643838	-0.0200961	-0.0406056	0.0329435	0.00978913	0.0363076	0.13049	0.0268141	-0.0865778	-0.0351391	-0.0764373	-0.0338574	-0.0967713	-0.0215532	0.0497877	-0.0194428	0.0102413	0.0588615	0.0436249	-0.00802485	-0.0159186	0.0287683	-0.00744871	0.0467206	0.0047776	0.0147479	-0.00856424	-0.0293541	-0.0194992	0.0247477	0.062654	0.043134	-0.00864436	0.0959526	-0.0162889	-0.0647783	0.0187303	-0.0232039	-0.0648469	0.0500956	0.185166	-0.0943346	-0.16676	0.00121039	-0.209711	-0.184352	-0.0425258	-0.141452	-0.150428	-0.141583	-0.125276	-0.0855625	-0.0553081	-0.159909	-0.179361	-0.191383	-0.127648	-0.159018	-0.187701	-0.0653584	-0.0576946	-0.132759	-0.103653	-0.0585823	-0.0245639	-0.160067	-0.113234	-0.170426	-0.104836	-0.238557	-0.126105	-0.175711	-0.0544933	-0.100623	-0.156413	-0.133333	-0.0749964	-0.172831	-0.203792	-0.0568486	-0.0914498	0.110195	-0.15835	0.114187	0.0589965	0.12203	0.0406943	0.0340664	0.0175259	-0.0104462	-0.0758413	-0.0187271	-0.203142	-0.100649	-0.161691	-0.0931945	-0.0424812	-0.189897	-0.11937	-0.0873377	-0.153273	-0.0492624	-0.0885047	-0.0996558	-0.134296	-0.172617	-0.00472004	-0.125916	-0.0724883	-0.162802	-0.128079	-0.241635	-0.243965	-0.205735	-0.165103	-0.00267939	0.00920845	-0.14903	-0.270471	-0.211619	-0.150065	-0.162066	-0.103179	-0.217897	-0.268251	-0.23857	-0.106837	-0.142398	-0.13506	-0.116525	-0.157345	-0.140967	-0.207802	Cluster 3	PPIL1	Q9Y3C6
	-0.381618	-0.327948	-0.393919	-0.0787552	-0.15068	-0.293454	-0.193684	0.412441	-0.395878	-0.433598	-0.210269	-0.162719	-0.160478	-0.154325	0.455353	-0.194209	0.119319	0.499654	0.211742	0.0104527	-0.305125	-0.364904	-0.452529	-0.326308	-0.0727875	-0.0552118	-0.070838	-0.146467	-0.23975	-0.172056	-0.110995	0.0378031	-0.259326	-0.0477807	-0.0807166	0.0848719	0.0113638	0.178953	-0.0717145	-0.165557	-0.0127792	-0.084361	-0.129192	0.133652	-0.221007	-0.356498	-0.193628	-0.372221	-0.213523	-0.0140741	0.013364	-0.133882	-0.0315166	-0.142498	-0.182771	0.0544673	0.191415	0.331161	-0.158741	0.156382	0.13181	-0.0498669	-0.176805	-0.203808	0.0672071	0.00505088	0.0678936	0.225285	0.0165713	0.419516	-0.119031	-0.139109	-0.167173	0.143436	-0.018755	-0.068992	-0.188911	0.144579	-0.170245	-0.23707	0.216321	0.117228	-0.011929	0.130788	-0.0383884	-0.0546337	0.0315506	0.161377	0.00877667	-0.0792409	-0.181801	-0.116424	-0.115507	-0.274335	-0.155589	-0.260517	-0.108646	0.0444218	0.000614145	0.420916	0.153438	0.36455	0.286714	0.372261	0.293109	0.314514	0.253085	0.335714	0.312521	0.347971	0.576028	0.295811	0.331409	0.228647	0.244341	0.420204	0.226191	0.383169	0.236816	0.250515	0.107199	0.292267	0.378403	0.44584	0.332403	0.311843	0.261791	0.375529	0.42206	0.286236	0.0421894	0.332496	0.506563	0.288615	0.370015	0.0728209	0.337073	0.219924	0.185203	0.189225	0.117273	0.257324	0.33776	0.390868	0.526323	0.527336	0.578561	0.506508	0.599672	0.598411	0.506445	0.475697	0.63874	0.735986	0.43244	0.222176	NaN	0.692012	0.576538	0.512964	0.407483	0.487315	0.388635	0.475406	0.604404	0.597936	0.588356	0.521246	0.572846	0.578023	-0.0369034	-0.0105154	-0.148043	0.0553953	0.0332014	-0.102144	-0.152335	-0.09581	-0.111603	-0.0262048	-0.130022	-0.0826659	-0.0741643	0.0324112	0.0266702	0.0204476	-0.0622081	-0.031412	-0.0295511	-0.306565	-0.0379544	-0.203642	-0.272722	-0.257574	0.0444426	0.0149642	-0.211732	0.0422937	-0.143426	0.25919	0.20705	-0.0488661	-0.00387578	-0.11361	-0.129209	-0.164272	-0.161913	-0.139492	-0.0633528	-0.108868	-0.0560676	-0.111711	-0.143804	-0.336609	-0.267853	-0.339503	-0.315239	-0.214943	-0.0996024	-0.160521	-0.158316	-0.202523	-0.00632177	-0.110893	-0.00684136	-0.126092	-0.0670347	0.0161641	-0.200076	-0.134515	-0.0751635	0.225455	0.011405	0.16628	0.138259	0.015876	0.166341	-0.126617	-0.0464268	0.0246291	0.150389	-0.0644156	0.0213104	-0.0299854	-0.0825861	-0.122316	-0.0783669	0.318901	0.223353	0.258865	0.0422408	0.164162	0.0983519	0.0237957	0.100488	0.1844	0.0558193	0.0568365	0.0688907	0.101816	-0.0152597	-0.0479198	-0.0929458	-0.146593	-0.139753	-0.221516	0.0336473	-0.0908392	-0.187861	-0.0972997	-0.0539667	-0.0543788	-0.289077	-0.231013	-0.116013	-0.145933	-0.136657	-0.20797	-0.190248	-0.141547	-0.248124	-0.14819	-0.194853	-0.0920676	-0.276434	-0.228841	-0.251899	-0.197917	-0.260999	-0.0969044	-0.199018	-0.157013	-0.0649101	-0.285413	-0.193073	-0.204717	-0.154704	-0.117143	-0.170933	-0.116449	-0.15672	-0.0784991	-0.191486	-0.117513	-0.129544	-0.141638	-0.110185	-0.15059	-0.150878	-0.153629	-0.198786	-0.178627	-0.203676	-0.0152852	-0.194354	-0.184596	-0.1467	-0.071502	-0.13068	0.00363309	-0.0850591	0.063636	0.0439039	0.0451398	0.146165	-0.0330473	-0.0784224	-0.00382352	-0.0969032	0.22024	0.0173138	0.0581311	0.0777969	-0.0144981	-0.0162112	0.0454617	-0.0171358	-0.0232246	0.0689461	-0.0550118	-0.248465	-0.0356647	-0.307011	-0.186957	-0.118248	-0.20664	-0.153106	-0.0294012	-0.0346562	-0.113481	-0.00504016	-0.0855709	-0.00831418	-0.128482	-0.126574	-0.0752775	-0.153676	0.052154	0.122003	0.0757098	-0.0185283	-0.0492528	-0.0556732	-0.23951	-0.104143	-0.0490818	-0.212268	-0.104043	-0.163227	-0.094733	-0.11472	-0.0419573	-0.0839429	-0.137566	-0.115804	-0.0064508	-0.0771705	-0.111997	-0.0925843	-0.0451464	-0.0820336	0.00657347	-0.21794	-0.260072	-0.0722497	-0.139829	-0.275362	-0.118151	-0.19065	-0.0992689	-0.30277	-0.145859	0.0464591	-0.0651623	-0.000741428	0.0397445	-0.10563	-0.00129571	-0.0880991	-0.109889	-0.00652563	-0.0619917	-0.0440655	-0.0503548	0.0177513	-0.22418	-0.209786	-0.165055	-0.155411	-0.102272	-0.204143	-0.0958293	-0.167936	-0.148621	-0.158428	-0.092142	-0.186801	-0.118506	-0.0915926	-0.0766487	-0.139365	-0.0527039	-0.0924291	-0.17298	-0.10224	-0.158328	-0.0996589	-0.0770671	0.0342104	0.119845	-0.313476	-0.155995	-0.282643	-0.225663	-0.285089	-0.380901	-0.214223	-0.154221	-0.329971	-0.289837	-0.209147	-0.293767	-0.325891	-0.311772	-0.29901	-0.347759	-0.378749	-0.150317	-0.217431	-0.122242	-0.368869	-0.261648	-0.149951	-0.274154	-0.176714	-0.271134	-0.26926	-0.322529	-0.240051	-0.376017	-0.346461	-0.197283	-0.18894	-0.24475	-0.258218	-0.232428	-0.180196	-0.119385	0.0548603	0.0658462	-0.0954683	0.145063	0.0488284	0.185242	-0.128726	-0.0605324	-0.019453	0.0288162	-0.0748256	-0.245348	-0.236539	-0.26523	-0.332035	-0.118986	0.099753	-0.0236987	-0.0167092	-0.125146	-0.152125	-0.114056	-0.117415	-0.0794337	-0.214227	-0.212116	0.111016	-0.175756	0.149153	0.0880346	0.0310886	-0.563649	-0.519303	-0.338583	-0.271265	-0.0814913	0.0712426	-0.18126	-0.369064	-0.147371	-0.334819	-0.152569	-0.060841	-0.132947	-0.389878	-0.239094	-0.073368	-0.109204	-0.19755	-0.0786499	-0.123842	-0.216087	-0.346126	Cluster 3	C9	P02748
	-0.270714	-0.125648	-0.25787	0.443667	-0.0908723	-0.132178	0.117442	0.241294	-0.510666	-0.459952	-0.108608	-0.164597	-0.19291	-0.121956	0.12931	-0.203232	-0.0301258	0.641705	0.30036	-0.0532309	-0.358029	-0.325074	0.0672243	-0.00492398	0.0387558	-0.0587563	-0.0416713	-0.05557	0.0287955	-0.0849549	-0.0475531	0.116898	0.140307	-0.0766626	-0.0498358	0.00889112	0.137144	0.180719	-0.142322	-0.162221	-0.0774853	-0.133237	0.0647606	0.108446	-0.118894	-0.16033	-0.0356111	-0.0387891	-0.237554	-0.134117	-0.0811029	-0.15549	-0.0749263	-0.0111694	0.0212207	0.0479523	0.0940582	0.239733	-0.184582	0.186188	0.149585	0.133273	-0.115311	-0.120654	0.0104414	0.0970594	0.145725	0.322134	0.222745	0.399956	-0.086483	-0.189928	-0.105018	0.102431	-0.00791641	-0.0607959	-0.15048	-0.0338681	0.0417342	-0.174284	0.310969	0.141261	0.0270218	0.102746	-0.0516931	-0.0010482	0.0603597	0.189536	-0.0896831	0.0394873	-0.0898347	-0.10778	-0.155278	-0.249113	-0.33053	-0.214739	-0.0995837	-0.128497	0.153802	0.204386	0.133481	0.422177	0.29801	0.380809	0.382178	0.200905	0.229692	0.42906	0.395051	0.335583	0.388115	0.279173	0.297989	0.0704871	0.0884646	0.171221	0.0758194	0.228836	0.242184	0.187224	0.0496818	0.225737	0.277715	0.412477	0.46584	0.381604	0.205294	0.352518	0.46143	0.353062	0.274933	0.403952	0.464398	0.37547	0.525346	0.439356	0.59867	0.239929	0.288173	0.145123	0.142815	0.226273	0.189509	0.248539	0.473681	0.402128	0.426902	0.405122	0.531221	0.360138	0.476012	0.450713	0.534772	0.491054	0.352642	0.295195	0.692012	NaN	0.725899	0.615659	0.554733	0.553751	0.545747	0.55468	0.681511	0.69802	0.6776	0.701059	0.783414	0.744915	-0.0583579	0.0451232	0.126778	0.103691	-0.0430728	-0.0805705	-0.0790462	-0.039702	0.0202729	-0.0622542	-0.0810943	-0.0490283	-0.00608738	0.111844	0.171943	0.134307	-0.0266642	0.0116488	0.0228274	-0.0949397	-0.0783636	-0.0795643	-0.33207	-0.171279	-0.0231906	-0.000481538	0.0860436	-0.0392746	-0.180032	0.0835432	0.186038	-0.0831648	0.0796208	-0.0781929	-0.0732203	-0.176487	-0.164659	-0.125443	-0.0542912	-0.072485	0.0257327	-0.0888294	0.0108379	-0.207506	-0.0370897	-0.252301	0.0523127	-0.0565955	-0.0379521	0.0188937	-0.158582	-0.0644028	-0.090224	-0.0181176	0.0797978	0.0489469	0.049871	0.176698	0.0478775	-0.194412	0.0210295	0.382641	0.0391232	0.241372	0.214764	0.105868	0.293794	0.191423	0.118598	0.173085	0.241553	0.0450199	0.140086	0.0606569	0.0269542	-0.0874278	-0.135353	0.389845	0.17501	0.226347	0.168919	0.0169834	0.128952	0.0133075	0.0961809	0.142613	0.118324	0.0489179	0.0290166	0.0991211	-0.0214254	-0.105312	-0.0212081	-0.193289	-0.179464	-0.119316	0.116371	-0.078865	-0.201486	-0.0917352	0.0215254	-0.0569929	-0.118276	-0.041877	-0.0228558	-0.132407	-0.168817	-0.205964	-0.217516	-0.200463	-0.237691	-0.186129	-0.154109	-0.0906577	-0.246728	-0.212518	-0.225534	-0.129116	-0.171241	-0.133391	-0.128828	-0.191436	-0.131975	-0.241604	-0.138584	-0.222704	-0.112074	-0.103447	-0.0279791	-0.1317	-0.159448	-0.0585083	-0.153676	-0.14174	-0.128759	-0.148667	-0.0581228	-0.154502	-0.12401	-0.132294	-0.219095	-0.182428	-0.103765	-0.0386231	-0.109152	-0.150351	-0.117587	0.00248443	-0.0431242	0.00343898	-0.0340017	0.197876	0.138868	0.186486	0.252476	0.0923127	-0.0279186	0.024884	0.0839123	0.347278	0.223323	0.270081	0.333383	-0.0656788	-0.110047	-0.0505809	0.0284261	-0.0346059	0.053149	0.0281351	-0.184094	-0.0446511	-0.273497	-0.198615	-0.153709	-0.182781	-0.083442	-0.00983386	-0.0638322	-0.0868406	-0.0771356	-0.0934275	-0.0340242	-0.128195	-0.104732	-0.0905329	-0.209437	0.0748067	0.104126	0.0469408	0.00765262	0.0238808	-0.0797204	-0.159247	-0.0228626	-0.145795	-0.0779215	-0.17423	-0.266606	-0.176595	-0.180819	-0.0400595	-0.111937	-0.13971	-0.0208245	0.0368709	-0.0792224	0.0460836	-0.0954635	-0.0617624	-0.0138927	0.0167356	-0.114825	-0.0251489	0.00993756	-0.0226445	-0.280344	-0.117137	-0.188271	-0.0389232	-0.288448	-0.0809428	-0.00589128	-0.135688	0.011309	-0.0595073	-0.0590969	-0.075925	-0.0914736	-0.082944	0.0143735	-0.0203938	-0.0493128	-0.0417687	0.0643608	-0.141514	-0.151313	-0.129931	-0.132763	-0.174697	-0.225215	-0.0856642	-0.200019	-0.187272	-0.201206	-0.108472	-0.153968	-0.0487374	-0.0905571	-0.0609091	-0.0864998	-0.0456596	-0.00026094	-0.178776	-0.124444	-0.189299	0.0277908	0.044768	0.0810373	-0.0256772	-0.249276	-0.044795	-0.322767	-0.304321	-0.235013	-0.473989	-0.251426	-0.178086	-0.398911	-0.430253	-0.315904	-0.337057	-0.50593	-0.438921	-0.427467	-0.515113	-0.581005	-0.24938	-0.244441	-0.180061	-0.339249	-0.295305	-0.164557	-0.39856	-0.367389	-0.413657	-0.336617	-0.383026	-0.257211	-0.305078	-0.328837	-0.198941	-0.217573	-0.263365	-0.214696	-0.269204	-0.244376	-0.069974	-0.057513	0.0923308	-0.0743868	0.206903	0.0731165	0.203014	-0.114222	-0.0618175	-0.0821947	-0.017347	-0.154562	-0.141879	-0.231849	-0.134396	-0.212683	-0.0516813	0.236693	-0.16755	-0.190602	-0.178461	-0.283198	-0.202896	-0.19207	-0.0293402	-0.0973827	-0.22414	0.219896	-0.23325	-0.0876006	-0.133159	-0.0758939	-0.548093	-0.464408	-0.440802	-0.351771	-0.125679	-0.0434833	-0.280851	-0.508947	-0.285152	-0.421781	-0.31539	-0.224526	-0.330168	-0.521122	-0.406133	-0.102654	-0.216103	-0.156883	-0.139008	-0.187434	-0.250789	-0.377698	Cluster 3	SERPINA3	P01011;G3V595;P01011-2;P01011-3
	-0.514506	-0.264115	-0.225361	0.577719	0.128198	0.207616	-0.11567	0.0983858	-0.496147	-0.571397	-0.210264	-0.260111	-0.283693	-0.183076	0.0198836	-0.230432	-0.0322538	0.502099	0.159507	0.101689	-0.34466	-0.453624	-0.238746	-0.157531	-0.0911832	-0.12322	-0.151815	-0.0468109	-0.248525	-0.069595	-0.00890676	0.0306209	0.120877	0.0193102	0.0537825	0.0615368	-0.0896061	-0.140397	-0.0641935	-0.172025	-0.0109391	-0.0575209	0.264116	-0.0293324	-0.0179167	-0.253055	-0.0337245	-0.171713	-0.338504	-0.0781263	0.102574	-0.107115	-0.112959	-0.0562129	-0.198025	0.0218058	0.1586	0.237656	-0.163956	0.191373	-0.0863159	0.0344744	-0.071805	-0.261472	-0.0842697	-0.00465631	0.00242926	0.356255	0.314385	0.125779	-0.110959	-0.240083	-0.203776	-0.0324293	0.0384801	0.0923853	-0.12843	-0.00441272	-0.0720346	-0.0959402	-0.00346474	0.198186	-0.114845	0.252783	-0.217253	0.0676707	-0.0356964	0.0842137	-0.0795922	-0.0384967	-0.220573	0.0183014	-0.00576311	0.0328143	-0.202131	-0.265652	-0.0849278	-0.189797	0.0743398	0.0257583	0.124039	0.315015	0.348584	0.29265	0.388058	0.0788208	0.0758708	0.27374	0.104921	0.308792	0.342281	0.330452	0.297067	-0.0251511	0.011687	0.0986359	0.0633636	0.267386	0.148414	0.154098	0.0188605	0.176491	0.391521	0.346081	0.450613	0.334741	0.216437	0.33843	0.526207	0.455665	0.268722	0.364921	0.434979	0.263754	0.477406	0.423035	0.63476	0.14832	0.270819	0.227657	0.221436	0.294538	0.318181	0.226465	0.41276	0.432525	0.441154	0.29876	0.384538	0.368679	0.354835	0.368924	0.508881	0.44875	0.155718	0.200707	0.576538	0.725899	NaN	0.693764	0.574602	0.297159	0.274168	0.39981	0.552306	0.513316	0.535907	0.50937	0.572278	0.525772	-0.0679136	-0.0701503	-0.00289872	0.0332198	0.049354	-0.0640785	-0.0923355	-0.0224686	-0.0198729	-0.0937053	-0.0774236	-0.0667124	0.00390669	0.10594	0.122329	0.0673708	-0.0349145	0.0124137	0.0293651	-0.0429011	-0.0222749	0.0225105	-0.344451	-0.263255	-0.0606066	-0.0574699	0.0716753	0.0419281	-0.162947	0.0865222	0.0961027	-0.0551844	0.112034	-0.115977	0.0547383	-0.2692	-0.252375	-0.198639	-0.0285267	0.0091527	0.100961	-0.0325138	0.197724	0.0534731	0.114047	-0.0064331	0.215681	0.0751899	-0.0165903	0.0187365	-0.188121	-0.150313	-0.156918	-0.116553	-0.179854	0.0571696	0.0907946	0.0692358	0.00890555	-0.326537	-0.0611905	0.372383	0.140423	0.32468	0.322725	0.149207	0.293713	0.186916	0.0816468	0.146365	0.374095	0.144092	0.2614	0.222086	0.177039	-0.0169128	-0.0392627	0.287682	0.186023	0.235568	0.206323	-0.134881	0.260068	0.0264165	0.0550399	0.084868	0.163666	0.029342	0.0253261	0.0575559	-0.0178283	-0.134958	-0.160251	-0.222784	-0.275572	-0.157327	0.0149416	-0.13968	-0.244288	-0.161939	0.0506633	-0.0800399	-0.132328	-0.0570371	-0.0699649	-0.210474	-0.207097	-0.244761	-0.153115	-0.248875	-0.316192	-0.280321	-0.142871	-0.105315	-0.232766	-0.265165	-0.224473	-0.0761492	-0.207797	-0.115273	-0.132352	-0.159527	-0.175367	-0.275255	-0.251756	-0.258592	-0.18941	-0.0809325	-0.11659	-0.107651	-0.170952	-0.0509972	-0.118302	-0.132199	-0.161958	-0.159923	-0.0752429	-0.149656	-0.127947	-0.119064	-0.201943	-0.17591	-0.0777588	0.0338491	-0.157777	-0.151738	-0.114549	-0.00689322	-0.0454635	0.0308515	-0.015784	0.104362	0.15713	0.11419	0.254973	0.0711722	-0.0416252	0.0684132	-0.0246202	0.329493	0.229141	0.263394	0.299036	-0.0606608	-0.111068	-0.0533889	-0.122278	-0.0957942	0.029104	0.0480251	-0.254055	-0.0620062	-0.382849	-0.27395	-0.276589	-0.253938	-0.0932339	0.158619	-0.0439019	-0.0989481	-0.047125	-0.148537	-0.10335	-0.160203	-0.120026	-0.119506	-0.177606	-0.0261814	0.0986898	-0.0406407	-0.0824043	-0.026289	-0.0758511	-0.174404	-0.0135423	-0.160962	-0.131985	-0.15061	-0.350739	-0.281475	-0.15022	-0.0382352	-0.0782523	-0.146671	-0.0529096	0.0290858	-0.131905	0.0680982	-0.105866	-0.118409	-0.0722997	0.010009	-0.114245	-0.0234643	-0.0120003	-0.0595588	-0.326765	-0.140986	-0.21307	-0.0912445	-0.37237	-0.191814	0.0350654	-0.235032	-0.0786463	-0.0232848	-0.0650452	-0.0535087	-0.132023	-0.114982	-0.0844375	-0.0104074	-0.0064883	-0.0115036	-0.0500967	-0.167866	-0.18379	-0.214445	-0.162336	-0.229113	-0.319137	-0.0882988	-0.275425	-0.198356	-0.262398	-0.189503	-0.126661	-0.0680603	-0.0548398	-0.145801	-0.0968688	-0.0536143	-0.0128606	-0.160566	-0.17231	-0.199805	-0.0170498	0.105414	0.0306389	-0.20317	-0.35549	-0.124437	-0.337598	-0.389492	-0.388429	-0.540325	-0.313738	-0.28828	-0.399002	-0.530998	-0.453917	-0.434118	-0.430901	-0.536231	-0.49742	-0.491972	-0.58947	-0.256426	-0.245827	-0.196239	-0.346222	-0.364368	-0.297317	-0.405523	-0.37696	-0.484331	-0.355862	-0.466722	-0.416951	-0.38935	-0.427637	-0.265529	-0.310095	-0.382224	-0.353068	-0.364321	-0.26111	-0.220123	0.119977	-0.0681317	-0.0684926	0.210949	0.06116	0.0530528	-0.171498	-0.117179	-0.119313	0.0155491	-0.160116	0.0287239	-0.115776	0.0171092	-0.0566562	-0.0324884	0.254832	-0.013256	-0.0121224	-0.175152	-0.256997	-0.17309	-0.126031	0.0463942	-0.033317	-0.106611	0.212302	-0.0453195	-0.0341203	-0.0736173	-0.00967778	-0.499505	-0.324774	-0.367819	-0.310569	-0.214643	-0.0790447	-0.283145	-0.344238	-0.169636	-0.353319	-0.265464	-0.321316	-0.274334	-0.458489	-0.381687	0.00666289	-0.00779846	-0.13405	-0.0707886	-0.177911	-0.283609	-0.213358	Cluster 3	ITIH4	B7ZKJ8;Q14624-2;Q14624-3;Q14624-4;H7C0L5
	-0.167372	-0.0357776	0.0850015	0.485171	0.072694	0.383805	0.145096	0.390189	-0.440511	-0.37762	-0.437104	-0.198423	-0.111554	-0.177493	0.203777	-0.0237698	-0.0845682	0.590647	0.606079	0.13372	-0.187489	-0.446933	-0.104979	0.0447584	-0.07248	-0.0458861	-0.0765184	0.133211	-0.0450509	-0.0428085	9.3998e-05	0.0766812	-0.0199248	0.116349	0.0383735	0.096247	-0.00265409	-0.108442	-0.0228012	-0.184906	0.261606	0.011444	0.312321	0.338174	-0.0647557	-0.148814	0.0460895	-0.116627	-0.12947	-0.106793	0.25974	0.0104942	-0.109025	-0.0145569	-0.0447062	-0.0333127	0.123697	0.541948	-0.375557	0.242564	0.0245073	0.207269	0.115025	-0.0402213	0.202716	0.0451863	-0.0129546	0.0255259	0.0292107	0.251292	-0.186031	-0.184471	-0.129063	0.0729613	0.0250764	-0.0127104	-0.167247	0.00795918	-0.0304421	-0.0395338	0.0386323	0.135253	-0.198296	0.168481	-0.269795	-0.0122414	-0.00212987	0.00345411	-0.0486453	0.102115	-0.140385	0.0789309	-0.0772847	-0.00904691	-0.108586	-0.301226	-0.246941	-0.170585	0.129213	0.107785	0.153508	0.233632	0.388993	0.25322	0.302003	-0.00782	0.212522	0.122412	0.0891814	0.234761	0.310752	0.20129	0.0911119	-0.185333	0.138161	0.0195969	-0.0182578	0.0128646	0.0119185	-0.0304811	-0.133151	0.100825	0.189281	0.257291	0.28637	0.083841	0.119379	0.312376	0.491641	0.367419	0.233834	0.274438	0.320933	0.271803	0.324375	0.336519	0.577928	0.196639	0.320049	0.070458	0.0356239	0.222863	0.163678	0.112268	0.330462	0.269313	0.302923	0.155622	0.275132	0.200742	0.272923	0.259125	0.370021	0.413052	0.278459	0.220428	0.512964	0.615659	0.693764	NaN	0.554236	0.26197	0.172061	0.41546	0.558672	0.457384	0.530028	0.458742	0.496079	0.492508	-0.0119039	0.0514355	-0.0172082	0.185537	-0.0605261	-0.0619191	-0.0585005	0.00587098	0.0792272	-0.0206731	-0.0213844	0.069514	0.00804198	0.219672	0.195736	0.192739	0.00169271	-0.00414556	0.0605815	-0.0439733	-0.150351	0.0425948	-0.244439	-0.135912	-0.070583	0.0443919	0.0461749	0.248844	-0.117836	0.0531884	0.165425	-0.0423949	-0.0791373	0.00637665	0.0435844	-0.197216	-0.18762	-0.118808	-0.0257341	0.00631834	0.0693961	-0.00761543	-0.00693878	0.0389696	0.164023	-0.090502	0.0761184	0.0231119	-0.0405743	0.273595	-0.159672	-0.118829	-0.12545	-0.108544	-0.0699833	0.309287	0.318666	0.187314	0.0110035	-0.150148	0.233205	0.305846	0.235805	0.315234	0.318642	0.207099	0.25956	0.217378	0.149459	0.270553	0.167429	0.130014	0.238591	0.234306	0.171493	-0.0586265	-0.0305533	0.254502	0.222834	0.355581	0.260924	0.103694	0.411374	0.20977	0.296852	0.320524	0.245759	0.244817	0.223434	0.200633	0.143706	-0.066496	-0.113525	-0.0014494	-0.144207	-0.079713	0.0320317	0.0439799	-0.0152173	0.00102235	0.168593	0.149141	0.0905704	0.088268	0.007817	-0.100988	-0.0521584	-0.128539	-0.13637	-0.0817311	-0.0830389	-0.127125	0.0713111	0.0365115	-0.0723301	-0.067284	0.00162608	0.129906	0.0100565	0.0800352	0.0597459	-0.154972	-0.111186	-0.0721823	-0.0745942	-0.161392	-0.144204	-0.0194283	-0.0420699	-0.00613664	-0.027633	-0.0317743	-0.0812517	-0.0508027	-0.113595	-0.0891801	-0.0622282	-0.118047	-0.0708834	-0.0500031	-0.121497	-0.0776743	-0.017044	0.1561	-0.0656463	-0.0741134	-0.0169322	0.08027	0.0443954	0.181184	-0.0948813	0.0813789	0.35311	0.0161838	0.0899768	-0.0747886	-0.0791709	-0.0273388	-0.0439915	0.285848	-0.00345626	0.0747107	0.131004	-0.0261619	-0.0729606	-0.0911422	0.0148429	0.0391062	0.19657	0.20956	-0.12737	-0.00966051	-0.234122	-0.0907869	-0.215949	-0.149789	-0.0981466	0.240468	-0.0686051	-0.0184539	-0.020153	-0.0927148	-0.0775183	-0.178868	-0.0849629	-0.0919092	-0.240745	0.0477986	0.197212	-0.01946	-0.090221	-0.0211311	-0.0984047	-0.0642438	0.0131919	-0.0791537	0.0145778	-0.0854016	-0.186549	-0.159032	-0.0224326	0.0352557	0.0616782	-2.13174e-05	0.144282	0.157131	0.0472928	0.344133	0.0729497	0.154856	0.256385	0.172788	-0.00269697	-0.0026368	0.159126	0.0818385	-0.13188	0.0187607	0.0474017	0.129541	-0.244793	-0.0670274	0.0254015	-0.18887	-0.0649512	0.0558481	0.0695788	0.0180376	-0.12244	-0.0857958	-0.0736578	-0.0220381	-0.0320722	0.00755249	0.00952445	-0.0690494	-0.113559	-0.0859586	-0.0490279	-0.167793	-0.221755	-0.0811211	-0.0828916	-0.146929	-0.193214	-0.105772	-0.0639946	-0.0238333	-0.0226971	0.00313336	-0.0379199	-0.0202089	0.123994	-0.00917366	-0.0206442	-0.0974998	0.164422	0.122175	0.0402896	-0.102632	-0.274671	0.0799441	-0.303324	-0.348222	-0.196032	-0.291869	-0.345992	-0.148843	-0.512322	-0.475642	-0.339294	-0.400952	-0.470211	-0.534211	-0.507791	-0.442029	-0.547425	-0.33521	-0.21575	-0.270271	-0.362853	-0.34081	-0.27165	-0.415876	-0.462826	-0.453767	-0.370649	-0.361284	-0.252652	-0.362106	-0.354694	-0.243056	-0.271235	-0.331653	-0.265487	-0.397013	-0.2977	-0.0614306	-0.0824542	-0.0454321	-0.0730001	0.0929105	0.0408023	-0.0452753	-0.140646	-0.162376	-0.139926	-0.0589543	-0.246358	-0.0457353	-0.263194	-0.0401202	-0.197388	-0.0483748	0.120215	-0.0946358	-0.169192	-0.155666	-0.214307	-0.0971005	-0.161641	0.177551	-0.0435964	-0.125554	0.248075	-0.188094	-0.245925	-0.162836	-0.14857	-0.49187	-0.390043	-0.402883	-0.355233	-0.217966	-0.0979429	-0.283605	-0.320164	-0.171454	-0.384621	-0.38198	-0.371008	-0.321212	-0.580698	-0.489607	-0.0777932	-0.100911	-0.195501	-0.116294	-0.24459	-0.24869	-0.249731	Cluster 3	ITIH3	Q06033;Q06033-2;A0A087WW43;E7ET33
	0.258805	0.0327718	-0.280606	0.586138	-0.19898	-0.214578	0.330315	-0.0236221	-0.282178	-0.27419	0.104162	-0.0403139	-0.173626	-0.112935	0.0774912	-0.0674825	0.0301675	0.456903	0.443519	0.218919	-0.126537	-0.263852	-0.0506346	0.0730246	-0.0609908	-0.066397	-0.129991	0.17958	0.157667	0.102369	0.0756702	0.0698345	0.118764	-0.115683	0.301306	0.147778	0.0144256	0.0307911	0.0115206	-0.045548	0.106515	0.0343639	0.031715	0.28878	-0.130661	-0.164111	-0.0475998	0.161481	0.146558	0.123831	-0.0181492	-0.156613	0.023437	0.00507014	0.119676	-0.044717	0.199405	0.477743	-0.317539	0.0763685	-0.108981	0.0315792	0.109708	0.0373794	0.226948	0.0716015	-0.0404706	0.237654	0.181703	0.296721	-0.219125	-0.199047	-0.0731678	-0.116679	-0.179839	-0.066448	-0.218418	-0.0713363	-0.00398864	-0.0680529	-0.0149553	0.119	-0.145691	0.0887223	-0.000135697	-0.130336	0.169697	-0.153433	0.0329038	-0.0238911	-0.0449149	0.0784317	0.0508029	0.110736	-0.194935	-0.246974	-0.0359735	-0.17235	0.153597	0.0865048	-0.0209941	0.0481588	0.432049	0.0565055	0.293832	0.0541699	0.150629	0.0541019	-0.094435	0.248788	0.299078	0.205572	0.175814	-0.147057	0.0441683	0.0198386	-0.12632	-0.107522	0.249653	0.0157795	-0.0284388	-0.0144247	0.0749804	0.352963	0.28824	0.202375	-0.0105413	0.180685	0.333523	0.377608	0.313292	0.414525	0.398386	0.422112	0.496265	0.456416	0.454974	0.131098	0.254099	0.0506321	0.153153	0.205528	0.0834849	0.0944671	0.334155	0.31368	0.244344	0.161599	0.254787	0.110962	0.274418	0.236782	0.34304	0.402268	0.142263	0.169055	0.407483	0.554733	0.574602	0.554236	NaN	0.330971	0.204594	0.450678	0.573928	0.429557	0.490992	0.639494	0.666771	0.6365	-0.0433698	-0.0906701	0.0159629	0.109774	-0.140015	-0.0125359	-0.0743232	0.0506957	0.0308288	0.0269484	-0.0746764	0.00193043	0.0511096	0.173075	0.201884	0.151701	0.0371189	-0.0152768	0.0573634	0.0137569	-0.0109389	-0.0232584	-0.23907	-0.0203597	-0.0524492	0.0819428	0.117318	0.16509	-0.179398	-0.156713	0.0373014	-0.140872	0.140498	-0.0725945	-0.110917	-0.169373	-0.156657	-0.138386	-0.0813815	-0.0713297	0.0360395	-0.146254	-0.0604778	-0.0253375	0.0359958	-0.14484	0.067234	-0.0289536	-0.0256045	0.0786453	-0.189458	-0.00932918	-0.145961	-0.0300409	0.00266104	-0.0200974	0.106961	0.163816	0.103859	0.0343708	0.228186	0.339755	0.0982573	0.278973	0.243187	0.133115	0.256727	0.194819	0.122195	0.159194	0.155257	0.0751213	0.13379	0.17923	0.0865566	-0.0792051	-0.125068	0.321464	0.305529	0.350991	0.381779	0.205472	0.200549	0.10307	0.233365	0.247835	0.228571	0.21133	0.242448	0.221863	-0.0341828	-0.155805	-0.116475	-0.0153383	-0.0868022	-0.10152	-0.0609196	-0.0926249	-0.142183	0.03058	0.11155	0.126165	-0.0211734	0.0321082	0.0105134	-0.0564273	-0.109553	-0.114127	-0.15653	-0.110378	-0.10681	-0.115272	-0.0242851	-0.0342608	-0.0781925	-0.0975141	-0.0761692	0.0334943	-0.0787275	-0.0498265	-0.0135487	-0.117189	-0.114648	-0.0780975	-0.0198023	-0.149808	-0.11962	-0.0845404	0.0396707	-0.048483	-0.122386	0.0713153	-0.0899397	-0.0909136	-0.0622746	-0.114033	0.00224529	-0.0878277	-0.0405994	-0.0661647	-0.142789	-0.0759998	0.0612943	0.00813368	-0.0237553	-0.139214	-0.0446277	0.0259012	-0.0214898	0.0577291	-0.0563977	0.160255	0.162651	0.00525405	0.189867	0.0877727	0.0115444	0.0528503	0.0275654	0.304461	0.163472	0.196612	0.173038	-0.0953953	-0.0928479	-0.041859	0.0590752	0.0617331	0.0887179	0.0842126	-0.0624088	-0.116913	-0.282906	-0.214157	-0.1102	-0.118683	0.0417696	0.0982507	-0.0766637	-0.0442038	0.00242918	-0.0479039	-0.0180358	-0.0761506	-0.0235765	-0.113903	-0.1252	0.0968083	0.0614118	0.042927	-0.0647066	0.016631	-0.0330829	-0.182788	-0.00308568	-0.152666	-0.0504698	0.0295123	-0.107818	-0.0344418	-0.0959071	-0.0501676	-0.066931	-0.107645	0.0185279	0.0845105	-0.00334248	0.248838	-0.00800925	0.0259651	0.0963216	0.0784966	0.144212	-0.0212931	0.131577	0.125598	-0.139924	0.0791305	0.048679	0.0581349	-0.308344	-0.177823	-0.102707	-0.201497	0.014459	-0.0552902	-0.0507483	-0.0467424	0.0144786	-0.0781178	-0.067223	-0.0367133	-0.0813382	0.0103929	-0.0469168	-0.113594	-0.0833249	-0.120185	-0.0348444	-0.184135	-0.218908	-0.101466	-0.123707	-0.149929	-0.104613	-0.111983	-0.100101	-0.08576	0.0311223	-0.121463	-0.0969673	-0.105718	-0.041736	-0.0842292	-0.124836	-0.130099	0.0671082	0.149695	0.11959	-0.261193	-0.215449	0.00304547	-0.365016	-0.301454	-0.185806	-0.281918	-0.103252	-0.0594876	-0.295984	-0.300694	-0.159477	-0.271246	-0.363701	-0.473414	-0.434424	-0.438668	-0.451624	-0.280642	-0.177379	-0.14766	-0.33918	-0.303076	-0.28871	-0.351515	-0.419923	-0.36311	-0.423013	-0.344807	-0.24676	-0.300868	-0.248074	-0.168382	-0.149617	-0.282582	-0.180444	-0.289782	-0.314657	-0.0842438	-0.0653676	-0.0111113	-0.111866	0.0514827	-0.0384876	0.0332493	-0.124696	-0.148766	-0.169735	-0.129635	-0.262923	-0.0752151	-0.223774	-0.0870556	-0.144011	0.0234431	0.0990421	-0.169004	-0.0758105	-0.226829	-0.274373	-0.049422	-0.212245	0.162824	-0.032839	-0.0795362	0.287675	-0.199106	-0.197007	-0.237838	-0.131141	-0.411269	-0.35441	-0.433239	-0.312797	-0.156149	-0.0515248	-0.192457	-0.41283	-0.30127	-0.336953	-0.233322	-0.233076	-0.309942	-0.430462	-0.439953	-0.0701635	-0.0762797	-0.0664705	-0.121828	-0.159746	-0.136535	-0.328964	Cluster 3	CD14	P08571;D6RFL4
	-0.109781	-0.118273	-0.249256	-0.159075	-0.132113	-0.277091	0.213148	-0.130556	-0.251412	-0.0642852	0.19448	0.0396819	-0.0834276	0.0453835	-0.192783	-0.0603102	0.0217861	0.448684	0.292241	0.0358188	-0.309781	-0.28758	-0.238034	0.0363696	0.138146	-0.0321266	-0.0526728	-0.115809	0.0109534	-0.0510082	-0.0942758	0.0213675	-0.0680115	0.217099	-0.130498	0.198336	0.0821591	0.169101	-0.245713	-0.15974	-0.141172	-0.181636	-0.211627	0.0049695	-0.102629	-0.275968	-0.105422	-0.111325	-0.0332395	-0.0289377	0.202045	-0.14506	-0.0405828	-0.183417	0.00233266	0.0263638	0.0442176	0.314291	0.146273	-0.112349	5.39078e-05	0.118421	-0.113643	0.227905	0.0373621	0.0333878	0.0634708	0.257162	-0.0227103	0.190861	-0.135215	0.00951386	0.246016	0.120344	-0.00182962	-0.167129	-0.0810873	-0.0902296	0.00979778	-0.0175389	0.282373	0.178982	0.102959	0.0498959	0.172762	-0.0537242	0.0280895	-0.0316328	0.0908597	-0.0484839	-0.0475319	-0.0811262	-0.209547	-0.229119	-0.325399	-0.160165	0.0384186	-0.0677897	0.0866456	0.176762	0.198551	0.260976	0.455394	0.13958	0.258895	0.336887	-0.0590114	0.177121	0.30789	0.10291	0.069269	0.0278119	0.13322	0.0501039	0.0088629	0.116574	0.0466311	0.0513429	0.161427	0.0380396	-0.0183264	0.0155536	0.014384	0.272467	0.142552	0.20777	0.119088	0.233693	0.18817	0.136363	0.194064	0.224313	0.356723	0.438244	0.46674	0.0864824	0.0542988	-0.0093554	-0.015873	0.179912	0.0837044	0.137431	0.13898	0.231516	0.322594	0.281921	0.240851	0.182474	0.318746	0.201711	0.257012	0.200393	0.515789	0.340381	0.263593	0.316131	0.487315	0.553751	0.297159	0.26197	0.330971	NaN	0.777621	0.3252	0.435977	0.363182	0.555868	0.606878	0.641963	0.710666	-0.042886	-0.066659	0.0386343	0.0189797	-0.132677	-0.0925357	-0.101404	-0.0466752	-0.0432173	0.0755701	-0.0876187	-0.0260805	-0.0383685	0.0150384	0.107063	0.0590724	-0.0557136	-0.0260175	-0.027327	-0.107046	-0.039428	-0.135686	-0.181803	-0.0588536	-0.0735515	-0.030795	-0.0761725	0.118809	-0.133139	-0.0172182	0.0981675	-0.0345551	0.0362776	0.00642616	-0.0721664	-0.0298624	-0.03137	-0.021524	-0.0412757	-0.0711195	-0.0904584	-0.0518707	-0.0254387	-0.207239	-0.177935	-0.217958	-0.145908	-0.134937	0.050829	-0.0398084	-0.0982824	-0.0180937	-0.0534068	-0.00862866	0.156545	-0.108372	-0.0343439	0.241731	-0.0698849	0.00903778	0.132315	0.329808	0.0419311	0.181478	0.207751	0.124375	0.299565	0.0140285	-0.0557056	0.0110087	0.12845	0.052761	0.000198875	-0.0470747	-0.0832384	-0.102637	-0.109812	0.315882	0.151669	0.0478309	-0.0616033	0.0484029	0.131269	-0.0261579	0.0446119	0.129248	0.087634	0.0557695	0.0576702	0.131104	-0.143352	0.0225639	-0.00384689	-0.0718069	-0.0818622	-0.0452593	0.223293	0.0129216	-0.047277	0.0405245	0.130448	0.150667	-0.0750897	-0.0379481	-0.0279365	-0.0120665	-0.0409398	-0.0416368	-0.148849	-0.041319	-0.0889497	-0.0179476	-0.0894272	-0.0117508	-0.115637	-0.0852593	-0.0713553	-0.0739439	-0.0824349	-0.186507	-0.0672596	-0.132314	-0.0678082	-0.0744655	0.000600567	-0.1291	-0.0264794	-0.11	0.0479018	-0.0723348	-0.121288	0.10273	-0.142062	-0.0583744	-0.0294473	-0.0673045	-0.0559884	-0.107485	-0.104981	-0.105532	-0.132025	-0.130006	-0.0912483	-0.108864	-0.0547866	-0.0913839	-0.130113	-0.00184351	-0.082222	-0.0785682	-0.0569579	0.0743446	-0.00784632	0.100344	0.118183	0.0784702	0.0324498	-0.0199846	0.108792	0.214614	0.115902	0.147146	0.159475	0.0168677	-0.0359784	0.0554166	0.231688	0.00552772	0.0609323	-0.0117262	-0.159129	-0.0877543	-0.162295	-0.0572036	-0.145359	-0.0198196	-0.0502439	-0.135228	-0.0141953	-0.135927	0.0323791	-0.0110502	0.0385156	-7.58418e-05	-0.0744644	-0.0292329	0.00241602	-0.0274469	0.0315299	0.134203	0.0575398	0.0304236	-0.0960683	-0.187103	-0.0516156	-0.0880581	0.0203515	-0.00687196	-0.108579	-0.102441	-0.0672006	-0.039026	-0.0724454	-0.0645845	-0.0582698	0.00927887	-0.0398802	-0.00920229	-0.0355571	0.0069942	-0.0115201	0.0225649	-0.0180202	0.0213718	-0.0712181	-0.0636962	-0.135135	-0.0289965	-0.0877898	-0.0912124	-0.0668308	-0.0565469	0.0243981	-0.0100206	0.0398611	-0.101752	-0.104397	-0.0944895	-0.167914	-0.0506401	0.081403	-0.0218738	-0.0990766	0.0127466	0.0388218	-0.141813	-0.0456853	-0.0903996	-0.0260582	-0.0467302	-0.0696089	0.0469534	-0.082891	-0.0888563	-0.0235232	0.0287791	-0.104654	-0.0533177	-0.0641976	-0.0762889	-0.0806699	-0.0175593	-0.0393855	-0.0450304	-0.0572247	-0.104297	-0.0308337	-0.0149322	0.0625737	0.0363681	-0.0743376	0.0711703	-0.343048	-0.152989	-0.0899805	-0.254322	0.0283447	-0.0838953	-0.109862	-0.0720824	-0.00301164	0.000134221	-0.232266	-0.181718	-0.148748	-0.340685	-0.230022	-0.0439269	-0.0788805	-0.0973048	-0.085982	-0.108333	-0.0482472	-0.0754211	-0.207638	-0.180143	-0.182593	-0.210718	-0.127643	-0.196551	-0.215437	-0.111266	-0.061827	-0.102986	-0.107173	-0.00438833	-0.148093	0.0030803	-0.0652031	0.134089	-0.0408713	0.0756875	-0.0335871	0.174775	-0.075186	-0.0548234	-0.076174	-0.0814964	-0.0591847	-0.21925	-0.223115	-0.248747	-0.218549	-0.0491755	-0.0126804	-0.329891	-0.160366	-0.119435	-0.0487428	-0.0213039	-0.181223	-0.0386763	-0.132947	-0.165764	0.11333	-0.251851	-0.13428	-0.171717	-0.127849	-0.354229	-0.42746	-0.349778	-0.209592	-0.0994206	0.0404452	-0.0988577	-0.374433	-0.22207	-0.23749	-0.0629011	0.110903	-0.126116	-0.189808	-0.193274	-0.163416	-0.119377	-0.0908286	-0.162291	-0.0164866	-0.0402281	-0.208882	Cluster 3	SAA2	P0DJI9
	-0.173982	-0.227497	-0.179704	-0.236384	-0.10977	-0.270318	0.206597	-0.0798367	-0.171965	-0.11736	0.159804	-0.015174	-0.0719229	-0.0286238	-0.246333	0.130002	-0.0216698	0.178279	0.0666346	0.122957	-0.228599	-0.18931	-0.159767	-0.0216812	0.285165	-0.0767776	-0.0961104	-0.143596	-0.0108873	-0.0372799	-0.0713428	0.0843675	-0.174058	0.0115336	-0.104743	0.0623419	-0.0578027	0.025326	-0.211534	-0.254599	-0.052145	-0.191764	-0.193789	-0.0670371	-0.16322	-0.248674	-0.0827268	-0.105115	-0.0735816	-0.0222317	0.0330645	-0.158591	-0.0395289	-0.222463	0.0131716	-0.029156	0.0592959	-0.00540688	0.208317	-0.124285	0.0864743	0.0576227	-0.151268	0.186518	-0.0638028	-0.0151842	0.0252252	0.496019	0.0828534	0.154015	-0.155577	0.128982	-0.044641	0.0897238	-0.0319886	-0.105913	-0.117727	-0.0582764	-0.0124673	-0.102001	0.296164	0.0574988	0.149735	0.21164	0.0840774	-0.0433737	-0.00776861	0.0232415	0.125707	0.0227317	-0.0205292	-0.020639	-0.196704	-0.186664	-0.237179	-0.0753178	0.00994189	-0.013976	0.143629	0.154832	0.195936	0.355358	0.345155	0.0067789	0.346924	0.312286	-0.0922337	0.213694	0.477344	0.0557341	0.0212491	0.0217249	0.121277	0.0707945	-0.0346148	0.103298	0.0960152	0.0899422	0.112277	-0.0121384	-0.0579992	-0.0114228	0.0933673	0.249813	0.200766	0.283858	0.139418	0.236386	0.15141	0.0784161	0.154061	0.182851	0.281516	0.305343	0.404779	0.0646086	0.0527763	-0.0147723	-0.0545413	0.137169	0.0413546	0.0649434	0.116214	0.245664	0.232945	0.215023	0.208261	0.162529	0.262731	0.18376	0.168352	0.167133	0.391874	0.249757	0.213479	0.18528	0.388635	0.545747	0.274168	0.172061	0.204594	0.777621	NaN	0.303296	0.363517	0.315254	0.47955	0.530747	0.564362	0.605649	-0.0819245	-0.0441768	0.143349	0.0216563	-0.0896044	-0.0824866	-0.0741594	-0.0632637	-0.0261981	0.00820214	-0.0719196	-0.107216	-0.0416587	-0.00304498	0.105289	0.0645021	-0.0660701	-0.0166567	-0.0352113	-0.0969315	0.0179752	-0.125227	-0.199467	-0.0393405	-0.0613231	0.0155699	0.0182497	-0.0325525	-0.081049	-0.0980999	0.0392897	-0.0247833	0.015793	0.0173009	-0.083881	-0.0420345	-0.0413145	-0.0438054	-0.0368399	-0.177354	-0.0772355	0.0152609	0.0114051	-0.24121	-0.127822	-0.163471	-0.0441621	-0.0357932	0.0478653	-0.0773216	0.00585505	0.0588554	0.00570469	0.000198953	0.0896111	-0.0905319	-0.0957546	0.153921	-0.06902	0.0116059	-0.00825665	0.212478	-0.0345933	0.0707646	0.0921066	0.0271128	0.247841	0.00702358	-0.0215493	0.0218308	0.1539	0.0966394	0.0140162	-0.0675544	-0.0592931	-0.0365094	-0.100328	0.303177	0.131809	-0.0411062	-0.100936	0.0253598	0.108613	-0.0314523	0.0659569	0.133635	0.129489	0.0947095	0.0561708	0.123757	-0.122289	-0.0778371	-0.0247516	-0.130678	-0.0781219	-0.10141	0.17632	-0.024375	-0.105728	-0.0665014	0.146776	0.0477823	-0.0964295	-0.0266684	-0.00963264	-0.00624284	-0.0905757	-0.0897067	-0.131083	-0.0663498	-0.119232	-0.0570008	-0.0657694	0.00324229	-0.134189	-0.0615032	-0.111636	-0.0700811	-0.0641611	-0.175971	-0.0913066	-0.146508	-0.0549852	-0.115897	-0.0777765	-0.167154	0.00928384	-0.0819691	0.105621	-0.0837863	-0.124308	-0.00583581	-0.0734153	-0.0666676	-0.0553298	-0.0874221	-0.0309459	-0.0675499	-0.0589833	-0.0546564	-0.124984	-0.0937815	-0.0494381	-0.131507	-0.0226195	-0.0738366	-0.0920117	0.00133877	-0.0211131	-0.12994	-0.0137059	0.0449869	-0.0199333	0.208937	0.342055	0.234098	0.144153	0.0880387	0.237481	0.342714	0.316112	0.319337	0.36855	-0.0359546	-0.145597	0.0284366	0.184089	0.0347288	0.0531757	-0.00692442	-0.195925	-0.0417185	-0.16052	-0.0660156	-0.118772	-0.0573036	-0.0506601	-0.143576	0.000326847	-0.149898	-0.0222596	-0.0227907	-0.0205338	-0.0488448	-0.0552882	-0.0199267	-0.0320592	-0.0550507	0.0192906	0.130473	0.0721689	0.0274638	-0.0633125	-0.124069	-0.0463175	-0.120324	-0.0263999	-0.0662161	-0.135567	-0.117933	-0.061474	-0.0183593	-0.092655	-0.0801369	-0.0679634	0.000665309	-0.034916	-0.020186	-0.0343434	-0.0635598	-0.0368067	-0.0161628	-0.0457781	0.0785574	-0.0142498	-0.0400082	-0.127454	-0.00214948	-0.116709	-0.109047	-0.0856843	-0.0588943	-0.0255061	-0.119126	-0.0134749	-0.118399	-0.0831172	-0.115625	-0.11522	-0.0437709	0.111676	0.0255182	-0.091525	-0.0612366	0.00858847	-0.136883	-0.0833679	-0.0796023	-0.0412234	-0.0874601	-0.0641272	-0.00703116	-0.0862789	-0.102207	-0.0384153	-0.0348944	-0.0593051	-0.00248351	-0.0803449	-0.0301993	-0.0384338	-0.000691267	-0.00712773	-0.0465407	-0.0637695	-0.0928441	-0.0925001	-0.0780068	-0.0133994	0.0877577	-0.00881697	0.0301002	-0.175928	-0.113329	-0.157317	-0.272544	0.0371163	-0.0962802	-0.156835	-0.0929214	-0.0768002	-0.0296746	-0.203353	-0.116169	-0.0687346	-0.292372	-0.16026	-0.053777	-0.0913335	-0.0947765	-0.0686147	-0.0724139	0.00917981	-0.0642757	-0.155439	-0.128108	-0.10142	-0.213758	-0.0943154	-0.176828	-0.208161	-0.113742	-0.0815741	-0.110033	-0.141928	0.0114766	-0.146471	-0.0678984	-0.0526584	0.0428128	-0.0362743	-0.0336012	0.0197051	0.0842438	-0.122907	-0.115266	-0.137812	-0.105029	-0.0348381	-0.137661	-0.120349	-0.189304	-0.133687	-0.0887133	0.0298222	-0.274411	-0.12329	-0.0565228	0.0401237	-0.0166825	-0.114809	0.00322921	-0.0508522	-0.0691086	0.117424	-0.235607	-0.119555	-0.192033	-0.0954227	-0.300147	-0.34709	-0.269176	-0.149376	-0.0577447	0.0456023	-0.0538945	-0.276992	-0.141001	-0.16561	-0.0274272	0.0841811	-0.0252204	-0.107872	-0.100363	-0.131755	-0.0766657	-0.0911574	-0.116519	-0.0438432	0.0258018	-0.128184	Cluster 3	SAA1	P0DJI8;E9PQD6
	-0.246811	-0.000196786	-0.0538872	0.104193	0.0454489	-0.184651	0.435485	0.345875	-0.261336	-0.324973	-0.0682316	-0.0651798	-0.16492	-0.172387	-0.218794	-0.0358725	-0.126339	0.403914	0.325228	0.0281674	-0.0307083	-0.267998	-0.0571723	-0.0414363	0.393996	0.167654	0.298391	0.252351	0.112194	0.0019191	-0.0117261	0.169607	0.0840649	0.145176	0.115077	0.154067	0.117701	0.0359292	0.242695	-0.233616	0.132945	-0.0871769	0.00448348	0.155541	-0.062706	-0.0885904	-0.119824	0.00334474	-0.147003	-0.113874	-0.10989	-0.0828245	0.169232	-0.0687605	0.177488	0.13201	0.082058	0.352194	0.129896	0.103448	-0.0387784	0.254081	-0.0329916	-0.00507754	0.0968686	0.531648	0.362687	0.186392	0.131524	0.333254	-0.143814	-0.0450284	-0.146028	0.0152187	-0.0362787	-0.115328	-0.114102	0.0016176	-0.143174	-0.172497	0.044816	0.159479	-0.0678407	0.145885	-0.0208684	-0.200214	0.0280541	-0.0434304	-0.00564715	-0.043397	-0.189229	0.0187253	0.0137538	-0.0750337	-0.102576	-0.11542	-0.0988043	0.0411086	0.00653687	0.118985	-0.068694	0.326083	0.203055	0.0568685	0.248436	0.177613	0.0289292	0.23312	0.110507	0.147677	0.315681	0.130151	0.11116	0.0426988	0.0388994	0.0740338	0.00346965	-0.00156144	0.0765854	0.0740873	-0.0632281	0.192295	0.0627411	0.240724	0.2876	0.0891392	0.147284	0.287767	0.356166	0.167302	0.137809	0.233523	0.346093	0.166021	0.273535	0.183061	0.340611	0.242072	0.208159	0.032297	-0.00577359	-0.0902857	0.110671	0.100753	0.263788	0.212228	0.227842	0.273547	0.290011	0.171621	0.197555	0.233153	0.331679	0.314539	0.31367	0.188973	0.475406	0.55468	0.39981	0.41546	0.450678	0.3252	0.303296	NaN	0.75756	0.483519	0.523896	0.427091	0.515584	0.47472	0.236184	0.329129	0.0948098	0.178642	-0.179452	-0.0348992	-0.0610599	-0.0119228	0.127684	0.204423	-0.0390173	0.100796	0.0255135	0.141407	0.200191	0.187059	0.0271029	-0.0313763	0.0182699	0.0624962	0.00535452	-0.00602906	-0.128588	-0.194636	-0.0763051	0.0249661	0.134094	0.167175	-0.183555	0.345068	-0.0125336	-0.0476866	0.102648	0.158547	0.00453251	-0.0472835	-0.0336334	-0.00727477	-0.00782865	0.00222034	0.049426	-0.00463074	-0.132676	-0.244129	-0.0475422	-0.111854	-0.0926472	-0.154588	-0.0494211	0.100936	-0.11113	-0.100062	-0.0627026	-0.0472926	0.116099	0.0882966	0.140976	0.23909	0.0147102	-0.117619	0.0979208	0.241282	0.0941681	0.195271	0.129706	0.116033	0.175245	-0.00275513	0.127537	0.140133	0.0620238	-0.00832689	-0.035719	-0.019978	-0.111891	-0.143306	-0.125406	0.410213	0.172837	0.1723	0.127848	0.250495	0.300714	0.14762	0.285714	0.277003	0.141866	0.203151	0.173807	0.197374	0.0898419	-0.07744	0.0865741	0.0126126	-0.0123057	-0.112003	0.16799	-0.0130627	-0.0514592	0.0549399	0.190674	0.176703	-0.0528177	0.0277635	0.0762354	-0.082472	-0.00650357	-0.0950046	-0.17215	-0.0612584	-0.013417	-0.0398866	0.0297385	0.01054	-0.0503674	-0.0222236	-0.00349113	0.0999383	0.0444542	0.027453	-0.00153386	-0.243751	-0.0365086	-0.0831001	-0.0376018	-0.126129	0.0316528	-0.0175091	-0.0515278	-0.0309156	-0.0027299	0.00984123	-0.120471	-0.0608237	-0.123923	-0.130518	-0.0456223	-0.149407	-0.0665512	-0.108312	-0.121515	-0.06829	0.0195801	0.0790262	-0.049275	-0.0555535	-0.000846759	0.0934668	-0.0025107	0.102853	-0.0873484	0.0846199	0.180088	0.189927	0.264849	0.0645935	0.0720751	0.0732651	0.130465	0.334666	0.167347	0.197559	0.263758	-0.0516534	-0.0890449	-0.00143448	0.213998	0.184768	0.166121	0.178059	-0.118289	-0.122829	-0.232565	-0.170914	0.032169	0.0237666	-0.11014	0.0637475	-0.0368387	-0.0783338	-0.092797	0.0677221	0.0164486	-0.0458868	-0.111551	-0.0849123	-0.0995115	0.192852	-0.0199999	0.130415	0.00734106	-0.044876	-0.0272094	-0.00626289	-0.0438098	-0.0639026	-0.0157694	-0.0790245	-0.109452	-0.048219	-0.0508905	0.00794058	-0.0487605	-0.0605253	0.103093	0.14944	0.103918	0.224901	0.128502	0.0909018	0.165334	0.152406	-0.00853896	0.00629658	0.176809	0.00162551	-0.0886367	-0.00399512	-0.0680364	-0.0168121	-0.135115	-0.00275432	-0.201751	-0.21585	0.12725	0.074891	0.110858	0.000365762	-0.0273672	-0.0344478	0.120499	0.0193676	-0.0815349	0.0389374	-0.0287463	-0.127173	-0.0664722	-0.0786497	0.0181408	-0.0596483	-0.134687	-0.164097	-0.0592303	-0.0922009	-0.0650068	-0.0591233	-0.0559996	-0.0675845	-0.0142485	0.062415	-0.0616197	0.0182083	0.104984	-0.0603995	0.00695512	-0.0175262	0.0793643	0.0902507	-0.0428783	0.121335	-0.21224	0.202877	-0.12539	-0.076585	-0.0303862	-0.0979378	-0.209316	-0.0239635	-0.124136	-0.221932	-0.105029	-0.226772	-0.312725	-0.266927	-0.225124	-0.283389	-0.332812	-0.148404	-0.211135	-0.181615	-0.28558	-0.14984	-0.0737209	-0.206876	-0.273379	-0.235011	-0.235169	-0.227431	-0.0760208	-0.247622	-0.159939	-0.0992406	-0.080746	-0.151822	-0.101053	-0.103042	-0.0998787	-0.0550284	-0.109181	0.145829	-0.0109687	0.0243666	0.0298978	0.133046	-0.113269	-0.0307653	-0.0678698	-0.0902911	-0.126445	-0.152695	-0.247242	-0.150859	-0.186435	-0.156542	-0.0222901	-0.135283	-0.167541	-0.0915404	-0.163045	-0.0481042	-0.136768	0.0850881	-0.0574678	-0.114447	0.15088	-0.198854	-0.142605	-0.134588	-0.0117845	-0.446689	-0.430242	-0.386631	-0.195523	-0.0530441	0.150013	-0.00543305	-0.374181	-0.21046	-0.27966	-0.127397	-0.217006	-0.187945	-0.387322	-0.276557	-0.202417	-0.16021	-0.179767	-0.0207803	-0.180753	-0.107777	-0.2688	Cluster 3	ORM2	P19652
	-0.203799	-0.115987	-0.380471	0.200516	0.148233	0.0255938	0.490932	0.364124	-0.326344	-0.363892	-0.023449	-0.0812564	-0.102623	-0.192389	0.109941	0.110114	0.439727	0.533021	0.427743	0.142931	-0.128001	-0.344196	-0.0451589	-0.0290501	0.376816	0.0980099	0.115092	0.206186	0.0638578	-0.0893504	-0.0449576	0.0720926	0.0270754	0.154344	0.110455	0.165474	-0.0233189	0.0234213	0.310859	-0.200283	0.261643	-0.172568	-0.0957888	0.242997	0.039676	-0.114556	-0.0974813	-0.0610599	-0.165752	-0.201927	-0.0761387	-0.0305032	0.17247	-0.0691615	0.126777	0.141158	0.173928	0.250701	-0.203007	0.0654545	-0.0387766	0.176949	0.0072902	0.139583	0.0250076	0.250904	0.152647	0.146564	0.177868	0.443672	-0.0752998	-0.127538	-0.140585	-0.0980254	-0.0534199	-0.0874469	-0.218782	0.0493194	-0.166311	-0.18848	0.151935	0.108518	-0.0883669	0.192332	0.0326817	-0.0339458	0.144299	0.101762	-0.00658353	-0.0922829	-0.143652	-0.109619	-0.182615	-0.22168	-0.187006	-0.264096	-0.133575	0.0247346	0.105594	0.282563	0.0409549	0.341845	0.238874	0.104405	0.276359	0.224495	0.240178	0.241024	0.137233	0.17065	0.332611	0.244331	0.2233	0.137393	0.0617253	0.0267483	0.0475899	0.0589564	0.116535	0.0434849	-0.0709259	0.0933869	0.0882693	0.213701	0.230416	0.100295	0.0714555	0.272839	0.422425	0.304775	0.209968	0.19939	0.39199	0.277947	0.379364	0.234829	0.414006	0.232912	0.0868727	0.0902102	-0.007909	0.0812144	0.190239	0.207187	0.371542	0.365495	0.374453	0.3409	0.449542	0.268305	0.306917	0.308867	0.391474	0.437958	0.352711	0.293433	0.604404	0.681511	0.552306	0.558672	0.573928	0.435977	0.363517	0.75756	NaN	0.566037	0.65181	0.569177	0.655453	0.618369	0.114025	0.252707	0.119398	0.0441579	-0.0821234	-0.0847106	-0.0606213	-0.0510561	0.0609843	0.119678	-0.0124776	0.0912664	-0.0118136	0.113465	0.178317	0.144773	-0.00823872	-0.0754551	-0.00867913	-0.0193029	-0.0114096	-0.0108116	-0.232272	-0.195611	0.00954401	0.138459	0.083638	0.118079	-0.188907	0.150427	0.188618	-0.0988544	-0.0365069	0.125969	0.0834658	-0.0764194	-0.055807	-0.0462709	0.0171647	0.0545314	0.0459237	0.0251501	0.0570792	-0.208574	-0.132713	-0.153022	0.0298731	-0.115439	0.0652742	-0.0610322	-0.160869	-0.0753719	-0.149645	-0.0369684	0.11084	-0.00392244	0.00860763	0.267756	-0.0691016	-0.0600649	0.0677223	0.294252	0.0989618	0.217439	0.165947	0.135473	0.259603	-0.0107217	-0.00960449	0.0752768	0.0146662	-0.000706303	0.007876	-0.0357547	-0.100982	-0.174194	-0.124749	0.573124	0.221283	0.189537	0.152991	0.120161	0.197787	-0.000130385	0.294875	0.228077	0.104408	0.119069	0.132683	0.165821	0.125274	-0.053645	0.0310478	0.0225476	0.0136307	-0.0444135	0.156145	-0.00649437	-0.0680776	0.0583111	0.224496	0.229272	-0.0857685	0.0431806	0.0282421	-0.0470914	0.0144619	-0.109312	-0.199818	-0.065954	-0.0279188	-0.0474403	-0.038759	0.0593106	-0.00147621	-0.0568519	0.00904875	0.132929	0.0369722	0.0439461	-0.00584554	-0.219565	0.0235278	-0.0891448	-0.000454403	-0.141143	-0.0363246	0.00362639	0.0560615	-0.0432636	-0.00850015	-0.0100984	-0.146632	-0.0722338	-0.0879008	-0.0875559	-0.0548662	-0.127027	-0.0793792	-0.0864694	-0.120385	-0.0802178	-0.0292055	0.086343	0.00235472	-0.0517485	-0.0225834	0.118929	0.0216918	0.232277	-0.0623533	0.0615072	0.151841	0.0684375	0.269636	0.0643108	0.0189018	0.0570104	0.0927218	0.268841	0.13784	0.161683	0.212844	-0.00382875	0.0399026	0.00753253	0.189999	0.162291	0.155537	0.151066	-0.121136	-0.0213986	-0.238539	-0.172687	-0.0456135	-0.0233511	-0.0607562	0.149966	-0.0861025	-0.140903	-0.110977	-0.0188063	-0.0571439	-0.11321	-0.106126	-0.115926	-0.104063	0.206614	0.152363	0.129214	-0.0210295	-0.0206508	0.0234947	-0.111256	-0.0155315	-0.0593159	-0.0188133	-0.0344367	-0.126811	-0.038167	-0.0629537	0.0268861	0.0198239	-0.0251576	0.0284687	0.153957	-0.00567298	0.171171	0.0801346	0.0791451	0.119824	0.137772	-0.0205593	-0.00185751	0.201379	-0.02103	-0.142257	0.0138536	-0.108803	0.0230862	-0.187776	-0.0813172	-0.00687671	-0.136367	0.067556	0.121564	0.00276903	-0.0122954	-0.0174833	-0.0389032	0.101881	0.00402978	0.0232418	0.110438	0.0375807	-0.136972	-0.104106	-0.0541557	0.0206636	0.00133022	-0.119318	-0.0606844	-0.0969216	-0.0668206	-0.0712796	-0.0271474	-0.0617668	0.0497715	0.0685284	0.0170572	-0.0285822	0.0655711	0.0406537	-0.0415889	0.0131381	-0.0260198	0.12091	0.140155	0.0253029	0.0117324	-0.344745	-0.0162701	-0.417774	-0.261663	-0.160598	-0.240421	-0.260159	-0.211092	-0.346953	-0.32261	-0.201908	-0.403949	-0.445093	-0.44468	-0.434827	-0.417076	-0.471691	-0.245581	-0.237152	-0.22159	-0.326274	-0.300157	-0.176604	-0.450016	-0.377878	-0.413352	-0.404891	-0.347136	-0.149866	-0.310802	-0.250364	-0.187831	-0.183471	-0.266912	-0.201416	-0.286603	-0.25152	-0.128379	-0.0824738	0.150808	-0.0194345	0.151744	0.107587	0.166962	-0.11049	-0.0407423	-0.0727894	-0.0149592	-0.218554	-0.215945	-0.385655	-0.323943	-0.374763	-0.193733	-0.0908948	-0.329168	-0.268867	-0.322062	-0.40023	-0.213027	-0.275928	-0.0355886	-0.204876	-0.284017	0.0496778	-0.307981	-0.15371	-0.280856	-0.140521	-0.63153	-0.585594	-0.549826	-0.279365	-0.164065	0.0273789	-0.224806	-0.569311	-0.380606	-0.393407	-0.319413	-0.262882	-0.399267	-0.585933	-0.422035	-0.0712268	-0.211706	-0.263641	-0.127208	-0.291998	-0.250542	-0.417209	Cluster 3	ORM1	P02763
	-0.0837423	-0.075589	-0.0862549	0.153892	-0.203522	-0.229563	0.300562	0.39056	-0.165239	-0.165081	-0.201947	-0.0538626	-0.0915881	-0.09886	0.386608	0.0476391	0.275995	0.614829	0.376698	0.210964	-0.25149	-0.18958	-0.320625	-0.158453	0.141617	0.0600898	0.103901	0.200587	0.106544	-0.0624215	-0.0699799	0.0338794	0.145267	0.0760916	0.227269	0.257048	0.128389	0.509616	0.167281	-0.113887	0.0738718	-0.224192	-0.00246139	0.129593	-0.141813	-0.05035	0.0819739	0.0327433	-0.046639	0.119365	-0.231606	-0.270566	0.109975	0.00517195	0.0378618	0.0762742	0.0777593	0.17473	0.0679962	0.00859984	0.124785	0.0790891	0.00893625	0.0039279	0.0342538	0.246965	0.3554	0.192691	0.253166	0.282562	0.0093081	0.00991298	-0.0546216	0.232838	-0.00307418	-0.159346	-0.00445055	0.0183722	0.0225428	-0.0911579	0.248959	0.0670531	0.191784	0.134559	0.0467453	-0.0381888	0.198719	0.100027	-0.00631874	0.0676402	-0.0721418	-0.146354	-0.217195	-0.355329	-0.116682	0.00474603	-0.0293342	0.0528721	0.112076	0.250373	0.172056	0.659208	0.272755	0.333098	0.391618	0.276812	0.263673	0.531835	-0.195976	0.35131	0.464781	0.269393	0.357819	0.155336	0.280655	0.182264	-0.00405673	0.105168	0.120731	0.0107685	-0.139475	0.0581763	0.038554	0.199419	0.282121	0.188755	0.0394429	0.106362	0.186323	0.289019	0.140305	0.260549	0.265734	0.316883	0.278837	0.245939	0.370409	0.118465	0.0774578	-0.0768442	0.0376299	0.180118	0.169756	0.394779	0.471237	0.458221	0.490539	0.311244	0.457666	0.33022	0.359485	0.380962	0.394277	0.38154	0.504981	0.376417	0.597936	0.69802	0.513316	0.457384	0.429557	0.363182	0.315254	0.483519	0.566037	NaN	0.725855	0.647569	0.675381	0.628662	0.076501	0.190266	0.113168	0.0851573	-0.128827	-0.0620972	-0.0704083	-0.0382191	0.0174189	0.147404	-0.0385375	-0.0495469	-0.0359467	0.0953102	0.129142	0.116232	-0.0159485	-0.124948	-0.00954649	-0.0820098	0.00933398	-0.000837684	-0.0830493	-0.232179	0.0796522	0.050772	0.0650089	-0.0368955	-0.10426	0.314203	0.187136	0.0277594	-0.0477698	0.131127	-0.153525	-0.022727	-0.00990757	-0.0392287	-0.0588909	-0.0922948	-0.0573145	-0.154464	-0.247034	-0.343197	-0.155067	-0.276774	-0.0704574	-0.0939846	0.0279518	-0.135097	-0.0279064	0.0252131	0.0596589	0.0568764	0.0995616	0.0031186	0.128746	0.192734	0.0180876	-0.0324867	-0.00745695	0.316912	0.0181	0.188033	0.177432	0.169561	0.249843	-0.139734	-0.0529604	-0.0941505	-0.00761752	-0.19652	-0.118147	-0.105287	-0.169887	-0.226837	-0.168279	0.182402	-0.00788915	0.240647	0.0991826	-0.123629	0.0306633	-0.0345861	0.0953093	0.0249509	-0.0748946	-0.155656	-0.108619	0.0094145	0.0390896	-0.0112142	0.163023	-0.0914732	0.051392	-0.083187	0.145943	-0.161413	-0.230698	-0.102137	0.130088	0.0204585	-0.0784212	-0.0455583	0.0304123	0.018437	-0.101539	-0.083677	-0.11247	0.0231814	-0.013703	-0.0239807	-0.108667	0.017611	-0.10132	-0.0783475	-0.0910612	-0.0170349	-0.0382769	-0.0674308	-0.183459	-0.052348	0.00427229	-0.0938249	-0.00907405	-0.0631985	-0.00243661	0.034585	-0.0739611	-0.0656723	-0.0701368	0.08224	-0.128306	-0.0491415	-0.053018	-0.0822571	-0.0817289	-0.08964	-0.0699656	-0.0919259	-0.142465	-0.0649001	-0.0523776	-0.041099	-0.0458287	-0.0038026	-0.0478619	0.0262556	-0.0113554	-0.0405407	-0.0359181	0.185835	0.0514023	0.25458	0.216166	0.120735	0.0497167	0.0657947	0.143859	0.250174	0.171021	0.201943	0.245381	-0.00522313	0.0701727	0.021201	0.135757	0.0282837	0.104415	-0.0259437	-0.178063	0.0319076	-0.137142	-0.0995343	0.0857859	-0.0452775	-0.107726	0.0997321	0.00819605	0.0542608	-0.0795899	-0.0326294	0.0145878	-0.0887835	-0.0714631	-0.069721	-0.0826984	0.178208	0.00261697	0.0798986	-0.0330096	0.0116116	-0.014662	-0.11263	-0.0125014	0.0930367	-0.101925	-0.107661	-0.152759	-0.152371	-0.172599	0.00688169	0.0218698	-0.166726	-0.0409976	0.0624816	-0.0363479	0.016095	0.0034563	0.0249525	0.0325814	0.103581	-0.164967	-0.0525847	0.0417732	-0.0235332	-0.126739	0.044216	-0.139012	-0.0399221	-0.0636162	0.0846501	0.0244914	0.0803731	0.0920668	0.0781717	0.0973377	0.063794	-0.0112821	-0.00909355	-0.161619	0.0689285	0.00427714	-0.0349849	0.156653	-0.0585187	-0.0962821	-0.0181105	-0.024055	0.0481983	0.0082816	-0.0463431	-0.0317421	-0.00357428	-0.0793392	-0.00687602	-0.0258306	0.0416463	-0.0254238	-0.0413559	0.00542695	0.0635084	0.110296	-0.0586486	0.0859184	0.0442477	0.0573087	0.0989654	0.148456	0.0667777	-0.29985	0.0662349	-0.263247	0.0360044	-0.0468481	-0.152781	-0.126955	-0.0732934	-0.044327	-0.15827	-0.0686358	-0.33344	-0.28599	-0.226056	-0.207523	-0.266351	-0.304601	-0.0325727	-0.0835305	-0.0685188	-0.187911	-0.135256	-0.0349773	-0.292708	-0.168461	-0.24692	-0.202767	-0.163804	-0.148793	-0.137667	-0.11348	-0.0986916	-0.0968292	-0.0899516	-0.0281853	-0.053132	0.00137832	-0.0490456	-0.0866213	0.0323182	-0.147217	0.232778	0.132716	0.264332	-0.089841	0.023715	-0.0358045	-0.0126248	-0.156432	-0.263805	-0.425681	-0.278339	-0.449061	-0.146676	-0.0260828	-0.273333	-0.187567	-0.156222	-0.28528	-0.261958	-0.257396	-0.271348	-0.278616	-0.423749	0.00961075	-0.0878866	-0.0850633	-0.10116	-0.19453	-0.44082	-0.485766	-0.414554	-0.350208	-0.101991	0.0877462	-0.232728	-0.481822	-0.360703	-0.340028	-0.183199	-0.283876	-0.304792	-0.52537	-0.415417	-0.225942	-0.211607	-0.268588	-0.0674651	-0.235573	-0.26839	-0.398625	Cluster 3	SERPINA1_1	P01009;P01009-2;P01009-3
	-0.117093	-0.0427086	-0.384312	-0.054069	-0.122174	0.0444608	0.318405	0.0127892	-0.447517	-0.341335	-0.169648	-0.167248	-0.181433	-0.0774515	0.0203094	-0.177177	0.31545	0.530944	0.401027	0.128295	-0.227039	-0.312174	-0.250246	0.00688017	0.282912	0.015379	0.12106	0.0928692	0.0480199	-0.0565221	-0.0354683	0.0813128	-0.0514187	0.230515	0.0161108	0.518782	-0.0140011	0.403008	0.279863	-0.195237	-0.0310962	-0.192936	-0.0493124	0.122384	-0.0977496	-0.175434	-0.0997602	-0.13786	-0.225001	-0.0635171	0.106498	-0.14395	0.234793	-0.087038	0.103033	0.0929855	0.202864	0.192702	-0.0613609	0.162985	0.0437613	0.094674	-0.067764	0.158841	0.00620538	0.196664	0.2254	0.172076	0.0351202	0.361017	-0.132854	0.00525637	-0.123422	0.132117	-0.0657754	-0.0931579	-0.235276	0.00866651	-0.0586706	-0.20596	0.360003	0.0650144	0.201972	0.15119	0.145374	-0.175387	0.171161	0.00332937	0.129014	-0.0808743	0.0347914	-0.0623136	-0.154162	-0.21835	-0.193509	-0.169421	-0.0121032	0.0677936	0.0789417	0.162204	0.257153	0.635491	0.412363	0.370927	0.424832	0.363769	0.103917	0.395037	0.0209669	0.281325	0.215831	0.113471	0.172135	0.0168692	0.0992644	0.0107518	0.0116721	0.0254695	0.0810028	-0.0714984	-0.196818	0.0246054	0.0599339	0.204494	0.208564	0.211475	0.189032	0.351365	0.334209	0.239402	0.106995	0.289069	0.367834	0.32073	0.396445	0.165157	0.258736	-0.0133247	-0.011178	0.0824928	0.0550692	0.285798	0.213528	0.387675	0.443543	0.448586	0.441889	0.205308	0.33197	0.304562	0.236522	0.267035	0.448934	0.425827	0.474977	0.319006	0.588356	0.6776	0.535907	0.530028	0.490992	0.555868	0.47955	0.523896	0.65181	0.725855	NaN	0.688929	0.747969	0.752963	-0.00163007	0.181437	0.079979	0.0380778	-0.120558	-0.0526124	-0.0344869	-0.0143753	0.0144419	0.156041	-0.0027662	-0.0193552	-0.0116139	0.0767623	0.158165	0.187314	0.00730984	-0.0684907	0.0116874	-0.0783225	-0.0655883	0.0397138	-0.232058	-0.17574	-0.0613234	-0.00447933	0.0657583	0.0332147	-0.0780258	0.169605	0.150235	-0.0405309	-0.0467086	0.181142	-0.0602206	-0.0274783	-0.0170854	-0.0353949	-0.0317333	-0.0706175	-0.0695021	-0.0740534	-0.205066	-0.224727	-0.0783497	-0.183977	-0.103457	-0.0183867	0.0523156	-0.0521352	-0.0795545	-0.0139723	-0.029736	0.0838065	0.107109	-0.0570795	0.0696587	0.268327	-0.0478719	-0.0356125	0.0165553	0.50014	0.250407	0.400128	0.384992	0.299217	0.484732	0.0210375	-0.0898331	0.0252607	0.187801	0.0123901	-0.0197249	-0.0334998	-0.100288	-0.169154	-0.102729	0.238069	0.0616335	0.249469	-0.00603837	-0.0744638	0.147467	0.0257296	0.208048	0.127547	0.0423685	0.00856832	-0.0104757	0.118297	0.0502386	-0.0116204	0.245586	0.0255482	-0.0156896	-0.0682418	0.10094	-0.0696333	-0.0638297	-0.0454736	0.252386	0.197607	0.00481105	0.0290435	0.0208284	0.0427867	-0.00780969	-0.014022	-0.106167	-0.034094	0.00130309	-0.0368979	-0.0725883	0.0588848	-0.0607291	-0.00464179	0.00775079	0.0962935	-0.023431	-0.0713249	-0.0483507	-0.182378	-0.00998198	-0.0730189	-0.0245617	-0.0907858	-0.0401517	-0.027013	-0.0542442	-0.0506163	-0.0984833	0.0567133	-0.186432	-0.0776182	-0.107656	-0.118042	-0.0984682	-0.145891	-0.128447	-0.106399	-0.159074	-0.113605	-0.0922694	-0.0508775	-0.111247	0.0423458	-0.0602035	0.0653672	-0.0475274	-0.0623412	-0.100506	0.0380299	0.0397702	0.214406	0.0975695	0.0300203	-0.00203937	0.0562155	0.112159	0.262076	0.0817476	0.151598	0.244177	0.0345274	0.0173903	-0.00762553	0.141538	0.1137	0.111132	0.0504937	-0.29029	0.0907847	-0.192559	0.0107003	0.0642328	-0.0100062	-0.107409	0.0696701	-0.0310714	-0.0835807	0.0121328	-0.0559613	-0.0212471	-0.105582	-0.0728986	-0.102261	-0.0619227	0.0209238	0.0428644	0.133257	0.00203911	0.0778856	0.00658168	-0.0732688	-0.0622354	0.0985228	0.00737259	-0.032983	-0.123556	-0.148184	-0.0329281	0.0366159	0.0301033	-0.0748487	0.0828261	0.093181	-0.0615613	0.0808114	0.0491295	0.0355223	0.0794915	0.112281	-0.0924264	0.0673027	0.0866594	-0.0572348	-0.0991104	0.0954831	-0.0172081	-0.000847939	-0.0812034	0.108755	0.0250685	0.0426391	0.0498021	-0.0350622	0.169526	0.0017372	-0.0931131	-0.0512868	-0.0383172	0.101632	-0.0140121	0.016804	0.0764776	-0.0291019	-0.130906	-0.0339894	-0.00720746	-0.0270983	-0.0198974	-0.0263407	-0.04908	-0.0276435	-0.0980076	-0.0104859	-0.121897	0.00754186	-0.0921067	-0.00330841	-0.00278237	0.0894183	0.186251	0.0526906	0.165103	0.0148765	-0.023213	0.0295537	0.136095	0.0973176	-0.176672	-0.12566	-0.285067	-0.16869	-0.173904	-0.277227	-0.150623	-0.138536	-0.285838	-0.264044	-0.16537	-0.321459	-0.341201	-0.322163	-0.283762	-0.424624	-0.385218	-0.177869	-0.190897	-0.164188	-0.188745	-0.172927	0.0133455	-0.380007	-0.293475	-0.307358	-0.190217	-0.289753	-0.214548	-0.340122	-0.318601	-0.248831	-0.194557	-0.252152	-0.21185	-0.15727	-0.190379	-0.132791	-0.121337	0.0489019	-0.00722955	0.0545591	0.110772	0.128945	-0.103639	-0.0960364	-0.1115	-0.0932199	-0.156255	-0.271173	-0.411042	-0.220636	-0.365857	-0.136488	-0.0559676	-0.380811	-0.211424	-0.141736	-0.238074	-0.172737	-0.228556	-0.132592	-0.193281	-0.347737	0.0685354	-0.277732	-0.24641	-0.229554	-0.246931	-0.545342	-0.560091	-0.479325	-0.384337	-0.204259	0.0465748	-0.205522	-0.522196	-0.364029	-0.363305	-0.278497	-0.227713	-0.271125	-0.483092	-0.394363	-0.276724	-0.123107	-0.220305	-0.163135	-0.243975	-0.167851	-0.260514	Cluster 3	LRG1	P02750
	0.135635	-0.0671275	0.0464335	0.231543	-0.198291	-0.339285	0.224127	-0.0759938	-0.460925	-0.33352	-0.021476	-0.138517	-0.0854891	0.00656063	0.0512856	-0.137211	0.116163	0.571321	0.509036	0.0602605	-0.139583	-0.300036	-0.226551	-0.0302147	0.0429584	0.0547858	-0.00854862	0.297269	0.135597	0.180097	0.0662857	0.151304	0.0566997	-0.00730772	-0.106242	0.288603	0.230004	0.282925	-0.119642	-0.0862332	-0.0596844	-0.103642	-0.156143	0.207456	-0.192483	-0.221895	-0.0680476	0.0939459	-0.177873	0.222394	0.00882223	-0.206259	-0.0343346	-0.207932	0.203353	-0.0199528	0.0465106	0.312856	-0.168279	0.000656561	0.00936115	0.0682994	0.0014487	0.193006	0.118679	0.206607	0.173611	0.252905	0.116321	0.33063	-0.0911863	0.0320763	-0.0634482	-0.0210218	-0.022474	-0.0996333	-0.148259	-0.0561544	0.0306068	-0.255314	0.278455	0.149226	0.0563996	0.22239	0.100604	-0.114422	0.180541	0.0048257	-0.0520677	0.0989246	0.0193059	-0.0712331	-0.164115	-0.23694	-0.196393	-0.119745	-0.0998691	0.0261248	0.105477	0.189058	0.0368404	0.338938	0.434297	0.113333	0.406395	0.197482	0.081659	0.284669	-0.0336365	0.280712	0.295583	0.082343	0.248666	0.0381415	0.0917336	0.183718	-0.0449868	-0.021551	0.244567	-0.0300303	-0.110187	-0.036479	0.0842853	0.31878	0.275094	0.286142	-0.00109451	0.166456	0.214395	0.265139	0.321348	0.381606	0.409831	0.574779	0.585448	0.389467	0.25985	0.0840559	0.129295	0.0348704	0.143737	0.270383	0.207415	0.302816	0.42431	0.423968	0.373021	0.256593	0.368242	0.226819	0.331498	0.347471	0.515008	0.460879	0.352755	0.278523	0.521246	0.701059	0.50937	0.458742	0.639494	0.606878	0.530747	0.427091	0.569177	0.647569	0.688929	NaN	0.839067	0.845245	0.00900889	0.0384111	0.102224	0.204211	-0.0463367	0.0273263	-0.0267194	0.0371925	0.0969422	0.00658679	-0.0133445	0.0253999	0.0450847	0.109933	0.194953	0.152156	0.0359641	-0.000379417	0.0578782	-0.0913565	-0.0596869	-0.0614249	-0.236804	-0.079344	-0.0515354	0.00915765	0.106868	0.025491	-0.0788722	-0.0123815	0.16402	0.044282	0.0886752	-0.0305348	-0.104078	-0.0707016	-0.0623746	-0.0703515	-0.049154	-0.0847304	-0.0226959	-0.0988662	-0.109727	-0.23056	-0.133876	-0.3201	-0.0580114	-0.0948482	0.00498954	-0.109359	-0.0520939	0.0484949	-0.00276993	0.0974384	0.128208	-0.0656604	0.0567935	0.238076	0.0404096	-0.0058582	0.120766	0.403371	0.00602958	0.187095	0.196773	0.123772	0.315323	0.0681002	-0.00639425	0.00433263	0.129087	-0.0350275	0.0576878	0.0945121	0.0164403	-0.0497537	-0.111568	0.275274	0.205342	0.316895	0.229866	-0.020539	0.0846042	0.0441408	0.121807	0.154047	0.0613947	0.0102135	0.0568777	0.125646	-0.0816359	-0.0835834	0.00352207	-0.121352	-0.100015	-0.0757138	0.0775894	-0.147939	-0.190129	-0.0485774	0.146851	0.101569	-0.00451727	0.0325818	0.0288304	0.0361107	-0.106039	-0.116705	-0.148666	-0.0562993	-0.0667994	-0.0390955	-0.0729159	0.0368219	-0.110196	-0.0978768	-0.0772282	-0.0261691	-0.0326963	-0.0907729	-0.0514315	-0.113317	-0.0882841	-0.114082	0.0154271	-0.127774	-0.0845432	-0.0777824	0.0192963	-0.0444175	-0.111634	0.0166987	-0.0859845	-0.0799842	-0.0806294	-0.104125	-0.00761963	-0.096288	-0.0633699	-0.0611778	-0.122486	-0.0710049	-0.0206338	-0.0514583	-0.0360869	-0.0697431	-0.0375205	0.0599262	0.0338107	0.00416872	0.0188117	0.312569	0.0815921	0.179769	0.187479	0.118256	0.011216	0.0620489	0.10505	0.316205	0.193029	0.242859	0.27509	-0.0344258	-0.0435569	-0.0285452	0.0676778	-0.052742	0.0333481	-0.0270685	-0.17695	-0.0141344	-0.224547	-0.137037	-0.104895	-0.0960426	-0.102239	-0.11655	0.0204521	-0.0839278	0.0022264	-0.0473366	-0.0685901	-0.0829796	-0.0530245	-0.072738	-0.0449504	0.061042	0.0386573	0.0586264	-0.020172	0.107263	-0.017552	-0.164609	-0.0588911	-0.0476064	-0.0148437	-0.0369151	-0.144659	-0.0893887	-0.13083	0.00414417	-0.0595777	-0.121052	-0.0204984	0.0731324	-0.0169634	0.134536	0.00380642	0.0703946	0.0779413	0.0964938	-0.0607622	-0.0237251	0.0171829	0.0537347	-0.178857	-0.0230635	-0.0929232	-0.103164	-0.173965	-0.112521	-0.0559197	-0.0635545	0.0672011	-0.0406524	-0.0521149	-0.0759628	-0.0738746	-0.0509502	-0.0822103	0.0298651	-0.0588661	-0.0243756	0.0420083	-0.151335	-0.118034	-0.104192	-0.0129806	-0.0331613	-0.0992323	-0.0431417	-0.0845758	-0.0694993	-0.0737308	-0.0020856	-0.0552494	0.011322	0.00824814	-0.0870593	-0.0429384	0.0333863	0.0108814	-0.0886246	-0.00392175	-0.0800571	0.0300554	0.0576174	0.259145	-0.193029	-0.232677	0.0800514	-0.334645	-0.133996	-0.169565	-0.317023	-0.023986	-0.0872645	-0.25719	-0.222549	-0.0835294	-0.162352	-0.321682	-0.353773	-0.336438	-0.415963	-0.360643	-0.152561	-0.145364	-0.107889	-0.225132	-0.258483	-0.19053	-0.329328	-0.328725	-0.285216	-0.328953	-0.323166	-0.225111	-0.283263	-0.259464	-0.163302	-0.146625	-0.19322	-0.173667	-0.185018	-0.219395	-0.0463075	0.000444168	0.0492868	-0.0826553	0.133608	0.0676626	0.24742	-0.131629	-0.119659	-0.139166	-0.0999333	-0.181297	-0.231573	-0.360685	-0.256754	-0.322334	-0.068476	-0.0254704	-0.311058	-0.201596	-0.244416	-0.272768	-0.171012	-0.213221	-0.0845186	-0.209447	-0.255268	0.141643	-0.200632	-0.153615	-0.279667	-0.266367	-0.422371	-0.48043	-0.448043	-0.308323	-0.171167	0.0336809	-0.177082	-0.524029	-0.397309	-0.368987	-0.169309	-0.130632	-0.31154	-0.382804	-0.372386	-0.25393	-0.226015	-0.137791	-0.170161	-0.184322	-0.254272	-0.448929	Cluster 3	LBP	P18428
	-0.00240008	-0.105066	-0.304358	0.562959	-0.15655	-0.275957	0.394672	-0.117067	-0.355747	-0.237736	0.0836883	-0.0679711	-0.109491	0.0425894	0.163704	-0.072877	0.138841	0.517172	0.329497	0.0989171	-0.279153	-0.304362	-0.161226	0.0128157	0.195987	-0.0438852	-0.0797231	0.0449127	0.084938	0.0921729	0.00987679	0.102406	0.229007	0.0592612	-0.0807463	0.217604	0.0783775	-0.0083088	-0.0946305	-0.20647	-0.111617	-0.165076	-0.11883	0.0719009	-0.112465	-0.124953	0.00572764	0.249716	-0.12374	0.0426086	0.142992	-0.135196	0.0330572	-0.204205	0.0744928	0.0546478	0.259385	0.262014	-0.0665058	-0.00597007	0.0198333	0.146948	-0.0300005	0.156252	0.0306406	0.152278	0.141509	0.32576	0.114052	0.372918	-0.234602	-0.125036	-0.0480803	0.0131146	-0.0727519	-0.143237	-0.161408	-0.0964017	-0.00246125	-0.175072	0.252136	0.0862608	0.00275833	0.19158	0.0680392	-0.0724177	0.0980036	-0.0227866	0.0493689	-0.0831448	-0.0882753	-0.0703151	-0.163073	-0.271967	-0.277062	-0.152363	-0.112261	-0.0509294	0.161141	0.166377	0.288464	0.434599	0.366659	0.218844	0.304817	0.308544	0.201424	0.387487	0.0683991	0.256233	0.267969	0.179652	0.278467	0.0185314	0.0588569	0.0733046	-0.0288118	0.0651772	0.33927	0.0757315	-0.012081	0.0759565	0.0579719	0.299259	0.314946	0.262327	0.0710449	0.262751	0.322512	0.336188	0.306954	0.467191	0.429916	0.452293	0.518241	0.332128	0.351704	0.0874928	0.104011	0.0826792	0.100681	0.229467	0.178893	0.361772	0.472409	0.479303	0.466785	0.282122	0.398376	0.24896	0.338162	0.349172	0.528514	0.428328	0.366531	0.301347	0.572846	0.783414	0.572278	0.496079	0.666771	0.641963	0.564362	0.515584	0.655453	0.675381	0.747969	0.839067	NaN	0.952386	-0.026723	0.134553	0.245187	0.11213	-0.13205	-0.00266723	-0.0612913	0.00200023	0.0521066	0.0531891	-0.0529614	-0.0142467	0.0256696	0.0902753	0.248586	0.184071	0.00353263	-0.0568067	0.0213052	-0.021976	-0.0818371	-0.0192259	-0.221495	-0.0691968	-0.0574927	0.00609842	0.238926	0.0358893	-0.0874898	-0.0243685	0.0995541	-0.0202285	0.142649	0.0262205	-0.0788428	-0.0587072	-0.0466146	-0.0614603	-0.0425689	-0.0776759	0.027261	-0.0811123	-0.0932901	-0.195119	-0.0727881	-0.244695	0.0457823	-0.0283817	0.0279909	-0.0756328	-0.0724103	0.01701	-0.0500238	0.0728798	0.111111	-0.0440347	0.076056	0.324608	0.197607	-0.0302396	0.0803188	0.355107	0.0263116	0.192161	0.188866	0.115086	0.267364	0.108641	0.007041	0.0110944	0.126149	0.0047196	-0.0155604	-0.00144849	-0.0585233	-0.122678	-0.133895	0.31132	0.152145	0.222008	0.164096	-0.0561108	0.1036	-0.0407366	0.120929	0.120748	0.0463689	-0.0117723	-0.000846176	0.100741	-0.0547466	-0.0771552	0.0131824	-0.0767808	-0.0958061	-0.046993	0.172253	-0.036995	-0.11062	-0.0378976	0.106262	0.0672919	0.00848579	0.0602246	0.064528	-0.0558076	-0.0986722	-0.1485	-0.201377	-0.0929475	-0.0615306	-0.0607823	-0.122029	0.0309951	-0.125128	-0.115793	-0.110651	-0.0340725	-0.0769059	-0.154873	-0.0942997	-0.128739	-0.0646128	-0.108374	0.000861607	-0.136495	-0.056242	-0.0817355	0.0293657	-0.0657867	-0.109	0.00831616	-0.133925	-0.0735988	-0.0689214	-0.134967	-0.0422943	-0.114033	-0.0949113	-0.085146	-0.170594	-0.105092	-0.0439118	-0.102266	-0.0601524	-0.0911978	-0.108837	0.00902413	-0.036876	-0.0519914	-0.0479488	0.202891	0.101682	0.162286	0.182233	0.113683	0.0246023	0.0564337	0.132375	0.295962	0.194847	0.236142	0.29749	-0.0241897	-0.00959674	0.00278907	0.129669	0.0048672	0.0512874	-0.0449324	-0.173307	0.0214026	-0.225593	-0.0797339	-0.0868574	-0.0874509	-0.0908535	-0.0563161	-0.0146267	-0.0891163	-0.0426177	-0.0947354	-0.0429379	-0.0990422	-0.0758381	-0.10599	-0.0782464	0.0634111	-0.0389485	0.062026	-0.00547254	0.0951198	0.000934637	-0.150607	-0.0213105	-0.0806176	0.0313233	-0.00836758	-0.0958228	-0.064694	-0.0876141	0.0292726	-0.0139338	-0.0867881	0.0167201	0.0620383	-0.0508347	0.0734846	-0.00521782	-0.00594074	0.0441256	0.110191	-0.0667192	0.0382664	0.0708408	0.0176756	-0.206102	0.0119521	-0.0808107	-0.0543231	-0.183503	-0.0307656	-0.0868184	-0.0715654	0.0633262	-0.0878699	-0.0242562	-0.122146	-0.049477	-0.0608269	-0.0168188	0.0165139	-0.0429848	-0.0176875	0.0963956	-0.144805	-0.122125	-0.0951466	-0.00916134	-0.0600158	-0.101187	-0.0832063	-0.0885117	-0.0896617	-0.102136	-0.0463581	-0.0881232	-0.0409218	-0.0381392	-0.0887343	-0.0593738	0.0147253	0.0419423	-0.0858073	-0.0182587	-0.100545	0.0938336	0.107087	0.152881	-0.0789719	-0.205667	0.0156951	-0.355049	-0.222798	-0.189324	-0.348963	-0.136542	-0.198326	-0.294605	-0.272652	-0.157606	-0.261255	-0.425505	-0.413623	-0.423343	-0.539833	-0.437052	-0.210386	-0.183278	-0.152098	-0.22957	-0.227829	-0.137634	-0.379462	-0.365678	-0.389198	-0.336541	-0.356743	-0.209064	-0.31383	-0.298465	-0.201297	-0.207881	-0.247088	-0.19507	-0.211283	-0.237947	-0.0840188	-0.0847835	-0.00840661	-0.0428826	0.117331	0.0344459	0.193232	-0.148983	-0.100325	-0.156724	-0.120925	-0.18587	-0.239974	-0.400236	-0.21986	-0.330452	-0.138979	-0.0608208	-0.402955	-0.240019	-0.285926	-0.384832	-0.197571	-0.29103	-0.109918	-0.22204	-0.322159	0.115767	-0.269209	-0.234015	-0.307457	-0.253242	-0.516815	-0.575139	-0.539953	-0.401934	-0.193123	-0.0160616	-0.196838	-0.602593	-0.423848	-0.416162	-0.25258	-0.1835	-0.343588	-0.468855	-0.428179	-0.259222	-0.235182	-0.163304	-0.215448	-0.18767	-0.24665	-0.365958	Cluster 3		P02741;Q5VVP7;P02741-2;C9JRE9
	-0.143513	-0.123776	-0.273851	0.233484	-0.126869	-0.225799	0.2703	-0.154836	-0.367488	-0.290717	-0.0834923	-0.100768	-0.127553	0.0619658	0.136527	-0.0185329	0.0963352	0.556713	0.444872	0.0850041	-0.329958	-0.241798	-0.183645	-0.0212142	0.196179	-0.0436156	-0.0889511	0.0506651	0.0145881	0.0271988	-0.0206325	0.0601845	0.0671961	0.103865	-0.129462	0.306324	0.0217786	-0.0546706	-0.119203	-0.191484	-0.0963055	-0.181368	-0.105882	0.0605756	-0.132106	-0.180664	-0.0547368	0.00730809	-0.149035	0.0164426	0.20832	-0.112583	0.0206662	-0.236242	0.0528979	0.148807	0.163332	0.44049	-0.1007	-0.0357603	0.181719	0.217267	-0.11449	0.194097	0.116711	0.00668458	0.0707459	0.355231	0.0806764	0.346	-0.187455	-0.0316843	-0.0334775	0.0759503	-0.0462729	-0.160888	-0.13329	-0.0986686	-0.00124781	-0.196929	0.256033	0.143444	0.022773	0.0329333	0.0632919	-0.0985877	0.126473	-0.0087788	0.0226934	-0.0774112	-0.0851356	-0.0330231	-0.148399	-0.237024	-0.293421	-0.203112	-0.072391	-0.0884301	0.119601	0.154527	0.295424	0.399036	0.39372	0.275051	0.402393	0.33163	0.155893	0.312639	0.116784	0.23745	0.21262	0.121285	0.229523	0.00917441	0.0372182	0.0901126	-0.0214866	0.0888775	0.288983	0.0679888	-0.02204	0.0593248	0.0539167	0.296249	0.267164	0.238947	0.169155	0.309614	0.34836	0.313736	0.23607	0.418811	0.430139	0.483599	0.531004	0.231578	0.265341	0.0576993	0.08995	0.104293	0.102772	0.29797	0.216536	0.370985	0.493557	0.481976	0.470024	0.276743	0.419015	0.28359	0.401657	0.384153	0.609496	0.468109	0.381444	0.278098	0.578023	0.744915	0.525772	0.492508	0.6365	0.710666	0.605649	0.47472	0.618369	0.628662	0.752963	0.845245	0.952386	NaN	-0.0926261	-0.0266669	0.247731	0.0513415	-0.135551	-0.0291853	-0.058784	-0.00583563	0.0297443	0.00875163	-0.0407385	0.000804013	0.00472392	0.0685202	0.189573	0.174094	-0.0179622	-0.0501408	0.0128146	-0.071257	-0.078591	-0.0751273	-0.217943	-0.0841177	-0.0594999	0.0101488	0.214012	0.0209375	-0.123485	0.0375287	0.132229	-0.0191547	0.140694	-0.00871843	-0.0635153	-0.0531875	-0.0479329	-0.0563143	-0.0375203	-0.0683019	-0.0162314	-0.0572953	-0.0773207	-0.171415	-0.117299	-0.279114	-0.0269547	-0.0745733	0.0592397	-0.0829757	-0.0660583	-0.0507963	-0.0453519	0.037304	0.121007	-0.0619414	0.0308388	0.353787	0.0927419	-0.0666472	0.0918173	0.411835	0.0551575	0.233025	0.242849	0.143177	0.305894	0.104524	0.00541442	0.0257682	0.127562	-0.000440276	-0.0117277	-0.00516124	-0.0762661	-0.121791	-0.100733	0.304269	0.195662	0.22589	0.14992	0.00526172	0.0920441	-0.0113108	0.132998	0.176899	0.0479037	0.033565	0.0463895	0.157699	-0.112686	-0.0596562	0.0733415	-0.0306278	-0.0618642	-0.0442281	0.248148	-0.0384081	-0.0743005	-0.0387994	0.156817	0.0983677	-0.00600482	0.0453352	0.0498546	-0.0182281	-0.0628245	-0.0828954	-0.192484	-0.0729742	-0.0733715	-0.0357087	-0.135489	0.0202214	-0.113514	-0.102046	-0.0672359	-0.0558481	-0.0783274	-0.142135	-0.0780758	-0.145833	-0.0629871	-0.106513	0.00913623	-0.148459	-0.0927667	-0.10679	-0.00340917	-0.0578353	-0.101026	-0.0020837	-0.153016	-0.0865364	-0.0898869	-0.129383	-0.0667586	-0.125276	-0.115549	-0.104874	-0.159811	-0.121543	-0.0650555	-0.116676	-0.0924136	-0.0889008	-0.11654	-0.0171924	-0.080129	-0.074837	-0.0805587	0.133472	0.082047	0.0973326	0.0253108	-0.00226079	-0.0603212	0.00134716	0.0937697	0.296119	0.111011	0.185553	0.261824	-0.0156531	0.0294219	0.0572053	0.123441	0.0363246	0.0443132	-0.0610072	-0.20043	0.0163625	-0.189802	-0.039887	-0.103753	-0.0724782	-0.161743	-0.0912579	-0.0164378	-0.0899528	-0.00620257	-0.116075	-0.0450326	-0.0791179	-0.0842371	-0.0294418	-0.0621639	0.00990049	-0.030799	0.0949418	0.0204226	0.0848338	0.0140546	-0.12579	-0.0348162	-0.0504642	0.0689403	0.0265081	-0.0845188	-0.0800016	-0.0579694	-0.0228183	-0.0154843	-0.0714609	0.0139464	0.0572008	-0.0765709	0.0613866	0.0339156	-0.013738	0.0362657	0.100825	-0.0208781	0.0114206	0.006875	0.0011505	-0.176114	-0.00528882	-0.0602622	-0.0303953	-0.139706	-0.0314984	-0.0782097	-0.0492019	0.018274	-0.0852597	0.0044479	-0.104558	-0.107588	-0.0591373	0.00754521	0.0215173	-0.0379372	0.00580613	0.0534602	-0.160367	-0.0790019	-0.0963664	0.00556612	-0.0579464	-0.0719575	-0.0589146	-0.0353046	-0.0585405	-0.0675666	-0.0211292	-0.093296	-0.0618948	-0.0260334	-0.0786061	-0.0456784	0.0181741	0.0670119	-0.0539204	-0.00370233	-0.0638968	0.0512935	0.0647133	0.145428	-0.0294757	-0.204255	-0.0568699	-0.379226	-0.237167	-0.217437	-0.328943	-0.157484	-0.206011	-0.308173	-0.263071	-0.162738	-0.250831	-0.394366	-0.422591	-0.4199	-0.533204	-0.403814	-0.197713	-0.173116	-0.155589	-0.199243	-0.250902	-0.138133	-0.336628	-0.354353	-0.391774	-0.341653	-0.386643	-0.233648	-0.350606	-0.336905	-0.246841	-0.235067	-0.274455	-0.255094	-0.202911	-0.24281	-0.102736	-0.0959845	0.00466443	-0.00193624	0.077611	0.0342275	0.202135	-0.116649	-0.0762272	-0.127611	-0.0865439	-0.184269	-0.257454	-0.398345	-0.229238	-0.336162	-0.133643	-0.0926476	-0.408143	-0.235027	-0.263683	-0.317711	-0.16771	-0.295798	-0.104806	-0.242489	-0.314986	0.10721	-0.268696	-0.19819	-0.265612	-0.223896	-0.520322	-0.574273	-0.515625	-0.400487	-0.273287	0.000115827	-0.178031	-0.581116	-0.408659	-0.404745	-0.248995	-0.153453	-0.320419	-0.44463	-0.380421	-0.227356	-0.203583	-0.165595	-0.241588	-0.18133	-0.222759	-0.325842	Cluster 3	CRP[mg/dl]	CRP[mg/dl]
	-0.512786	-0.226381	0	0.662083	0.912023	-0.0167337	-0.0387901	-0.451768	-0.125891	-0.187594	-0.494599	-0.339288	-0.192784	-0.059337	0.451472	-0.396568	0.750487	-0.152164	-0.189824	-0.153061	0.86772	-0.380897	0.854749	0.344515	0.704764	0.829751	0.934463	0.629113	0.465445	0.697937	0.0767152	0.874186	0.0888874	0.232037	-0.330395	-0.282097	0.521739	-0.962526	0.452013	0.296864	-0.22412	-0.46362	0.0626502	0.65304	-0.0121313	0.10908	0.406622	0.421635	0.207442	0.066086	-0.257727	-0.488908	-0.109754	-0.111675	0.622943	0.491467	0.352728	0.849187	-0.178372	0.0837827	0.527326	0.122558	-0.0427348	0.6321	-0.376068	0.948632	0.987465	0.152933	-0.130078	0.141999	0.734284	-0.16904	0.0429471	0.200926	-0.326992	-0.0314071	-0.186726	0.534094	-0.174891	-0.0975716	0.217591	-0.0607852	-0.12181	-0.144422	0.49747	0.0990506	-0.125459	-0.204345	0.0234915	-0.0426836	-0.115753	-0.0891368	0.160742	-0.0747054	0.195683	-0.168307	-0.209113	-0.0611693	-0.181598	-0.110042	-0.123991	0.1106	-0.105212	-0.246986	0.633414	-0.350096	0.535002	-0.136339	-0.070848	-0.0249095	-0.0847813	-0.174033	-0.196499	-0.0236227	-0.0588385	-0.0997185	-0.0641134	-0.147079	-0.00571633	-0.0868238	-0.160564	-0.088332	-0.0445133	-0.103907	-0.191086	-0.0342819	-0.176536	-0.0651764	-0.0733445	-0.14093	-0.162285	-0.0452158	-0.152045	-0.11407	-0.162295	-0.0379793	-0.115832	-0.0508193	-0.135456	-0.156778	-0.054978	-0.137261	-0.0195658	-0.138487	-0.0278587	-0.0503633	0.00973986	-0.144235	0.0304478	0.0876603	-0.169509	-0.00169039	-0.0236729	0.022375	-0.0318138	0.00753052	-0.0369034	-0.0583579	-0.0679136	-0.0119039	-0.0433698	-0.042886	-0.0819245	0.236184	0.114025	0.076501	-0.00163007	0.00900889	-0.026723	-0.0926261	NaN	0.514042	0.0683625	0.144388	0.124111	0.0693605	0.12107	0.347197	0.481878	0.305059	0.144812	0.420369	0.147338	0.170719	0.153653	0.154448	0.0516211	0.133054	0.179301	0.00161584	-0.199461	-0.192517	0.56433	-0.0524704	-0.0306247	-0.0618626	-0.0523888	-0.0633685	-0.241723	0.134909	0.0947968	-0.00255693	-0.192466	0.299737	0.0149445	0.127563	0.136256	0.0825442	0.0359792	0.0214319	0.0224128	-0.0388238	-0.168507	-0.074579	0.0327127	0.00822699	-0.101383	-0.125265	-0.106693	0.0828171	-0.2829	0.213126	0.158946	0.132261	0.354994	0.00161418	-0.00992089	0.199405	-0.0530097	0.00772161	0.0409219	0.100373	-0.0274609	-0.0460222	-0.0479276	0.00132344	-0.0265973	-0.0240316	0.11228	-0.00195991	-0.186552	-0.00538637	-0.186038	-0.171031	-0.160417	-0.141386	-0.116061	0.0414788	-0.102611	0.00121836	-0.0751744	-0.186185	0.367321	-0.114667	0.0185073	-0.142308	-0.119601	-0.0613488	-0.114249	-0.101345	-0.103144	0.492339	-0.0998856	-0.0262672	-0.0724302	-0.0256875	-0.0634863	-0.117608	0.215807	0.00443362	0.289916	0.352485	-0.0338022	0.108314	0.106952	0.103887	0.125314	0.137702	0.0833512	0.248701	0.309154	0.458971	0.119901	0.188216	0.32501	0.258268	0.28551	0.145335	0.20038	0.192244	0.0505065	-0.244847	0.248624	0.0210328	-0.00140094	0.0927521	0.166206	0.0310997	0.12941	0.132497	0.0214539	-0.0368101	-0.0326992	0.0163409	-0.049183	-0.00432686	-0.0830772	-0.0333732	0.038628	-0.0478582	0.185574	0.0326614	-0.0262187	-0.00238613	0.0158642	0.0277238	0.204608	-0.0483853	-0.0354875	-0.0715281	-0.127025	0.00726384	0.0490526	0.237702	-0.0715625	0.0315416	-0.0104787	0.115428	-0.0195767	-0.0362538	-0.0175094	-0.0277225	0.0192605	-0.0544196	-0.00124035	-0.142341	0.0719631	0.023528	-0.00290002	0.0264101	-0.0191723	-0.0820633	-0.0926174	-0.216444	-0.119707	0.361803	-0.0564135	0.017983	-0.0951805	0.00308365	-0.0238296	0.206032	0.0649885	-0.00904786	-0.00797634	-0.129601	-0.0837706	-0.0512141	-0.00330433	-0.0659895	-0.0399638	-0.0418026	0.0421479	0.0856857	0.0123819	-0.0351222	-0.0279288	0.111002	0.0998588	0.072027	0.301539	0.0375843	0.0659443	-0.0156779	0.340378	0.133028	0.169378	0.0738558	0.0537995	0.0887576	0.166676	0.0281303	-0.146329	0.0348741	0.0513271	0.18678	0.148888	0.102566	-0.176843	-0.0715214	0.200278	-0.0539849	0.0456755	0.124994	0.792764	0.290909	0.0345519	-0.0361836	0.189271	0.0396579	0.337505	0.0269058	0.106387	0.125354	-0.0861885	-0.152676	0.0269818	0.01791	-0.0196179	0.376317	0.223418	0.0606321	0.0234174	-0.00759407	0.0591271	0.159241	-0.00156129	0.051785	0.088679	0.122391	0.19628	0.300476	0.103768	0.176298	0.129998	0.31685	0.365247	0.144512	0.713573	-0.0345727	-0.246979	-0.0519535	0.035122	-0.091025	0.07429	0.277675	0.191248	0.051176	-0.0775072	-0.0659515	0.0429611	0.00319367	0.0393036	0.0961211	0.0335256	0.15576	0.178349	-0.134484	-0.108019	-0.102245	-0.0626517	0.025499	0.0228748	0.22244	-0.124365	-0.126575	-0.090308	0.0239089	0.31086	-0.0014289	0.0267092	-0.0217158	0.129476	-0.00242375	-0.00150107	-0.0907154	-0.0573433	-0.0501681	0.304286	-0.105323	-0.0435233	-0.0593175	0.0195156	0.0395025	0.151181	0.175195	0.235631	0.122041	0.0535024	-0.106111	-0.0165459	-0.113361	-0.19155	-0.185091	-0.127942	-0.0816811	-0.162291	0.0948412	-0.101588	-0.0585766	0.0573029	-0.146987	-0.0865773	-0.138854	-0.0835559	0.0337596	-0.0465696	-0.171072	-0.189268	-0.0652712	-0.107883	0.0907842	0.0982699	0.00245057	-0.110585	-0.100293	-0.133764	-0.130793	-0.0936222	-0.0978709	-0.0843922	-0.135668	-0.160083	-0.0710322	-0.0820553	-0.0610109	-0.220524	0.347853	-0.105037	-0.158386	-0.0777436	Cluster 4	ALDOA	P04075;J3KPS3;H3BQN4;P04075-2;H3BUH7;H3BR04;H3BPS8;H3BMQ8;H3BU78;H3BR68
	0	-0.869373	-0.530561	0.440365	0.534671	-0.104686	-0.0611609	-0.329527	0.513301	-0.119795	0.537782	-0.279883	-0.273283	0.883387	-0.209998	-0.510445	-0.11491	0.100803	0.274209	-0.258891	0.610922	-0.145141	-0.0703769	0.669928	0.63924	0.185304	0.296543	0.715258	0.325484	-0.110196	0.388429	0.459014	0.0611476	-0.0498152	0.174654	-0.196023	0.462526	0	0.654558	0.269033	0.218468	0.0898892	-0.185405	0.0985988	0.450097	0.0294995	0.0743493	0.331237	0.348782	0.144425	-0.136579	0.107874	0.433206	0.29955	0.828681	0.340219	0.182742	0.760351	0.129829	0.550334	0.607129	0.504796	0.51753	0.523018	-0.121006	0.481423	-0.223809	0.758214	-0.771899	0.323968	-0.182451	0.407087	-0.223872	-0.146193	0.535058	-0.0708267	-0.202317	-0.0971742	-0.0785384	-0.0487929	0.475253	-0.0534605	-0.232641	0.459902	0.893177	-0.0912043	-0.106713	0.367383	0.084946	0.0287494	-0.0542921	-0.147203	0.392158	0.0164362	0.14438	0.362561	-0.113515	-0.184656	-0.0455922	0.125096	0.348453	0.191233	-0.155602	-0.302071	-0.0596478	-0.336333	0.0235413	0.323176	0.158526	-0.0859315	-0.136266	-0.0628244	-0.159661	-0.0690851	0.129399	-0.0946784	-0.134079	-0.323419	-0.0185999	-0.216807	-0.20882	-0.156112	-0.165843	-0.00918142	-0.157959	-0.10315	-0.220147	-0.0319329	0.00879352	0.0410776	0.13017	0.026877	0.0449265	0.051262	-0.115449	0.0782398	-0.175476	0.173686	-0.117498	-0.13313	-0.113223	-0.201789	-0.128382	-0.0261788	-0.0112945	-0.0348867	-0.088821	-0.258239	-0.210549	-0.138474	-0.00816266	0.0750495	-0.194855	-0.0243916	0.190687	0.0138841	-0.0105154	0.0451232	-0.0701503	0.0514355	-0.0906701	-0.066659	-0.0441768	0.329129	0.252707	0.190266	0.181437	0.0384111	0.134553	-0.0266669	0.514042	NaN	0.756856	0.277612	0.0336295	0.223442	0.607961	0.171709	0.334453	0.386755	0.134656	-0.131833	-0.0859017	0.407154	0.472729	0.46389	0.0251823	0.0299908	0.317711	0.121008	0.0434633	-0.2522	0.31414	-0.278885	-0.0156575	-0.155812	0.479541	0.0295466	-0.0105841	0.23817	0.126551	-0.0699446	-0.0208969	0.498446	0.452428	0.450889	0.442744	0.379838	0.309853	0.363581	0.397972	0.231242	0.232326	-0.0616318	0.0711602	-0.0547815	0.150319	0.268879	-0.240933	0.15967	-0.122071	0.0245522	0.360031	0.664854	0.337388	0.345297	0.494128	0.573826	0.163501	0.123398	0.121662	-0.135776	-0.113411	-0.0616467	-0.106171	-0.0558137	-0.0960075	-0.0983795	0.133592	-0.0485324	-0.202311	-0.049453	-0.257575	-0.126051	-0.133441	-0.153266	-0.110109	0.251003	0.128563	-0.00442041	-0.0589725	-0.225074	0.181643	-0.0487614	0.372537	-0.0148879	-0.0615807	0.0220848	-0.0578805	-0.0680232	0.165723	0.12324	-0.0762919	-0.186974	-0.0323537	0.172054	0.211044	-0.162983	-0.0283256	0.0830452	0.234615	0.173574	-0.0225097	0.00906119	-0.000225813	-0.0403631	-0.0345569	-0.0645942	-0.0473941	0.0991414	0.365021	0.241773	0.172946	0.209285	0.128608	0.128771	0.0545708	0.187557	0.183569	0.0651276	0.0923768	-0.196178	0.228115	0.278172	0.0037055	-0.0399637	0.26608	0.201917	0.0625179	0.159	0.0769633	-0.0505579	-0.0458697	0.168736	0.0888448	0.0942807	-0.00877753	0.031861	0.0637719	0.0197062	0.186072	0.1709	0.0321659	0.0275711	0.0848653	0.195896	0.16893	-0.00138679	0.0145034	0.147962	-0.10067	0.218785	0.477861	0.265312	0.0167618	0.0884188	-0.0971066	0.129954	0.0756059	0.151838	0.139664	0.236257	0.314642	0.118373	-0.196895	0.224721	0.606476	0.509264	0.330151	0.487927	-0.149002	-0.0490742	-0.0119315	-0.0861774	0.619186	0.374103	0.104354	0.0577857	0.188955	0.0625275	0.0656173	0.0088168	0.0481144	0.109911	-0.0122535	-0.124544	0.0691381	0.373056	0.0995335	0.17756	0.230425	-0.0555146	0.0623873	0.166192	-0.000942752	-0.104748	0.370691	0.207243	0.170753	0.153047	-0.00797783	-0.0491435	0.096911	-0.0411527	0.247389	0.167679	0.101079	0.304731	0.243183	0.226382	0.278711	0.289323	-0.0166571	0.152051	0.469581	0.23611	0.250946	0.0392962	-0.174737	-0.00242833	0.132858	0.124569	-0.00295921	0.219864	-0.0731969	-0.0603833	0.026059	0.0122706	0.191521	0.137472	0.163887	-0.0274627	0.0427397	-0.0146283	0.014365	-0.056165	0.0600325	0.00764414	0.0535958	0.162222	0.115135	0.00445621	0.0881427	-0.108813	0.0514661	0.00427191	-0.136799	0.12778	-0.0204984	0.134725	0.093131	0.167557	0.030492	0.0510234	0.127137	0.0568903	0.209326	0.352561	0.473624	0.36085	-0.343831	-0.189439	-0.0401783	0.133609	0.30759	0.5244	0.167187	0.201953	0.216529	0.0256404	0.204937	0.112594	-0.162025	0.0917108	0.0417513	0.0870377	0.0463934	0.0749897	0.159415	0.0422261	-0.0539578	0.0719927	0.0863881	0.302618	-0.272103	-0.033367	0.0126103	-0.0734048	0.299253	0.295587	0.332248	0.161846	0.156047	0.155621	0.263837	0.180462	0.191325	-0.124984	-0.0520522	-0.33074	-0.0472883	0.0308437	0.482147	0.0177738	0.00398587	0.0763389	0.0315594	0.0059227	0.0289286	0.114503	-0.173296	-0.0420195	-0.104169	-0.170686	-0.187268	-0.241633	-0.263781	-0.0423336	-0.0875571	-0.0405668	0.0855827	0.0150493	0.108608	-0.06941	-0.00138673	0.453923	-0.199657	-0.214619	-0.359548	0.00907021	-0.150225	-0.276626	-0.0986286	0.104868	-0.0285491	0.133008	-0.143158	0.0122172	-0.208696	-0.061583	-0.0643284	-0.122811	-0.238741	-0.145893	-0.279474	-0.121031	-0.0807932	0.0819681	-0.160692	-0.0380025	-0.172512	Cluster 4	LDHB	P07195;A8MW50;C9J7H8;F5H793;P07864;Q6ZMR3;F5H5G7;F5H155;A0A087WUM2;G3XAP5;F5H245
	-0.0897066	0.979288	0	0.115345	0.259483	-0.226119	0.0186992	0.0879451	-0.248108	-0.162019	0	-0.495833	0.366258	-0.446712	0.789599	-0.522238	0.910922	-0.0301603	0.211573	0.325189	0.597818	0.589137	-0.308548	0.467232	0.600686	0.766592	0.67945	0.684464	0.815336	0.985195	0.631981	0.934025	0.0555019	-0.486522	-0.505273	0.807212	-0.412524	0	0.0548515	-0.321328	-0.208708	0.246608	0.410553	0.368169	-0.0266885	-0.0162753	0.212605	0.0856853	-0.0457914	0.0178029	-0.0188609	0.878003	0.121073	-0.105034	0.0732033	-0.181332	0.722399	-0.16569	-0.911335	0.418624	-0.138289	0.735244	0.321902	0.704457	-0.230409	-0.924671	-0.0135335	0.0716075	-0.314095	-0.342149	-0.125184	0.476735	0.345677	-0.0653378	0.662922	0.521511	-0.115507	0.15046	0.146191	-0.00468529	0.0833992	-0.10191	-0.559051	-0.619834	0.142314	0.0277516	0.232337	-0.0384465	-0.118392	0.620482	-0.205368	-0.133777	-0.362754	-0.214007	0.115456	-0.395682	-0.278444	0.0649648	-0.424011	-0.200726	-0.359187	0.16458	-0.185805	0.0274424	0.0604566	0.184852	-0.11019	-0.17748	-0.104545	-0.0401253	-0.2058	-0.0910735	-0.0727421	-0.0195227	-0.145885	-0.221039	-0.133467	-0.22558	0.0200303	-0.0891863	-0.100262	-0.14079	-0.241741	-0.207185	0.0606763	-0.00128559	-0.165567	-0.152378	-0.125917	0.000873364	0.0539443	-0.0181586	-0.216929	0.0148034	-0.0503828	0.107389	-0.0214895	-0.152881	-0.15613	-0.165778	-0.120255	-0.016942	-0.11016	-0.0834334	-0.0833723	-0.0865951	-0.129294	-0.0489086	-0.0292213	-0.117416	-0.104619	-0.103297	-0.11552	-0.0721859	0.0437378	-0.0384472	-0.148043	0.126778	-0.00289872	-0.0172082	0.0159629	0.0386343	0.143349	0.0948098	0.119398	0.113168	0.079979	0.102224	0.245187	0.247731	0.0683625	0.756856	NaN	0.166044	0.287782	0.691152	0.61328	0.173347	0.543874	0.246989	0.847912	0.307444	0.219397	0.0936809	0.235327	0.163166	0.655913	0.175091	0.200145	-0.0134969	-0.122158	-0.00357958	-0.284008	0.168704	-0.176812	0.177085	0.46936	-0.0634396	-0.278901	-0.0138079	0.0932654	-0.11554	-0.0675554	0.648892	0.527883	0.378419	0.45526	0.26459	0.199491	0.059577	0.086011	0.67812	0.263041	-0.178449	-0.0770532	-0.154125	-0.0398296	0.0254084	-0.0754242	0.0594366	0.360679	0.314845	-0.125059	-0.135089	0.189618	0.0968908	0.549498	0.70469	-0.0483466	-0.230382	0.0378048	-0.221863	-0.0747978	-0.0482712	-0.0560096	-0.00715951	-0.119301	-0.000125744	0.0692338	-0.0417062	-0.0142294	-0.0951675	-0.0482805	-0.028485	0.00791536	0.0491043	0.0156618	0.0632517	-0.117035	-0.0877199	-0.0407779	-0.123878	0.00758932	-0.103713	0.205614	0.0638046	-0.0697012	-0.021684	0.0149253	0.0371283	-0.0232122	-0.16715	-0.135702	-0.189381	0.0417556	-0.0542261	0.799115	0.225755	-0.0700878	0.116264	0.377496	-0.0298479	0.06945	0.323874	0.258125	0.0834061	0.388208	-0.140922	-0.0105952	0.282898	0.310089	0.520448	0.0336384	0.388053	0.180911	0.249741	0.336	0.118983	0.242343	-0.0272138	0.200326	-0.134773	0.176115	0.127677	-0.0369868	0.0480732	0.348891	0.283902	-0.0547488	0.0194458	0.652405	-0.166713	-0.0336792	-0.00693479	-0.0297434	-0.0390236	-0.0521777	-0.0223102	-0.0879146	-0.0619273	-0.014604	-0.0219469	-0.0144498	-0.0279345	0.030047	-0.013064	0.0553103	0.1009	0.108017	-0.0384756	0.013067	0.030389	0.264406	0.122413	-0.0103396	0.0339965	-0.00381222	-0.0221942	0.0767405	0.0976352	0.0229389	0.057705	0.513957	0.0530538	-0.103923	0.40396	0.251871	0.311944	0.326746	-0.0883929	-0.0579598	-0.0843093	-0.0216781	-0.0606413	-0.0229882	-0.181911	0.00161059	0.0108253	0.00818915	0.215199	-0.0932772	-0.0237534	-0.0744085	-0.0763752	-0.0758257	-0.0121008	-0.0761697	0.0102788	-0.0628345	-0.124822	0.119066	0.0107549	-0.0639819	0.255282	-0.0353682	-0.0941243	-0.0354521	0.0896	0.045733	-0.0570485	0.00695264	0.0299964	0.344395	0.00952285	0.0411772	0.0403446	-0.0458842	0.144125	0.622639	0.20374	0.200352	0.0907118	0.0518738	0.266975	0.0386694	0.0834076	-0.0832888	0.04588	-0.028633	0.0363333	0.233261	0.0241077	0.327021	-0.0925203	0.0654565	0.00108286	-0.178663	0.119909	-0.207245	0.00153722	0.256581	-0.0485547	0.158338	0.24566	0.394889	-0.0826101	0.414174	0.317427	0.382262	0.377672	0.482978	-0.00110471	0.457967	0.183838	-0.0650214	-0.0866515	0.483174	0.13128	-0.00630115	-0.0330291	0.191506	0.125015	0.332182	0.130364	0.0689607	0.146058	0.236159	-0.0619726	-0.0283882	-0.314698	0.0105796	-0.00659141	-0.320777	0.0459956	0.0648511	-0.172562	-0.0200115	-0.106304	0.101394	-0.0412693	-0.0192365	-0.141973	-0.0696797	-0.0182944	-0.0529831	-0.128354	-0.0550444	-0.192938	-0.0784479	-0.136456	-0.0861983	-0.0294208	-0.0508374	-0.023362	-0.0203188	0.00376091	-0.0879262	-0.0150984	0.0899362	0.0203461	0.0300851	-0.127049	0.0164728	0.00398662	0.0846945	-0.0439223	-0.131611	-0.108001	-0.164396	0.0844002	-0.0631771	-0.21101	-0.19659	0.17893	0.062638	-0.0275936	-0.0748144	-0.0325422	-0.0365923	-0.0277812	-0.0595482	-0.1301	-0.141661	-0.214132	-0.128609	-0.216398	-0.10468	-0.138168	-0.0786615	-0.187173	-0.0858997	-0.0137086	-0.0271692	-0.110646	0.0927381	0.0644563	-0.162507	-0.182365	-0.244824	-0.0320992	-0.102108	-0.176147	-0.0716439	-0.113094	-0.120723	-0.11453	-0.203625	-0.175376	-0.247869	-0.0375086	-0.156796	-0.183145	-0.137157	-0.236759	-0.13052	-0.201015	-0.148652	-0.0871782	-0.040066	-0.00572259	-0.105797	Cluster 4	CHI3L1	P36222;H0Y3U8
	0.737118	0.921013	-0.930534	0.401426	0.995641	-0.195071	0.302978	0.402297	0.337435	-0.0799824	0.978532	0.206326	-0.507088	-0.777204	-0.418266	-0.182054	0.812506	0.34628	0.372615	0.0632952	0.639976	0.429866	0.449491	-0.0316912	0.68487	0.910209	0.833054	0.712634	0.729349	0.989777	0.785741	0.682519	-0.00111993	-0.148665	0	0.844422	0.192864	0.444369	-0.182008	-0.077276	-0.0523797	-0.523534	-0.163848	0.427893	-0.0450355	-0.0935794	0.191015	-0.000568773	0.0794973	-0.0507365	-0.478772	-0.0665943	-0.0814734	0.459536	-0.057308	-0.367606	0.282384	0.625294	-0.487933	0.0837448	-0.561075	-0.0440807	0.260276	0.427325	-0.101086	-0.196126	0.165193	0.0587599	0.970332	-0.0229525	-0.0645178	-0.193748	0.133701	-0.335218	0.194796	0.494584	-0.144339	-0.125877	-0.0293659	-0.033513	0.172029	-0.125549	-0.941511	0.0644253	-0.00732221	-0.323975	-0.0177572	-0.409072	0.142767	-0.289311	-0.199171	-0.0501258	0.0229044	-0.12015	0.201173	-0.21243	-0.0164224	-0.571261	0.0966092	0.0813879	-0.0870233	0.65533	0.104228	0.0968492	0.194192	0.253859	0.0716145	0.123795	0.23066	0.0351751	-0.0326919	-0.0476422	-0.227097	-0.0387983	0.0517645	0.0166621	-0.0665279	-0.210933	-0.0541879	-0.174575	-0.221233	0.12669	0.00481286	0.0180115	-0.167455	-0.063528	-0.124571	0.000494022	-0.0533815	-0.0605955	0.0706336	-0.000866105	0.101085	0.200164	0.0876518	0.0591979	-0.100131	-0.0704178	-0.0678322	-0.13195	0.0616119	-0.0160672	0.122603	0.0288547	-0.0206523	-0.0313669	-0.0964908	-0.193966	-0.0965294	-0.0119903	-0.000687202	-0.00239908	0.0874574	-0.0235379	0.118949	-0.0193914	0.0553953	0.103691	0.0332198	0.185537	0.109774	0.0189797	0.0216563	0.178642	0.0441579	0.0851573	0.0380778	0.204211	0.11213	0.0513415	0.144388	0.277612	0.166044	NaN	0.731374	0.74678	0.761078	0.776898	0.899958	0.631738	0.691452	0.606464	0.965131	0.505759	0.587069	0.635417	0.668789	0.598113	0.791147	0.0165792	-0.451406	-0.151482	-0.697201	-0.0607178	-0.00918376	0.0486764	0.200911	0.0632606	0.451994	-0.0556632	0.609913	-0.114459	0.239195	0.517861	0.956438	0.30957	0.319405	0.409825	0.708054	0.745203	0.505624	0.519155	-0.00420638	-0.112215	0.0166244	-0.101388	0.0344966	0.137123	-0.273074	0.239802	-0.00197717	-0.0771299	0.471187	-0.106639	-0.0415523	0.0159023	0.176339	-0.00396631	0.00456056	-0.0360696	0.215781	-0.0720425	-0.106948	-0.0237387	-0.0294211	-0.0677222	-0.0396435	-0.0651412	-0.0155124	0.0365137	-0.0979857	-0.104119	0.0510125	0.14933	0.142908	-0.0101386	-0.0704638	0.0301761	0.048522	0.145822	0.0520661	-0.0175012	0.160726	0.113489	0.134361	0.0901183	0.0205079	0.0586458	0.00967252	0.0793459	-0.146448	-0.101993	-0.0780815	-0.20137	-0.192571	0.0827603	-0.0565414	-0.115988	-0.172307	0.0699287	0.189079	0.278305	0.0901053	0.0802692	-0.0147949	-0.0198905	-0.0761348	-0.0822814	-0.0434179	0.0310653	0.0998989	0.0692157	0.0765011	0.122126	0.0145385	0.0295994	0.0134816	0.0447398	0.13824	-0.0285209	-0.00364157	-0.0815045	-0.000508405	0.102582	0.0474288	-0.0208666	0.0387871	-0.00383916	0.00981533	-0.040124	0.0589489	0.00806229	0.0905332	0.000478946	-0.0379329	-0.00593089	0.0782008	0.0380141	0.10522	0.0181961	0.109615	0.116506	0.0778479	-0.0399194	0.0332944	0.0743992	0.0467318	0.0135333	0.085854	0.178248	-0.0597529	0.273138	0.31199	-0.0414955	0.0925003	0.0877248	-0.0154575	0.070663	0.00651466	0.226316	0.141662	0.206604	0.587553	0.00311322	-0.121629	0.0701365	0.0349496	-0.0150528	0.064219	0.157178	-0.179712	-0.191159	-0.215032	-0.243427	0.238089	-0.109011	0.00317383	-0.0518882	-0.0822588	0.212976	0.0539169	-0.0616029	0.042902	-0.058885	-0.0302425	-0.0878134	-0.0218117	-0.036286	-0.00693542	-0.0449519	0.0129747	0.0373164	-0.108187	-0.0606324	0.038107	0.0129439	-0.0608682	-0.0284881	-0.090788	-0.0689778	-0.116754	-0.0634758	-0.0322129	-0.0825637	0.0076171	0.0951132	0.0593311	0.335499	0.116183	0.114056	0.191729	0.0912603	0.0994588	0.00982903	0.0702466	0.0524065	0.103784	-0.0204842	-0.0444294	-0.0744878	-0.0109801	-0.117939	-0.0706276	-0.0466871	-0.0645245	-0.0397618	-0.195773	-0.0451643	0.074321	-0.0269863	-0.0192784	0.0504041	-0.0624773	-0.0739318	0.0224414	-0.141982	-0.0486123	-0.0386909	0.0396596	-0.0129998	-0.00533859	0.017074	-0.109648	-0.0335054	-0.0275687	-0.0332692	-0.0582017	0.00425449	-0.0543174	0.0992463	-0.0180844	-0.0187814	0.0148275	-0.0433326	0.0367601	-0.039663	0.137001	0.172741	0.170092	0.550394	-0.980646	-0.0958198	0.457079	0.591327	0.160412	0.117655	-0.0123437	0.216779	0.0583973	0.0114144	0.111392	0.107363	-0.0288406	-0.0911983	-0.0791945	-0.0632571	0.0293436	0.0348294	0.0126929	-0.093783	-0.112532	-0.11379	-0.0547016	-0.291374	-0.235084	0.0450298	-0.193543	0.0588696	0.0803368	-0.0551368	-0.136773	0.0906928	0.0980974	0.0716664	0.0521636	-0.0285578	-0.0259454	-0.339253	-0.150581	-0.140311	-0.047623	0.0354975	-0.159984	-0.00698213	-0.11665	-0.128008	-0.0644294	-0.10315	-0.0423654	0.00378415	-0.202794	-0.102457	-0.155906	-0.158073	0.0336619	-0.0890958	0.0184178	-0.0120695	0.0241247	0.120183	0.0948018	0.0468745	0.0223579	-0.0388291	0.0454165	0.0174152	-0.0697477	-0.11722	-0.15004	0.0147101	-0.149016	-0.123319	0.0115669	-0.114335	0.0400762	0.0872263	-0.045618	-0.00249144	-0.141166	0.00974308	-0.0834857	-0.15533	-0.041286	-0.0384275	-0.124553	-0.0109768	-0.175402	-0.0832805	-0.0293346	-0.0527518	-0.204826	Cluster 4	TXN	P10599;P10599-2
	0.0102866	0.840592	-0.0998511	0.137567	-0.109096	-0.0518513	-0.00588539	0.205495	-0.699566	0.226138	-0.211119	-0.0579686	-0.0385825	0.389414	0.542737	0.0587474	0.249973	-0.533122	-0.426139	-0.195363	0.567389	-0.452906	0.0377689	0.162799	0.12248	0.263116	0.0625756	0.763618	-0.0888645	0.939579	0.233684	0.120269	0.104803	-0.156453	-0.316239	0.05762	0.00753342	-0.332592	-0.0939423	-0.0182434	-0.0804896	0.71993	-0.0561334	-0.275603	-0.0310041	-0.161762	-0.0860467	0.0823893	0.586642	-0.14233	-0.127498	0	-0.141172	-0.174001	-0.220046	-0.13542	-0.0777572	-0.297239	-0.692962	0.838001	-0.0788602	0.0686918	0.0408422	0.147997	-0.268664	-0.119079	0.778232	-0.0537275	-0.0106121	0.375011	0.00225461	-0.0776347	0.119479	0.0998134	0.86209	0.50619	-0.140509	-0.00497422	-0.039317	-0.0163069	0.0615915	-0.139787	-0.171432	0.127264	0.293204	0.0268456	-0.146723	-0.293944	0.0473558	-0.736451	-0.114865	-0.0265068	0.407282	0.0590409	-0.0525579	0.117269	0.102071	-0.088457	-0.105287	0.0074785	0.114538	-0.0368522	-0.0344914	0.239595	0.109788	-0.163613	-0.046345	-0.20609	0.159425	-0.0447032	-0.00931824	0.00891659	0.192672	0.0340782	-0.168657	0.115894	-0.0463262	0.252036	0.0614837	-0.00914644	0.10171	0.00497088	0.254701	0.0364201	-0.0174407	0.271539	-0.156576	-0.14274	0.00545789	0.0702606	0.0178457	-0.00683258	0.0441924	-0.0394025	0.0626806	0.212198	0.0207211	-0.0396963	-0.097036	0.076563	0.0785862	0.0300287	0.109425	-0.0273739	-0.00985395	-0.0292214	0.0155826	0.193174	0.198436	0.215685	0.0485168	0.0843813	-0.0140168	-0.0184486	0.0259924	-0.0429712	0.0332014	-0.0430728	0.049354	-0.0605261	-0.140015	-0.132677	-0.0896044	-0.179452	-0.0821234	-0.128827	-0.120558	-0.0463367	-0.13205	-0.135551	0.124111	0.0336295	0.287782	0.731374	NaN	0.993517	0.249648	0.912886	0.844638	-0.0567792	0.527162	0.0350959	0.0180262	-0.0298575	-0.0124583	-0.0260433	-0.00547638	0.0274524	0.00765144	-0.15435	-0.051905	0.134125	-0.0154833	-0.40012	0.0316731	-0.0746443	-0.0993555	0.0957577	-0.079357	-0.0736821	-0.0184451	-0.0759468	-0.100897	-0.0519414	-0.0436996	-0.0393879	-0.0316193	-0.0379157	-0.0160637	-0.0244337	0.0229848	-0.0636389	-0.0495396	0.0512892	0.0275543	0.0481212	-0.214069	-0.171599	0.0551127	-0.146969	-0.0247076	-0.00245049	-0.116498	-0.030749	-0.0403324	-0.0520979	-0.0220617	-0.161747	-0.022785	-0.0800926	0.00778797	0.100791	-0.0941029	-0.0667733	-0.0391366	-0.030698	-0.0321063	-0.0652625	0.020988	-0.0756748	0.0456819	-0.120199	0.239175	0.334053	0.282452	0.36759	0.0556046	-0.113646	-0.102826	-0.0868338	-0.174731	-0.232899	-0.0607563	0.111318	-0.0670394	-0.131808	-0.132754	-0.124757	-0.129427	-0.0829355	-0.0253828	0.00546763	0.0730665	-0.0917989	-0.0653718	-0.13664	-0.0528867	0.132297	-0.128419	-0.0826008	-0.133029	-0.111211	0.0812613	-0.0206028	-0.0724544	-0.141174	-0.162479	-0.128748	-0.0971007	-0.195856	-0.149484	-0.17605	-0.0448195	-0.0755109	-0.135386	-0.172504	-0.170224	-0.0808367	-0.104456	0.213242	-0.115659	0.0590947	0.0812017	0.015457	0.165746	-0.143798	-0.0646497	-0.158838	-0.0116211	-0.0732311	0.0395033	-0.101299	0.149565	-0.000839204	-0.131396	0.0864688	0.00408964	0.111243	0.18057	-0.00965552	0.0456084	-0.0419159	-0.149786	-0.00481965	-0.0885172	-0.0575775	-0.0699955	-0.0746204	0.0531956	-0.00305334	0.255884	-0.026234	-0.0797165	0.03756	-0.0120281	0.0772159	-0.134212	-0.140848	-0.0584952	-0.172474	-0.0408463	-0.0587162	0.000102837	-0.0504911	-0.053356	0.198733	-0.129933	-0.121391	-0.0649224	0.00374061	-0.0109159	-0.151208	-0.243048	-0.225396	-0.0368427	-0.140355	0.218761	-0.118217	-0.0550752	-0.13319	-0.0836528	-0.0592866	-0.0029968	-0.0158331	-0.0445764	-0.0922667	-0.0949814	-0.0089579	0.105714	-0.105873	0.127766	-0.0500782	0.182146	-0.00766503	-0.133217	-0.0864883	-0.0704015	-0.129967	-0.10105	-0.053369	-0.133755	0.0312244	0.0215126	0.00380202	-0.144082	-0.132854	-0.12147	-0.160891	-0.121624	0.0571619	-0.0538139	-0.027353	-0.189199	-0.0487464	-0.122839	-0.104894	-0.060072	-0.123823	-0.176167	-0.0872832	-0.125528	-0.0381163	-0.104449	-0.119901	0.0738515	-0.10207	-0.0132132	-0.0776345	0.0390283	-0.193155	-0.0957553	0.142453	0.612331	-0.104996	-0.0308176	-0.0716874	0.0452457	-0.151024	-0.140327	-0.126345	-0.19272	0.190932	-0.208684	-0.0372625	-0.174833	-0.129728	-0.100557	-0.0662115	-0.19669	0.53926	0.461931	0.649641	-0.0737095	-0.183693	-0.0848255	-0.12699	-0.0318	0.0703826	0.014882	-0.0438619	-0.129996	-0.0591752	0.34959	0.0330901	-0.0601878	-0.118063	-0.203655	-0.185381	-0.106922	-0.116263	-0.15359	-0.113906	0.00608064	0.0192822	-0.0246228	0.06796	-0.0647417	-0.0349767	-0.0575705	-0.139778	0.0186077	-0.102411	0.0396056	-0.0572182	0.12746	-0.012835	0.0448985	-0.129837	-0.0354199	0.0172455	-0.0237205	-0.00436431	-0.0933076	-0.0525624	-0.0772191	-0.144316	0.231158	-0.074799	0.199872	-0.1051	0.268227	0.266354	0.182059	0.231529	0.00327598	0.348298	0.322338	0.396845	-0.0844739	0.165174	0.0638895	0.0921887	0.0524041	0.145261	0.190089	0.218283	0.34138	0.108808	0.0790122	-0.0874203	-0.0598895	-0.123375	0.0165646	-0.0403821	-0.170869	-0.056357	0.30388	-0.0220275	-0.0651639	-0.0923081	0.0766176	0.162173	0.287819	0.108019	0.229437	-0.0727723	-0.00978754	0.004169	0.0652895	0.0262786	-0.00635559	-0.0946475	-0.000100407	0.179237	-0.0260889	-0.057728	0.0921968	0.00768097	0.204152	-0.140744	-0.218949	Cluster 4	ABCC2	Q92887
	0	0.958296	-0.195576	0.540414	0.80512	-0.246864	-0.0350986	-0.389875	0	-0.1996	-0.209827	-0.371775	-0.280444	0.815586	0.591188	-0.376018	-0.209279	-0.134564	-0.614476	-0.994812	0	-0.00598413	0.0542931	0.199677	0.0536514	0.50915	0.118314	0.675318	0.98555	0.961736	0.971018	0.998149	0.180015	0.151243	0.390835	0.088378	-0.659067	0	-0.272696	-0.205573	-0.438912	-0.216596	0.148773	-0.169513	-0.134555	-0.164436	-0.11108	-0.031791	0.940701	-0.309614	-0.359728	0.206656	-0.298019	-0.0431945	-0.0340357	0.35844	0.407649	0.00413446	0.946005	-0.168655	-0.249728	0.166921	0.081246	-0.58542	0.121048	0.490185	0.949834	-0.151157	-0.434273	-0.596557	-0.430065	0.90649	0.222303	0.0449225	0.16133	-0.968272	-0.287429	-0.474216	-0.103097	-0.0833464	0	-0.103406	0.225497	-0.216758	0.589755	0.0437535	-0.157693	-0.182489	-0.222019	0.343664	-0.19408	0.0743728	-0.526052	0.131195	0.252779	0.299456	0.158615	-0.675369	-0.224431	-0.648486	-0.180402	-0.239329	-0.208246	-0.423172	0.12963	-0.225634	-0.121951	0.261738	0.144611	0.0857695	-0.0721465	0.0376897	-0.185771	0.162696	0.0833797	0.0288976	-0.0707108	-0.209461	0.101223	-0.0842265	-0.116572	-0.0659116	-0.147459	-0.179613	-0.176785	-0.0231018	-0.225349	-0.144212	-0.201975	-0.0271771	-0.0707383	-0.0424326	-0.11833	0.03393	0.0379818	0.0712163	-0.132694	0.0227026	-0.0996458	-0.0703577	-0.0228655	0.00856108	-0.0523389	-0.02974	-0.0733039	-0.0925872	-0.0638297	-0.170655	-0.12045	0.0690366	-0.205282	-0.0858956	-0.218932	-0.122904	0.00999094	-0.0245297	-0.102144	-0.0805705	-0.0640785	-0.0619191	-0.0125359	-0.0925357	-0.0824866	-0.0348992	-0.0847106	-0.0620972	-0.0526124	0.0273263	-0.00266723	-0.0291853	0.0693605	0.223442	0.691152	0.74678	0.993517	NaN	0.976655	0.970959	0.808959	0.82923	0.962973	0.709344	0.980407	0.131279	0.61519	0.341986	0.96678	0.871228	0.981423	0.2971	0.888603	0.103084	0.256191	-0.586489	-0.29991	-0.118209	-0.0453301	-0.0740183	0.476696	0.0620495	-0.0837549	-0.022834	-0.0620941	-0.0393061	0.091594	-0.0287277	-0.0269519	-0.0281058	0.00420257	-0.0089633	0.22729	-0.0652964	0.0994143	-0.015034	-0.0700468	-0.0985539	0.0604523	0.0915088	-0.482105	-0.0413699	-0.0640805	0.107148	-0.274283	-0.387567	-0.259702	-0.099411	0.05667	-0.176368	-0.09102	-0.244254	-0.0960133	-0.106809	0.0407176	-0.0394143	-0.0367701	-0.0391672	-0.073584	-0.0998166	-0.0626483	-0.0866336	-0.149632	-0.158669	-0.0473208	0.0481943	-0.00558754	-0.0434199	-0.0660058	0.0294307	-0.0556002	-0.193558	-0.038886	-0.0338939	-0.0888328	0.113381	-0.0863724	-0.134904	-0.0444424	-0.11085	-0.0704334	-0.0218252	0.0311584	-0.092785	-0.0676967	-0.214138	-0.00351673	-0.0716013	-0.0261467	-0.146514	-0.0781399	-0.216701	-0.040625	0.0433094	-0.00607078	-0.00848984	0.13374	-0.0171033	0.0149462	-0.0563531	-0.00796888	0.0225025	0.00745074	0.000596694	-0.104663	0.0319046	0.0829902	-0.0715722	0.0290878	-0.0336432	-0.00561294	-0.0350364	-0.0590009	-0.131955	0.119086	-0.0169192	-0.104411	0.0722269	-0.0803631	-0.0243993	-0.0311036	0.30363	0.347993	-0.0710163	0.0627458	-0.0155677	-0.0610435	-0.0252143	-0.0790041	-0.0606852	-0.208668	-0.0170165	0.0846675	-0.10905	-0.116258	-0.106654	-0.107195	0.000665816	-0.0604074	-0.0776551	-0.0373649	0.214485	-0.0212388	0.35804	0.188517	-0.187166	-0.0951274	-0.0642151	-0.0761477	-0.0556712	-0.0257795	-0.105245	-0.0785835	-0.0574013	0.197729	-0.0717116	-0.0756657	-0.134659	0.142852	-0.0176999	0.00703004	-0.0598396	0.0523434	0.0137787	-0.0544616	-0.197925	0.120717	-0.114907	-0.0532879	0.060006	0.0116801	-0.184311	-0.0607572	-0.100072	-0.0667909	-0.0545795	-0.0371496	0.00104786	0.0937683	0.0362452	0.00731518	-0.0178203	0.193091	-0.0742449	-0.0692762	-0.158995	-0.0459248	-0.166536	-0.0861361	-0.118116	-0.116658	-0.16477	-0.0241885	0.00498419	0.0265092	-0.00114226	-0.160926	-0.0295753	0.0152029	0.0214181	-0.0667364	-0.0551725	-0.055799	-0.120922	0.143732	-0.045841	-0.122998	-0.103253	0.0100468	-0.0544315	-0.110481	-0.144378	-0.120623	-0.144108	0.0538462	-0.146628	-0.0258602	0.251058	0.173253	0.142568	-0.0577733	-0.00106672	0.0661851	-0.0754122	-0.0719147	-0.0566499	0.24574	-0.199222	0.114522	0.00816687	-0.06222	0.320372	0.148201	-0.0769272	-0.110045	-0.0569198	-0.0817274	0.131745	0.0327253	0.0236011	-0.0322733	-0.0218613	-0.060579	-0.0763585	-0.046443	-0.0508442	-0.0160125	0.0485292	0.00846418	0.352732	0.00896256	-0.343326	-0.217233	0.0627052	-0.369257	-0.0731549	-0.0492376	0.239755	0.40003	0.157081	0.0432087	0.0813603	0.104844	0.142263	0.0160054	0.124111	0.0798956	0.158469	0.231232	-0.08069	0.131624	-0.140215	0.031875	0.0433619	-0.0679435	0.199852	0.149182	0.363389	0.074601	0.130998	-0.0319347	0.260519	-0.0844962	0.00429477	0.0590096	0.0779777	0.0624385	-0.0267067	0.362889	0.0991306	0.0541907	0.299169	0.618159	0.146752	-0.108231	-0.121294	0.0251144	-0.127365	-0.0944974	-0.0860584	-0.115826	-0.0428031	-0.116452	0.0137478	-0.00291839	-0.128657	-0.0368352	-0.222936	-0.10041	-0.1316	-0.108799	-0.0123202	0.0629414	-0.0837113	-0.0405146	-0.0419507	-0.0216365	0.515121	-0.0057785	0.0125382	0.0476043	0.0276139	0.00363744	-0.020127	0.123813	0.0165698	0.121679	0.162049	0.0510541	-0.00215561	0.157472	0.0512706	0.177404	-0.0253227	0.107647	-0.00290906	0.0114135	-0.120919	-0.0529306	0.00931279	0.0531907	-0.0506931	-0.102523	Cluster 4	ALDH1A1	P00352;Q5SYQ9;Q5SYQ8;Q5SYQ7
	-0.163493	0	0.105745	0.410237	0.734033	-0.26775	-0.220725	-0.113454	-0.1625	-0.0118375	0.661009	0.208667	0.469381	0	-0.119728	-0.269471	0.775337	-0.146607	-0.594833	0.126302	0.930853	0.0772346	0	0.913711	0.391019	0.941998	0.921744	0.94552	0.842634	0.980377	0.998414	0.998625	0.0941966	-0.436278	-0.377348	-0.0366199	0.885858	0	-0.0788525	-0.232349	-0.269464	0.0865437	-0.349841	-0.0756397	-0.00789921	-0.146763	0.404859	-0.00587559	0.626632	-0.205833	-0.44733	-0.383618	-0.0741342	0.0343635	-0.283956	-0.181149	0.489014	0.626858	0.970691	0.942718	0.788073	0.510564	0.579753	-0.184389	-0.373115	0.998499	-0.184364	-0.164657	-0.333071	-0.0838503	0.443376	-0.18236	0.191971	-0.178408	-0.303813	0.538619	-0.0802275	0.483793	-0.0314482	-0.265374	0.118406	-0.0841591	0.531891	0.450142	0.105623	-0.07179	-0.152934	-0.0296961	-0.0198803	0.0854431	-0.245965	-0.0838586	0.200706	0.374239	-0.474093	0.319908	0.1458	0.12539	-0.120643	-0.0900862	-0.169065	-0.0308297	-0.054952	0.873233	-0.103845	0.0485557	0.0649564	-0.270339	-0.0319667	0.124057	-0.0940887	-0.0304276	-0.169698	0.15356	0.0380812	0.0015953	0.150015	-0.297962	0.0408344	-0.0853343	-0.143586	-0.0658083	-0.0349399	-0.0583738	-0.194675	-0.0326558	-0.133107	-0.128429	-0.239037	-0.143231	-0.106807	-0.0204106	-0.0692788	0.0274942	-0.0523768	0.0414968	-0.167252	0.0987533	-0.136063	-0.203957	0.0144325	0.010019	0.0410462	0.0278708	-0.123119	-0.0397743	-0.0361118	-0.212059	-0.0750836	0.0900626	-0.100288	-0.156978	-0.289223	-0.0309907	0.0133658	-0.109622	-0.152335	-0.0790462	-0.0923355	-0.0585005	-0.0743232	-0.101404	-0.0741594	-0.0610599	-0.0606213	-0.0704083	-0.0344869	-0.0267194	-0.0612913	-0.058784	0.12107	0.607961	0.61328	0.761078	0.249648	0.976655	NaN	0.994314	0.9089	0.528349	0.921499	0.741848	0.993483	0.129356	0.426345	0.260713	0.748278	0.71381	0.766225	0.00683079	-0.138361	-0.266755	0.224463	-0.16401	-0.105833	-0.156077	-0.0276641	-0.0814286	0.0450065	-0.0340152	0.585304	0.324762	-0.184253	0.0131855	0.451898	0.275069	0.269295	0.329304	0.72353	0.106974	0.630605	0.306239	-0.117721	-0.0329771	-0.0844322	-0.080836	-0.101782	0.017142	-0.21583	-0.187948	-0.0592885	0.158008	-0.143097	0.38886	-0.113549	-0.0447844	0.463484	-0.181002	-0.089363	-0.122904	-0.0872308	-0.123751	-0.0145005	-0.0155238	-0.0249403	-0.0382024	-0.0679497	-0.127399	-0.0482094	-0.0807947	-0.0838961	-0.0868991	-0.121131	-0.0171962	-0.0430797	-0.0279053	-0.0557099	-0.0486408	-0.100422	-0.100361	-0.0593005	-0.165884	-0.0931292	-0.0143371	-0.0739214	-0.111197	-0.0660098	-0.0620947	-0.0913185	-0.0318133	-0.189744	-0.0198032	-0.126576	-0.114569	-0.204018	-0.0267615	-0.0570809	-0.10504	-0.0904684	-0.190064	-0.0517751	0.306435	0.062364	0.130109	0.111053	0.0611153	-0.0189186	0.0516272	-0.0372662	0.0727858	0.112427	0.0528115	-0.110532	0.0395105	0.00252574	-0.0474923	-0.0274798	-0.0140613	0.0497898	-0.0854854	0.213028	-0.219559	0.077007	0.0116694	-0.0215589	0.00666028	-0.10372	-0.0972777	-0.123537	-0.0095643	0.217635	-0.0556886	0.0185668	-0.0468157	0.0571297	0.00814713	-0.109242	-0.0460946	-0.159598	-0.0415827	0.0279217	-0.0899825	-0.0840543	-0.101592	-0.103744	0.0181529	0.0187115	-0.0554899	-0.0180223	0.161273	-0.0712824	0.125388	0.158719	-0.0498643	-0.0718677	-0.0526786	-0.0881951	-0.00607079	-0.0631951	-0.0855776	-0.0434633	-0.061599	0.00437591	0.0134807	-0.105788	0.186452	-0.0735827	-0.0791477	0.0557771	-0.110537	-0.0454866	0.319467	0.143986	-0.146405	0.263772	0.326363	-0.0862056	0.0403278	0.0273318	0.0387428	0.185494	-0.111494	-0.0493026	-0.0557429	0.0225759	-0.00277679	0.104727	0.092804	-0.0815882	-0.0914309	0.167755	-0.0582256	0.0312103	0.154914	0.00659901	0.0814068	-0.0938738	0.015807	-0.0324833	-0.0810507	-0.0437303	-0.0335576	-0.065583	-0.0452071	-0.0374053	-0.0561346	-0.0619568	0.0426087	-0.00907772	0.0112474	-0.0638205	0.0505764	0.0282576	0.0377418	-0.030798	-0.0878023	0.0737183	0.0335958	0.0466481	-0.0221134	0.185502	-0.0967023	-0.0442967	-0.0112585	-0.0634088	0.2319	0.0354321	-0.0706277	0.110529	0.085038	0.194139	0.263763	-0.0287495	-0.0629192	-0.0231767	0.0924161	0.0628542	0.102295	0.0130018	0.221308	0.220868	-0.0880999	-0.0558204	0.187666	-0.0873746	0.0901777	0.113702	0.104975	0.0298702	0.0880545	-0.0823099	0.0324485	0.110555	0.0160386	0.23631	0.105367	-0.0147525	0.00349193	-0.0118906	0.0941992	0.398708	-0.0353491	0.0688348	-0.171674	-0.106022	-0.00862427	0.355557	0.125138	-0.368215	0.0677427	0.0512971	0.0365603	0.0680877	0.00654625	0.120379	0.18472	0.182149	0.06059	-0.0690694	-0.121511	0.190471	-0.0209793	-0.0178053	-0.237301	0.0270187	0.23442	0.00351209	0.318044	0.280844	-0.0640676	-0.041428	-0.0189198	0.0404819	0.0628961	0.0214013	-0.0131085	0.2344	-0.0681616	0.368822	-0.0973941	0.0329385	0.0946108	0.281144	-0.14064	0.069696	0.0361996	0.0500653	0.0844109	-0.0382943	-0.123569	-0.119362	-0.0822497	-0.0982348	-0.0949793	-0.0649041	-0.229505	-0.0896452	-0.112278	-0.080846	-0.0691791	0.0363945	-0.0821494	-0.0706898	-0.0677325	-0.0721206	-0.35046	-0.0201892	0.0120326	-0.0770199	0.0533031	-0.0346167	0.0768141	0.00827272	-0.0333223	-0.119426	0.0351381	0.0191131	-0.0741312	0.0619782	-0.0213129	0.0718502	0.00501611	0.0312909	-0.0207452	0.0107706	-0.032736	-0.017585	0.0823347	0.100336	-0.0037512	-0.077818	Cluster 4	HSP90B1	P14625;Q96GW1;F8W026;H0YIV0
	-0.0659948	0.985286	-0.737314	-0.421366	0	-0.187866	0.129816	0.356336	-0.0722807	-0.344388	0.833296	-0.377264	-0.220778	0.743793	0.0890414	0.764506	0.106046	0	0.388479	-0.359562	0.834961	-0.0722667	0.104854	-0.0952629	0.709861	0.957144	0.928286	0.950026	0.969653	0.988372	0.9993	0.999281	-0.192724	0.168594	0.394467	0.0264024	0.24082	0	-0.242748	0	-0.184071	-0.127004	0.471532	0.36786	0.225514	-0.125922	0.0919468	-0.325284	0.454876	0.212507	-0.436724	-0.555331	-0.316711	-0.221515	-0.278158	-0.351727	0.637139	0.578339	0	0.636357	0.527928	-0.0356251	0.25378	-0.17	-0.0395328	0.658389	-0.0607324	-0.125004	-0.185172	-0.144493	-0.0247739	0.116952	-0.0078049	-0.422016	-0.22024	0	-0.129787	-0.2915	0.0534722	-0.20223	0.105747	-0.125009	-0.141213	-0.158332	0.81531	-0.0277605	-0.0522209	0.0900179	-0.239713	0.40259	-0.0821602	0.15958	0.187215	0.624125	0.116471	-0.0412157	0.28319	-0.179103	-0.347161	-0.168185	-0.56269	-0.0752355	0.53104	0.12608	-0.0746264	-0.0998118	-0.0742702	-0.0968948	-0.0355757	0.0721816	-0.076653	0.0270004	-0.224494	0.146208	0.038245	-0.0199755	-0.0773969	-0.193826	0.040222	-0.106444	-0.135069	-0.219076	-0.114719	-0.125708	-0.118125	0.0112932	-0.147942	-0.113633	-0.123192	-0.0695482	-0.0286845	-0.0288182	-0.048173	0.0429095	0.0164605	0.109108	-0.0922886	0.00357738	-0.0903515	-0.0834056	0.0330507	-0.00385924	0.0227657	-0.00298915	-0.0506551	-0.0592773	-0.136574	-0.126317	-0.0885928	0.0325034	-0.0321033	-0.185507	-0.0195969	-0.147581	0.0315737	-0.0143811	-0.09581	-0.039702	-0.0224686	0.00587098	0.0506957	-0.0466752	-0.0632637	-0.0119228	-0.0510561	-0.0382191	-0.0143753	0.0371925	0.00200023	-0.00583563	0.347197	0.171709	0.173347	0.776898	0.912886	0.970959	0.994314	NaN	0.922492	0.772941	0.99121	0.802618	0.993317	0.194488	0.588747	0.381307	0.955614	0.912274	0.972719	0.149568	-0.0124129	-0.00290521	0.00829797	-0.173992	-0.252235	-0.255602	-0.0521298	0.259327	-0.26621	0.114346	-0.336333	0.118672	0.0313017	0.0485175	-0.138116	-0.0531768	-0.0376257	-0.0685304	-0.0873608	0.231055	0.284754	-0.197922	-0.0725854	-0.00864964	-0.00641348	-0.0705329	-0.107799	0.0139846	-0.238333	0.059087	0.0176394	-0.0864977	-0.211906	0.389647	0.303352	-0.0364439	0.260707	-0.128711	-0.093284	-0.105483	0.334416	0.0844046	0.280084	0.0103134	0.0158748	0.0165161	-0.0565822	-0.0925668	-0.0176922	-0.0185255	-0.109072	-0.0853684	-0.0204907	0.124705	0.058419	-0.0348608	-0.0551934	-0.00222263	-0.039939	0.442947	-0.0405306	0.166211	-0.0837958	0.0939441	-0.009989	-0.0786928	0.0190767	-0.0540778	-0.0264941	0.00806409	-0.297514	0.0135782	-0.163364	0.218778	-0.154189	-0.00534013	-0.0759601	-0.101946	-0.113389	-0.176488	-0.00903922	0.194595	0.031128	0.022416	0.033085	-0.0572522	-0.0668174	-0.0953982	-0.0238829	-0.0342104	0.0541911	0.00682542	-0.0545857	0.0393538	0.0233096	-0.066612	-0.00777607	-0.0159652	0.0334408	-0.000509156	0.0245077	-0.136666	0.0464708	0.0468061	-0.0037237	-0.00782488	-0.119463	-0.0117282	-0.00800585	0.120895	0.300253	0.0220792	0.121372	0.0436031	-0.058716	0.0536832	-0.0282402	-0.0418756	-0.13106	-0.0013197	0.132805	-0.0492637	-0.0156897	-0.0220095	-0.0917627	0.00948705	0.0155763	-0.0242375	0.0150652	0.28059	-0.0156363	0.244303	0.202623	-0.115678	-0.0673468	-0.0500803	-0.0816357	-0.0336289	-0.0244933	-0.0534941	-0.0541524	-0.0439683	-0.00260149	-0.166828	-0.0537569	-0.0817583	0.0569049	-0.0673173	0.0223794	-0.0237619	0.0288702	0.0205932	-0.040334	-0.103254	0.380834	0.00653695	0.00343541	0.0547095	-0.183866	0.238833	0.00464559	-0.0958345	-0.0379617	-0.054225	-0.0285623	0.0249233	0.0221323	0.0182352	-0.0209929	-0.0460839	0.124601	-0.0186263	0.0166282	-0.0262391	0.0114619	0.125441	-0.0802208	-0.0910818	-0.0942516	-0.114529	-0.0563407	-0.0422087	-0.0682285	-0.0435487	-0.0445038	-0.0180994	-0.0298452	0.0855817	-0.00332002	0.00201567	-0.00501241	-0.0290383	0.141126	-0.0353238	-0.0407631	-0.0491706	0.149883	0.0436882	-0.050516	-0.0950238	-0.113977	-0.119643	-0.0695209	-0.0520512	-0.065659	0.0975781	-0.220235	-0.0598358	-0.0168858	-0.0366559	0.00373564	0.146426	-0.0463019	-0.0382598	-0.31765	-0.384333	0.14989	-0.0428707	-0.0129542	0.122728	0.0623077	-0.0986144	-0.0654528	-0.00737735	-0.0846774	0.104881	-0.00734087	0.0746635	0.0113213	-0.012871	-0.044709	-0.017356	-0.0300767	-0.0279655	0.0531572	-0.0329052	0.015593	0.329348	0.0635971	0.421625	0.601163	-0.280552	-0.22379	0.00494754	0.00683732	0.0709993	0.44274	0.12827	0.0666136	0.131392	0.151845	0.0929943	0.0688137	0.0374469	0.0317243	0.112953	0.152659	0.0603025	0.125805	-0.0946706	0.0423213	-0.0264612	-0.115419	-0.215662	0.00904141	0.201455	-0.0389851	0.213696	0.0170095	-0.0589917	-0.00833135	0.00223765	0.111586	0.0854132	0.0800356	0.0421668	-0.00562615	-0.0859289	-0.118007	-0.156303	0.114483	0.0120976	-0.124655	-0.0661151	0.0393544	-0.124801	-0.0453159	-0.0769292	-0.0582359	-0.0486071	-0.102397	-0.0481789	-0.0538731	-0.0692737	0.0095107	-0.168391	-0.0243518	-0.0895264	0.160308	0.0275301	0.0917317	-0.0108993	0.019176	-0.00500032	0.0350642	0.0096286	-0.0164145	-0.0222305	0.00534725	0.0631327	0.0335785	-0.0394271	0.103293	-0.0295458	0.0380947	0.0680644	0.0222809	-0.0247742	0.0791799	0.0230977	0.0431966	-0.070175	0.0607186	-0.0213385	-0.0324058	-0.0354798	-0.0111117	-0.0611453	0.0759851	-0.0302096	-0.0733355	Cluster 4	CALR	P27797;K7EJB9;K7EL50
	0.0773129	0.886878	-0.606818	0.0663556	-0.622714	0.00361695	-0.622562	-0.550152	-0.308916	-0.125421	0.235527	0.0119342	-0.283947	-0.268662	0.347586	-0.011812	-0.336491	-0.581182	-0.621592	0.0795171	0.771883	0.387687	0.489222	0.214448	0.602683	0.819244	0.515717	0.899426	0.986955	0.995061	0.939343	0.988407	-0.319021	-0.208116	-0.258124	-0.338254	0.174998	0.859948	-0.0901457	0.251699	-0.0996848	-0.842483	0.199119	0.807614	-0.0635452	-0.0369151	0.0507612	0.0138998	0.342379	-0.0207083	0.0448279	-0.178541	0.165778	-0.184396	0.154187	0.638807	0.701221	0.530048	0	0.115562	0.417803	0.206229	-0.0550482	0.106039	0.0500909	0.805978	0.956947	-0.0724082	0.270756	0.0340917	-0.458717	0.572743	0.188871	0.130609	-0.0311866	-0.264649	-0.068243	0.0852655	-0.0646905	-0.255117	0.0423125	-0.291046	0.00869603	0.287052	-0.371704	0.392978	-0.194465	0.299287	-0.269022	0.491823	-0.229006	-0.11531	-0.0302632	-0.265024	0.39034	-0.170886	-0.271273	0.628349	0.272009	0.127263	-0.101856	0.0395563	-0.0686211	-0.440373	0.595545	-0.0760535	0.117419	-0.0820343	0.148094	0.102635	-0.0905654	-0.0553795	-0.244179	0.0253284	-0.00646393	-0.122641	-0.139802	-0.263403	0.00944464	-0.168923	-0.194358	-0.0925479	-0.0904898	-0.0722972	-0.152154	-0.0212791	-0.234056	-0.174928	-0.241726	-0.139817	-0.0353878	-0.0263904	-0.0905902	0.0444958	-0.0528691	0.134557	-0.071818	-0.0262702	-0.151025	-0.16516	-0.0431112	-0.157053	-0.0475802	-0.0972069	-0.0720996	-0.0998586	-0.113294	-0.269276	-0.0879212	-0.0121089	-0.0139995	0.116819	0.0185117	-0.13539	0.0297173	-0.0224195	-0.111603	0.0202729	-0.0198729	0.0792272	0.0308288	-0.0432173	-0.0261981	0.127684	0.0609843	0.0174189	0.0144419	0.0969422	0.0521066	0.0297443	0.481878	0.334453	0.543874	0.899958	0.844638	0.808959	0.9089	0.922492	NaN	0.521616	0.922191	0.896018	0.968485	0.428935	0.562622	0.514293	0.837422	0.771712	0.895324	2.82013e-05	0.0612258	-0.164084	-0.106242	-0.152389	-0.124644	0.527992	0.0490952	0.117854	-0.33743	-0.125733	-0.270881	0.182703	0.0256631	0.24998	-0.175275	0.0249133	0.0422372	0.00950645	0.0135908	0.278496	0.240579	-0.245665	-0.0869075	-0.107859	0.115742	-0.0716301	0.134927	-0.164748	-0.242161	0.244732	-0.108786	0.178525	0.109483	0.0830464	0.173144	0.005866	0.142461	-0.0419254	-0.00276614	-0.0960979	0.138449	-0.11631	-0.099781	-0.0441797	-0.0507035	-0.0740176	-0.0745745	-0.0684471	0.0541881	-0.00935845	-0.0746235	-0.0848614	-0.0714437	0.0282654	0.0302799	-0.0601108	-0.0811482	0.0765773	0.00709025	0.116802	-0.0155326	-0.0393713	0.102806	0.0538081	0.0845493	-0.079253	-0.0413668	0.00534846	-0.0269738	0.0570172	-0.0504047	-0.0395264	-0.0683919	0.0105299	-0.275478	-0.0041841	-0.0592709	-0.115864	-0.141624	-0.0383273	0.219108	0.212055	0.103974	0.145478	0.0310937	0.0568078	0.00640524	-0.053984	-0.041253	0.141225	0.175452	0.227982	0.075309	0.158837	0.0565253	0.10098	0.0926908	0.0331466	0.214174	-0.00996654	0.0571609	-0.108102	0.0844348	0.0950022	0.000353505	-0.0150905	-0.0514874	0.0270274	0.174138	0.0435171	0.223601	-0.0589493	0.0303625	-0.0273842	-0.0924051	0.000307453	-0.00536533	-0.0361629	-0.000242899	-0.0415637	0.113442	0.0648956	-0.0197448	-0.0588002	-0.0293413	0.0282971	0.0488735	0.00908279	0.0660557	0.27639	-0.0735664	0.200066	0.412982	-0.0522504	-0.048896	-0.00398838	-0.117474	-0.0197214	0.0269234	0.0445214	0.0471943	0.0712642	0.569395	-0.137449	-0.167285	-0.0571378	0.0289786	-0.064716	0.0227031	0.0290149	-0.00643723	-0.0978538	-0.114318	-0.117275	-0.00570214	0.036295	0.0633305	0.0671889	-0.0586577	0.227612	0.0725501	-0.0554548	0.126676	-0.00024535	0.0222272	0.0105107	-0.00754202	-0.00834425	0.00876055	-0.0855907	0.0377439	-0.0124783	-0.0159476	0.0910057	-0.0866265	-0.0995098	-0.0574708	-0.0345357	-0.0381757	-0.0984987	-0.0802539	-0.0519354	-0.0572105	-0.0498294	-0.0439958	0.109924	0.181089	0.225898	0.0759305	0.187084	0.15843	0.094221	0.15802	0.140306	0.0205999	0.163459	0.157362	0.044935	-0.108258	-0.0852429	-0.00785808	-0.127497	-0.00628894	-0.0298913	0.23713	0.0440446	0.116429	-0.0507545	-0.0508719	0.00812037	0.000605964	0.00305224	0.0233577	-0.00330878	-0.0119431	-0.0662819	0.147979	-0.0238264	0.0471783	0.135786	0.115504	-0.029716	-0.0561005	0.0226537	-0.00518799	0.160997	-0.0495156	0.0619244	-0.00669494	0.128102	0.068189	0.166308	0.243886	0.0736209	0.073628	-0.0113445	0.1197	0.162023	0.0922878	-0.0287847	0.479847	-0.286775	-0.0244442	-0.153977	0.136556	0.427558	0.376261	0.185278	0.150263	0.0993579	0.226113	0.0445353	0.0616003	0.0658743	-0.025106	0.0906357	0.181448	0.00159543	-0.00303945	-0.087283	-0.00252782	-0.0570789	-0.0933705	0.170879	-0.113615	0.137922	-0.0869441	0.184517	0.200358	0.153683	-0.0509917	0.115597	0.294744	0.154579	0.155867	0.117761	-0.0145566	-0.0074183	0.0412123	0.0534533	-0.0165155	-0.0763781	-0.0826838	-0.0834126	-0.018706	-0.0668468	-0.0594304	-0.107072	-0.0117755	-0.0735372	-0.166418	-0.091819	-0.0933108	-0.127349	-0.0665905	-0.203826	-0.11818	-0.0246968	0.0472486	0.0124012	0.0708669	0.000602589	0.048704	-0.00216266	0.0892977	0.020257	-0.113222	-0.096035	-0.152072	0.0733899	-0.0162348	-0.0626869	0.19592	-0.0491995	-0.0693696	-0.0400588	-0.0812477	-0.135348	-0.0385623	-0.0139181	0.00187968	-0.180312	-0.0893422	-0.0971655	-0.101141	-0.0337528	-0.105921	-0.0234343	0.0840202	-0.0603315	-0.113295	Cluster 4	HIST2H2AA3;HIST1H2AG;HIST1H2AJ;H2AFJ;HIST2H2AC;HIST1H2AC;HIST3H2A;HIST1H2AB;HIST1H2AH;HIST1H2AD;H2AFX;HIST1H2AA	Q6FI13;P0C0S8;Q99878;Q9BTM1;Q16777;Q93077;Q7L7L0;P04908;Q96KK5;P20671;P16104;Q96QV6;H0YFX9;Q9BTM1-2;Q8IUE6;Q71UI9-5
	-0.938468	0.908344	-0.373342	-0.102417	0.0732048	-0.136399	0.0433761	-0.227374	-0.146902	-0.111768	0.567297	0.504995	-0.118346	-0.128184	-0.172957	-0.45171	0.0590041	-0.525135	-0.29068	-0.16283	0.546264	-0.909869	-0.134084	-0.436798	0.320491	0.514385	0.442191	0.564852	0.941142	0.853698	0.556563	0.76373	-0.323453	0.0445404	0.486728	-0.137118	-0.328311	0.0312478	0.175286	0.176044	-0.212029	-0.294251	0.279874	-0.0467002	0.0600313	-0.226962	-0.0349895	-0.11896	0.118074	0.276988	-0.0954815	-0.132259	0.555037	0.964015	0.0333124	-0.449261	0.136914	0.0455125	0.24482	-0.134005	-0.349287	0.0741435	-0.284794	0.155897	0.563124	0.85229	0.92635	-0.0872442	-0.14345	-0.0702046	-0.181334	0.383738	-0.0537	0.242995	-0.0552824	0.00223343	0.0943632	0.0905835	-0.162854	-0.00188006	0.0552877	-0.137541	-0.324167	0.0640287	-0.0451918	-0.121589	-0.070027	-0.139233	-0.178502	0.353204	-0.119698	-0.132257	-0.211324	-0.168326	0.0541202	0.146561	0.0322865	0.339576	-0.111997	-0.0939678	0.116746	0.0785809	-0.0767845	-0.13247	0.525337	-0.182272	0.114908	0.10357	-0.133841	-0.0957936	-0.087467	0.00401943	-0.0819233	0.106169	0.149068	-0.0683375	-0.0305178	-0.26008	0.00154403	-0.126146	-0.160766	-0.146	-0.191452	-0.151999	-0.162939	-0.0584255	-0.240509	-0.0993519	-0.187127	-0.00986249	-0.0258955	-0.0236799	-0.16183	-0.0552673	-0.0709198	-0.0135797	-0.10994	-0.0363992	-0.201521	-0.0771085	-0.0511906	-0.0806026	-0.102436	-0.016562	-0.121317	-0.0796483	-0.0808128	-0.249657	-0.206859	-0.135733	-0.202672	-0.0781735	-0.125205	-0.137537	0.070515	0.0774262	-0.0262048	-0.0622542	-0.0937053	-0.0206731	0.0269484	0.0755701	0.00820214	0.204423	0.119678	0.147404	0.156041	0.00658679	0.0531891	0.00875163	0.305059	0.386755	0.246989	0.631738	-0.0567792	0.82923	0.528349	0.772941	0.521616	NaN	0.262169	0.464018	0.704195	0.108433	0.632281	0.510148	0.755893	0.472575	0.545458	0.148358	-0.0162747	-0.109271	0.0948816	-0.0906488	-0.048211	-0.0409856	-0.092496	-0.0872223	-0.118017	0.376203	0.00057587	0.0575101	-0.139667	0.554465	0.0716755	0.307992	0.33389	0.237946	0.133129	0.0836011	0.14023	0.100853	-0.150217	-0.124843	-0.0273559	-0.00302072	0.0413452	-0.0485363	-0.0935377	-0.0133159	-0.00754191	0.0752937	-0.00624754	0.155041	0.262581	0.012251	0.154029	-0.00179327	-0.0518548	0.131417	-0.121243	-0.0178936	0.0352505	0.102545	0.0447787	0.0961548	-0.0213095	-0.137613	-0.089764	-0.188623	-0.177221	-0.161539	-0.199745	-0.182751	-0.211637	-0.184825	-0.143428	0.0293797	-0.0823475	-0.101042	-0.107009	-0.230331	-0.0303405	0.0165697	0.317934	-0.128598	-0.0903947	-0.157433	-0.114227	-0.0231178	0.120482	-0.10437	-0.0314534	-0.21566	0.0948661	0.00567389	-0.0820621	-0.150145	-0.169476	-0.237949	0.128221	0.09103	0.0168391	-0.00447441	-0.0268215	0.000218561	0.00233733	0.016988	0.0464672	0.13635	0.187746	0.197117	-0.104364	0.0289708	0.0649619	0.0206919	0.0462808	0.065008	0.0416596	-0.0755696	-0.0168899	-0.0979284	0.247864	0.197884	0.0461342	0.143125	-0.0616582	0.033342	-0.0916578	0.076941	0.0689934	0.00537949	-0.0822078	-0.00642966	-0.04617	-0.0706504	-0.156142	-0.0390312	-0.126055	-0.0561252	0.00541674	-0.0560709	-0.107564	-0.0675307	-0.113775	0.0299386	-0.0840318	-0.100738	-0.168212	0.00775311	-0.133298	0.0520907	-0.132908	-0.141521	-0.0533666	-0.0670261	-0.0747999	-0.0256782	-0.0505418	-0.110205	-0.0326756	-0.0155925	0.00662183	-0.137124	0.0445209	-0.0367189	0.535727	0.480885	0.35504	0.381603	-0.0421952	0.0180711	-0.0158618	-0.15443	0.360368	0.170914	0.130253	0.20247	0.00170187	-0.0358473	-0.0114285	-0.0127859	-0.0442516	0.0202583	0.0343035	-0.0283394	0.118965	0.291803	-0.00395754	0.421822	0.212852	-0.0302111	0.0941152	0.00051271	-0.0427836	-0.0445536	-0.0561664	0.177751	0.0888646	0.0365748	-0.0962937	-0.0192228	-0.0100404	-0.0855318	-0.142562	0.0973436	0.00733838	-0.00828405	0.0442218	0.0337617	-0.0170492	0.0676799	-0.0250658	-0.013491	0.100039	-0.0387465	0.19344	0.160031	-0.0683946	-0.0792633	0.0061982	-0.032861	0.0455793	-0.022073	0.154481	0.0540221	-0.0582461	0.195607	0.128585	0.100549	0.0270235	-0.0792725	0.0576445	0.0513777	0.120361	0.282513	0.0649358	0.0341205	0.0574497	0.164632	0.192443	-0.0350121	-0.0231657	0.0147391	-0.105854	0.0372088	0.0321213	0.133548	-0.0534838	0.0436813	0.0210041	0.0135612	0.0482015	0.123613	0.00514055	0.0602042	0.0582709	0.150738	0.018667	-0.166434	-0.22267	-0.0151768	0.0584518	0.0323223	0.213132	0.300162	0.183462	0.280931	0.171722	0.16049	0.187341	0.00913718	0.0422778	0.242024	0.108575	0.134317	0.155847	0.158561	0.0518596	-0.0350197	0.0962051	-0.00552142	0.0164418	0.15236	0.0289288	0.151902	0.230084	0.150713	0.125844	0.272345	0.2656	0.167206	0.120426	0.190606	0.27211	0.152742	-0.0148572	-0.0219967	-0.0290992	-0.124326	-0.0671548	0.045981	0.0947528	-0.142262	0.00678467	-0.0497748	-0.0882034	-0.102147	-0.160538	0.032225	-0.0721718	-0.109276	-0.0636951	-0.0299412	-0.182283	-0.253382	-0.0639263	-0.0747252	0.0286779	0.025118	-0.0255909	-0.103818	0.0255386	-0.0826539	-0.0696361	0.120355	-0.156331	-0.189218	-0.16112	0.0121167	-0.0511974	-0.106113	0.0909219	0.0727633	0.101959	0.0328392	-0.024748	-0.0664293	0.0520536	-0.0156092	-0.0927953	-0.0565658	-0.0432651	-0.0760384	-0.103349	-0.0508923	-0.219987	0.0747748	0.0360179	-0.0963608	-0.188179	Cluster 4	GAPDH	P04406;P04406-2;E7EUT5
	0.204056	0.961743	0.018765	-0.0947142	0.0843553	-0.180451	-0.0418213	0.38744	0.471562	-0.219123	0.332839	-0.288936	-0.16952	0.719435	-0.238917	-0.250686	0.316456	0.886813	-0.165746	-0.199307	0.964913	-0.309409	0.797739	-0.00479382	-0.108992	0.59204	0.227934	0.794835	0.980585	0.995143	0.998874	0.992411	-0.0746567	0.0498797	0.481244	0.448167	0.355585	0.33368	-0.218168	-0.538385	-0.138959	-0.372945	-0.158605	-0.0865308	-0.0463771	-0.0956495	0.0633088	-0.0719899	-0.510412	-0.0837915	-0.160871	-0.203785	-0.221966	-0.0274324	-0.149778	-0.119745	0.0116566	-0.21554	0.481845	0.863102	0.181332	-0.0474694	-0.405162	-0.0682057	-0.119838	0.00103512	0.990015	-0.135536	-0.0983041	-0.0242173	0.464399	0.0705492	0.175491	0.230947	-0.104903	0.218319	-0.0811677	-0.427713	-0.125024	-0.207724	-0.374107	-0.0237177	-0.0324646	0.0863563	0.439084	-0.0694497	-0.228038	-0.257855	-0.0483608	0.571652	-0.209425	-0.0956511	0.408371	-0.216797	-0.405111	-0.252733	-0.366381	-0.231931	-0.226927	-0.173087	-0.0703193	0.0499227	-0.0638172	0.436901	0.343951	-0.197949	-0.132681	-0.101565	0.033046	0.108793	-0.0767169	-0.0542521	-0.0900404	0.077765	0.00983668	-0.0289905	0.147109	-0.273186	-0.00522544	-0.0598717	-0.109535	-0.0368189	-0.00135462	-0.0167099	-0.206193	-0.0680859	-0.0881377	-0.0997525	-0.185259	-0.103343	-0.0694217	-0.0132584	-0.0648535	0.0452776	-0.0622271	-0.00597415	-0.148083	0.0344019	-0.0941748	-0.202857	0.0015075	-0.0300329	0.0308685	0.0618155	-0.0934835	-0.00633741	0.0244489	-0.140581	-0.0269183	0.044415	-0.0910015	0.00973061	-0.00409699	-0.00672402	-0.00418777	-0.0901835	-0.130022	-0.0810943	-0.0774236	-0.0213844	-0.0746764	-0.0876187	-0.0719196	-0.0390173	-0.0124776	-0.0385375	-0.0027662	-0.0133445	-0.0529614	-0.0407385	0.144812	0.134656	0.847912	0.691452	0.527162	0.962973	0.921499	0.99121	0.922191	0.262169	NaN	0.485102	0.990371	0.442784	0.239382	0.308421	0.458943	0.434177	0.47745	-0.00150828	-0.272614	-0.0582881	0.258179	-0.174836	0.0784147	0.441121	-0.0246947	-0.0608027	0.0619686	0.0220806	-0.330906	0.188093	-0.113917	0.0140375	0.115326	0.261608	0.2576	0.33228	0.171032	0.041007	0.209338	0.0906224	0.0488537	-0.0429371	-0.0840128	-0.0635372	-0.11817	-0.111423	-0.177937	-0.137616	-0.0564456	0.245937	0.0666918	0.0647987	-0.103476	-0.0637956	0.0351648	-0.159553	-0.0663665	-0.151475	-0.110274	0.0748226	-0.0514729	-0.0396382	-0.039348	-0.0543195	-0.0526114	-0.0785882	-0.0680071	-0.0917507	-0.0853176	-0.101697	-0.102095	-0.0503416	-0.0626956	-0.0378017	-0.0469394	-0.0424564	-0.0997838	-0.0757807	-0.0166303	-0.164203	-0.0694579	0.00701811	-0.0409758	-0.0999368	-0.0838803	-0.0525453	-0.0706606	-0.0504589	-0.0432606	0.117561	-0.0758685	-0.113013	-0.186416	-0.0265449	0.0143395	-0.0761143	-0.0702568	-0.166907	-0.0140631	0.00460545	0.0956306	0.178215	0.105967	0.140406	0.0498727	0.0646309	-0.00218571	0.152235	0.167104	0.0827752	-0.0727028	0.0507086	0.0547235	0.0285646	0.0334566	0.0501666	0.0822152	-0.0694011	0.264099	-0.142297	0.0838948	0.0210835	0.0277542	0.019014	-0.0821747	-0.0799105	-0.0996613	0.0871616	0.113516	-0.0494684	-0.0098987	-0.0488078	0.0685827	-0.00861502	-0.101003	-0.0460649	-0.112902	-0.0248645	0.00675898	-0.0402567	-0.0329664	-0.100744	-0.0529028	0.0169366	0.0360548	-0.0457656	-0.0228279	0.248999	-0.072834	0.0506759	0.215704	0.0165259	-0.0721102	-0.0407759	-0.0619147	0.011076	-0.0344661	-0.0599411	-0.0434633	-0.0531464	0.0996311	-0.0155616	-0.0936515	0.128014	-0.0815424	-0.0594273	0.101704	-0.0813395	-0.0522916	0.381055	0.203659	-0.154344	0.047442	0.371451	-0.124965	0.0524623	-0.00170495	0.0163052	0.154629	-0.110086	-0.0294617	-0.000986258	-0.00382597	-0.0452051	0.0270525	0.0940244	-0.0843071	-0.0641271	0.0590925	-0.0384096	0.0224046	0.156653	-0.0246264	-0.0199321	-0.0851529	0.096812	0.0223006	-0.0380526	-0.0192926	-0.0304886	-0.0377143	-0.0190517	0.00657329	-0.029903	-0.00754815	0.0878727	0.122588	0.100402	-0.016718	0.148235	-0.0180579	0.0474701	-0.0114646	-0.0606389	0.112871	0.0354523	0.113882	0.0521674	0.287398	-0.0157962	-0.015401	0.0526997	0.0481093	0.244906	0.158772	-0.062566	0.0241953	0.116239	0.233885	0.182146	0.00330713	-0.0317275	0.0277517	0.06163	0.0626246	0.11259	0.0487211	0.173714	0.190309	-0.0299147	-0.0154499	0.0963956	-0.050583	-0.0287834	0.138183	0.0769053	0.0618454	0.117957	-0.00600838	0.0516791	0.166708	0.0797619	0.27867	0.146551	0.0796285	0.0129945	-0.01782	-0.0181748	0.191953	0.00678385	0.0182238	-0.166545	-0.0821402	0.0105951	0.176878	0.212072	-0.111291	0.0280816	0.0295692	-0.0662057	0.0099646	-0.0414018	0.101553	0.123579	0.0959399	-0.0322624	-0.0561766	-0.0655078	0.146502	-0.0146405	0.00576667	0.200011	0.0551452	0.20175	-0.0259011	0.191453	0.132525	0.15796	-0.0263185	-0.0354997	0.01225	0.0288948	0.00171413	-0.0259527	-0.123346	-0.0518137	-0.241753	-0.0722287	-0.034953	0.0889718	0.46216	-0.138021	0.0231459	0.093362	0.118628	0.14422	-0.0409049	-0.101734	-0.138128	-0.121755	-0.136036	-0.0934506	-0.14397	-0.188856	-0.128134	-0.0848398	0.0672577	-0.0920765	0.0301952	-0.0816315	-0.105499	-0.0806948	-0.105956	-0.152078	-0.0307622	-0.00411768	-0.0878497	0.00755094	-0.0883269	0.0197895	-0.034014	-0.0556996	-0.118709	0.0159291	-0.00683038	-0.0972121	-0.000109975	-0.0538345	-0.00392945	-0.00116978	-0.0382303	-0.0641764	-0.000201506	-0.0120483	-0.038861	0.133105	0.0165191	0.0246704	-0.0688412	Cluster 4	HSPA5	P11021
	0.0424969	0.886527	-0.125182	-0.0882485	-0.132168	0.285167	-0.0483654	-0.421186	0.608379	-0.268356	0.460662	-0.111696	0.130006	0.159679	0.3776	0.22307	0.544397	0.322466	0.0605952	-0.223707	0.745276	-0.343126	0.0178626	-0.0110048	0.659775	0.85945	0.585507	0.880192	0.912526	0.913836	0.817183	0.939809	-0.245987	-0.125933	0.0521734	0.382894	0.240741	0.330298	-0.048932	-0.259325	-0.120715	-0.327719	0.8359	0.725407	-0.149711	-0.0558023	0.145196	-0.0174993	-0.299634	-0.018988	-0.09967	0.274335	-0.189761	0.0234393	-0.135285	0.436277	0.453757	0.447326	0.00290542	0.439018	0.245077	0.0931132	-0.00193698	0.280752	0.0353013	0.774746	0.757594	-0.194784	0.297234	0.085141	0.564908	0.0168837	0.177568	0.338045	0.0592449	-0.0829885	-0.132811	0.328733	-0.125034	-0.117838	-0.0464236	-0.138977	-0.104776	0.185599	0.167432	0.0648865	-0.210098	-0.276639	-0.21862	0.0278737	-0.044913	-0.143141	-0.102798	-0.244798	0.00166423	-0.236121	0.25859	-0.0558904	-0.176309	0.0914052	-0.142515	-0.203873	0.0355971	-0.00851291	0.168147	-0.238574	-0.0491681	-0.154551	-0.176041	-0.0209847	-0.174275	-0.14119	-0.215395	-0.0711375	-0.11513	-0.0794786	-0.126064	-0.209631	-0.127618	-0.111199	-0.158683	-0.111266	-0.118185	-0.113063	-0.117994	-0.0320194	-0.0937286	-0.0882303	-0.110996	-0.179998	-0.107112	-0.113955	-0.0854106	-0.0219821	-0.019596	0.0963705	-0.0351056	-0.0983525	-0.107765	-0.0119712	-0.00362427	0.0165492	-0.039305	-0.179556	-0.175479	-0.116193	-0.15621	-0.225671	-0.127858	-0.0634336	-0.0648288	-0.0980742	-0.0145415	-0.014025	-0.0542652	-0.0448503	-0.0826659	-0.0490283	-0.0667124	0.069514	0.00193043	-0.0260805	-0.107216	0.100796	0.0912664	-0.0495469	-0.0193552	0.0253999	-0.0142467	0.000804013	0.420369	-0.131833	0.307444	0.606464	0.0350959	0.709344	0.741848	0.802618	0.896018	0.464018	0.485102	NaN	0.887923	0.278689	0.30895	0.315871	0.709217	0.513509	0.645218	-0.247315	-0.229375	-0.0170036	0.089426	0.0981714	-0.121974	0.257319	-0.0250316	0.000748226	-0.125717	-0.136309	0.0593655	0.0617068	-0.167295	0.192866	-0.162753	-0.010444	-0.00166861	-0.0348126	-0.0618167	-0.0169034	0.125896	-0.0992773	-0.175842	0.130299	0.230213	0.0329373	0.0431707	0.00712171	-0.0152368	0.05429	-0.073091	0.222612	-0.113722	-0.246312	-0.0785741	-0.0302377	-0.0214019	-0.0774409	-0.00183548	-0.0935887	0.191831	-0.00871094	0.0472412	0.112331	0.108539	0.0808744	0.0285313	-0.0709995	0.0613971	-0.0282249	-0.0888906	-0.0633317	-0.0248108	0.088717	0.0213382	-0.0385323	-0.00974628	0.118563	-0.0554167	0.112188	-0.0822042	-0.156155	0.0606227	0.0220507	0.00768583	-0.0232125	0.00469789	-0.00593303	0.0195158	0.114905	-0.0809343	0.0633392	-0.0295372	-0.101886	-0.0954926	0.13009	-0.00906497	-0.0694382	-0.0870049	-0.035197	0.243076	0.375702	0.206352	0.238828	0.15479	0.0105635	0.231665	0.12137	-0.013376	0.142966	0.144407	0.249476	0.0994541	0.241509	0.108473	0.174017	0.213949	0.175414	0.232076	0.0776331	0.226584	-0.0135176	0.167308	0.156629	0.0612909	0.00291333	0.0280504	0.0179099	0.0941193	0.0438718	0.0775176	-0.0400334	0.0105366	-0.0895539	-0.0885257	-0.0281765	0.0185768	-0.0567864	-0.0414824	-0.0765724	0.0853628	0.0220593	-0.0375274	0.0549906	-0.0409619	0.0245722	0.0514712	0.0888426	0.0779211	0.240572	-0.0048047	0.0666485	-0.0804772	-0.145604	-0.0569351	0.00826147	-0.0439678	0.130308	0.035739	-0.0209256	-0.0111794	-0.0128983	0.0223434	-0.0169147	-0.0627295	0.0807497	-0.00986398	-0.116717	-0.0884927	-0.0898505	0.0410288	0.0461641	-0.0012186	-0.0967234	-0.14545	-0.0679109	0.062685	0.072105	-0.106999	0.0138436	0.136086	-0.0014234	0.0626889	0.0746106	-0.0647513	-0.0609937	-0.000172782	-0.10526	-0.121208	-0.060073	-0.0455051	-0.0799204	0.0272907	0.0940923	-0.105464	0.0442218	-0.136294	0.0840576	-0.103836	-0.0987414	-0.0718583	0.0404434	-0.0589842	-0.018385	0.139868	0.0816373	0.0626976	0.158792	0.0969268	0.174477	0.144745	0.0318275	0.168888	0.11779	0.0255222	0.0770578	0.122366	0.133827	0.0933264	-0.0237362	-0.013388	-0.0643294	-0.0693115	-0.0261648	0.354836	0.0992515	0.0419723	-0.0798657	0.0921328	0.121837	-0.00323977	0.0998492	-0.00659084	0.244132	-0.0134703	0.204722	0.074803	0.0466594	0.189828	0.0892618	0.092101	-0.00588944	0.0343122	0.0925673	0.0521932	0.189277	0.0652266	0.110631	0.0159331	0.00839684	0.0979468	0.14919	0.328638	0.243983	0.196287	0.0878519	0.186725	0.0648802	-0.0650042	-0.231724	0.18994	0.121767	-0.1615	-0.175926	-0.025204	0.145177	0.124149	0.057058	-0.10188	-0.0124484	0.0741773	-0.0705714	0.0084618	-0.0765388	-0.197181	-0.000350241	0.0118144	-0.119819	-0.106818	0.0266927	0.0086781	-0.181133	-0.0885041	-0.127001	-0.118393	0.105882	-0.0976815	0.0308121	0.0659381	-0.114478	-0.185529	-0.0289867	0.0975731	-0.02052	0.00155655	-0.106407	-0.173765	-0.0655762	0.140093	0.055867	-0.118728	-0.0142277	-0.0306568	-0.0202999	-0.0182347	-0.0594111	-0.112693	-0.141024	-0.0310954	-0.0429077	-0.138896	-0.0486202	-0.106217	-0.182411	-0.0966561	-0.204263	-0.141521	-0.102868	-0.167536	-0.0516204	0.00712279	-0.0124796	-0.0437968	-0.0654767	-0.0188063	-0.225534	-0.145724	-0.190895	-0.19219	-0.0517483	-0.0342143	-0.0746498	0.0764092	-0.104287	-0.117502	-0.188431	-0.157362	-0.223949	-0.118071	-0.167695	-0.121954	-0.218652	-0.149877	-0.202171	-0.0824063	-0.0758073	-0.119688	-0.0822974	-0.0859969	-0.0783957	-0.0570711	Cluster 4	HIST1H4A	P62805
	0.598749	0.883729	-0.526408	-0.184965	0.710184	-0.13404	0.826915	-0.198192	-0.459563	-0.233667	0.22198	-0.0176807	0.026784	-0.224451	-0.150368	0.0773778	0.145971	0.513341	0.149546	0.742683	0.624533	0.0309807	0.324014	0.336883	0.124067	0.990377	0.942184	0.965849	0.841764	0.981623	0.989099	0.973858	0.576076	0.146199	0.00491418	0.153681	-0.0766913	-0.428936	-0.0761644	-0.588425	-0.122173	-0.0522823	0.16453	-0.424508	-0.0254992	-0.188	-0.0668743	0.0717552	0.424805	-0.121718	-0.000599898	0.0710685	-0.300229	-0.282087	-0.37157	0.299197	-0.0411473	0.18862	-0.0808752	0.0231956	-0.329391	0.560362	-0.121618	0.211535	-0.308697	0.284453	0.181411	-0.0640382	0.343524	-0.359551	0.415531	0.278796	0.223074	0.0167007	-0.143321	0.0796035	-0.108182	-0.062861	0.0249302	0.233757	-0.0949838	0.177206	0.00705046	-0.0183348	-0.0342107	0.163311	0.358311	0.0291369	0.0372185	-0.0477796	-0.0462168	0.0122988	0.0982522	0.131817	0.26395	0.0687218	0.526788	0.13192	0.347163	-0.204921	-0.054844	0.0844825	0.218488	-0.140324	0.24851	-0.0657074	-0.0506044	0.084863	-0.0672432	0.0143533	-0.0731913	-0.0115088	-0.162396	-0.00250939	-0.0197149	-0.0469474	-0.0699181	-0.162951	0.0323381	-0.0793629	-0.0935076	0.129555	-0.0902451	-0.112458	-0.0688707	-0.0106236	-0.131702	-0.0926222	-0.0801344	-0.0392658	-0.0179857	-0.0011398	-0.047271	-0.00262604	0.0223348	0.120872	-0.0231163	-0.00368717	-0.0244625	-0.0592194	-0.0291987	-0.00178275	-0.0250032	-0.0509232	-0.065367	-0.0873506	-0.105941	-0.116058	-0.0902047	-0.0150473	-0.0824359	0.0105595	-0.073693	-0.0786025	0.0118194	0.0147795	-0.0741643	-0.00608738	0.00390669	0.00804198	0.0511096	-0.0383685	-0.0416587	0.0255135	-0.0118136	-0.0359467	-0.0116139	0.0450847	0.0256696	0.00472392	0.147338	-0.0859017	0.219397	0.965131	0.0180262	0.980407	0.993483	0.993317	0.968485	0.704195	0.990371	0.887923	NaN	0.305281	0.553178	0.613671	0.94971	0.853637	0.959099	0.2535	0.310678	0.0594504	-0.154996	-0.249802	-0.0788448	0.0611679	0.0519643	0.18106	-0.289158	-0.00825749	-0.0109931	0.0362777	0.14865	0.0560619	0.699917	-0.0601339	-0.0466281	-0.0483426	-0.0639979	0.180712	0.735339	-0.0326973	0.263788	-0.00721391	0.0161393	-0.0500696	-0.088781	0.0599374	-0.0660259	0.044845	-0.0349367	0.604192	-0.150023	-0.201431	-0.146475	-0.0111315	0.0359815	-0.116883	-0.0427382	-0.0278928	0.227678	0.0481851	0.142186	0.00593339	0.00588969	0.00795467	-0.00954493	-0.00186295	0.0196159	0.0320883	-0.0257954	-0.0282566	0.036006	0.102477	0.06688	0.0288871	0.0015199	0.0350765	-0.0430635	0.0521674	0.00490466	-0.168988	0.00345466	0.0749156	0.00345505	-0.0534935	0.0448186	-0.00807104	0.00615489	0.0410967	0.177844	0.0063982	0.119088	0.0265056	0.144005	-0.0119562	-0.00438325	-0.0200728	-0.0327664	-0.0737614	0.0392691	0.194842	0.084922	0.106934	0.0894632	0.011542	0.0335522	-0.0367366	0.0191464	0.00116237	0.0600394	0.0236363	-0.00336372	0.0896159	0.0488939	0.0157166	0.0589154	0.0559868	0.0748395	0.0264878	0.0791631	-0.0889028	0.0343829	0.0192628	-0.00595292	0.0352211	-0.0198176	0.00928011	0.0172942	0.0933722	0.115206	-0.0110853	0.059269	0.00305206	-0.012111	0.014663	0.0247342	-0.0105357	-0.0243753	0.0197734	0.0436949	-0.0168899	0.00638747	-0.00943999	-0.00519978	0.0419669	0.0145477	0.0344011	0.0602454	0.125731	0.00973864	0.194452	0.060822	-0.0643336	-0.0342349	-0.0101546	-0.0146366	0.017843	-0.00204945	0.00469197	0.00231647	0.0145476	0.251705	0.185376	-0.0269923	-0.023496	0.0545041	-0.0255176	0.0117283	-0.013577	0.0322213	0.000887664	-0.0503282	-0.0895415	0.00249605	0.0455502	-0.0205152	0.0269099	-0.0401451	0.0100182	-0.0222122	-0.0386734	-0.0300498	-0.047179	-0.0243651	0.00886235	0.00732098	-0.00291765	-0.0384436	-0.0219129	0.0344807	-0.0101261	0.0226313	0.159927	-0.00380253	0.149852	-0.0424748	-0.0307088	-0.0486483	-0.0819882	-0.0034113	0.0258408	0.0144139	0.0124565	-0.0228401	0.0194926	0.000720229	0.0894557	0.0156863	0.0297249	0.0179126	-0.0210115	0.146502	0.0242284	-0.0256311	-0.0210451	0.0402247	0.0330432	0.013351	-0.00505654	-0.0507409	-0.0370484	-0.0160824	-0.0344182	-0.0147759	0.0274936	0.033674	0.00461229	0.207845	-0.026485	0.0371767	0.386597	-0.0442611	-0.0258276	0.0987163	0.207221	0.0554839	0.00297448	0.0223565	0.0710687	0.0690677	-0.0150652	-0.0323654	-0.00268784	-0.00648369	0.0365961	0.0167831	0.0741862	-0.00141901	0.0371854	0.00857085	-0.00472995	0.0263152	0.00368525	0.0254169	0.0223947	0.0552168	0.378564	0.0126898	-0.1139	-0.116357	-0.253537	-0.0792896	-0.0850945	-0.00819405	0.128845	0.119249	0.0563189	-0.168087	0.00849036	0.0337494	0.0202232	-0.0235169	-0.00255525	-0.0241013	0.00643909	0.0479321	-0.0339432	-0.0997154	-0.0897824	-0.0417178	-0.0411765	-0.0574177	-0.0694074	-0.0215198	0.116861	-0.0301947	0.0592916	0.00753882	-0.0154942	-0.0719483	-0.0388137	0.00200417	-0.000257336	0.0287186	-0.159603	0.0155113	0.0381866	-0.0901484	0.0760043	0.0499072	0.089683	-0.0850719	-0.100077	0.0125411	-0.087533	-0.0711918	-0.0802489	-0.0234871	-0.0491484	-0.101707	0.00348036	0.000485812	-0.07579	0.0119493	-0.13147	-0.0263444	-0.0701658	-0.0771139	-0.0131764	0.0557209	0.017235	0.0350609	0.0108823	0.0599917	-0.256133	-0.0782876	-0.0639641	-0.0449924	0.00452783	-0.00710611	-0.0395804	0.0141711	-0.0415067	-0.0116298	0.00307653	-0.0381883	-0.0767263	0.00796469	-0.0470291	-0.0231299	-0.0798547	-0.00379922	-0.0840619	-0.0436425	-0.074423	-0.0521587	-0.0575408	-0.00818482	0.00883378	-0.0505683	Cluster 4	CPS1	P31327;P31327-3;P31327-2;Q5R211;E7EWJ3;C9JTA4
	-0.0171651	0.394075	0.199991	0.488051	-0.0881291	-0.120183	0.332893	-0.148758	-0.0214025	-0.0680941	0.182621	0.125985	0.165128	-0.182972	-0.000569084	-0.173092	-0.0114837	0.05295	0.0885572	0.0656159	-0.0262247	-0.251219	-0.196993	0.358667	0.0604879	0.17062	0.00761439	0.289457	0.588647	0.691234	0.154054	0.475416	0.00553075	-0.0207203	-0.102807	-0.128843	-0.0354361	0.801269	-0.0458693	0.155928	-0.0679686	0.239765	0.187508	0.341666	-0.0366721	0.0361369	0.0722948	0.156851	0.136433	-0.0434589	-0.0814463	-0.136394	0.0266758	-0.0131916	0.0812991	-0.00458248	0.291622	0.590643	0.00528761	0.0852266	-0.0649211	0.1278	0.152771	-0.111304	0.148522	-0.0107626	-0.0349857	0.118878	-0.047264	-0.023327	-0.116748	-0.0505935	0.0331912	-0.0321162	0.0962967	0.00937533	0.0298923	-0.0363904	0.197355	-0.0192535	-0.239481	0.190407	-0.0520322	0.244184	-0.134145	0.150814	-0.0310841	-0.137501	-0.186365	-0.0226928	0.0756354	0.0434667	0.0362012	-0.128156	0.131579	-0.190184	-0.105954	-0.0687845	0.074719	0.0905603	-0.0698738	0.216452	0.0570781	-0.045348	0.0607073	-0.0464926	0.0321342	0.154394	0.022664	0.137123	0.0127141	-0.00180165	-0.0155188	-0.0453301	0.0306176	0.0304231	-0.103643	-0.140107	-0.0326212	-0.0771971	-0.0467427	0.00987843	0.0126871	0.0503003	-0.0203866	0.00483982	-0.0793119	-0.0360567	0.0178347	0.0815348	0.135094	0.0135843	0.0365613	0.13438	0.0707544	0.147135	0.0687763	0.0179542	0.0554491	-0.0231019	-0.0320344	-0.0378048	-0.0640654	0.00943926	0.0525157	0.0190331	-0.0257605	-0.100881	-0.0158445	-0.0259797	0.00465498	0.0724737	0.00143498	0.0308537	0.0400199	0.00444021	0.0324112	0.111844	0.10594	0.219672	0.173075	0.0150384	-0.00304498	0.141407	0.113465	0.0953102	0.0767623	0.109933	0.0902753	0.0685202	0.170719	0.407154	0.0936809	0.505759	-0.0298575	0.131279	0.129356	0.194488	0.428935	0.108433	0.442784	0.278689	0.305281	NaN	0.302113	0.599263	0.509545	0.0592388	0.174537	0.00834253	-0.114602	-0.0063271	-0.0962111	-0.0537162	-0.0290637	0.0328346	0.218432	0.14245	-0.295331	-0.0019337	0.0314299	-0.0447239	0.0242003	0.235575	-0.0441372	-0.0110892	0.000121641	-0.0194141	-0.00693629	0.000380917	0.0727816	-0.0398794	-0.0396245	-0.0656264	0.0737493	-0.0286794	-0.0246906	-0.0558089	-0.068631	0.297186	-0.100092	-0.000779516	-0.100828	0.0554243	-0.0202276	0.298082	0.347261	0.209776	0.0375352	-0.0122724	0.123709	0.133493	-0.0426445	0.0100064	-0.00858778	-0.0349747	0.010284	0.0290236	0.0864651	0.00234915	-0.0371234	-0.0394012	0.00278303	0.0356011	0.0463563	-0.0619629	-0.0511962	0.0927549	0.144259	0.176425	0.0646407	-0.0171898	0.294541	0.0940207	0.179219	0.0605342	0.0582002	0.126408	0.0661301	0.0406161	-0.0747789	-0.0113465	-0.0698548	-0.109447	-0.102913	0.0295095	0.0223803	0.0176179	-0.0570578	0.0657075	0.234335	0.0459387	0.0230943	0.0238147	-0.0286407	-0.0315938	-0.0576285	-0.0706769	-0.0334759	0.00626557	0.0173033	-0.0262102	0.0561833	0.0134836	-0.0152727	-0.014281	-0.0164697	0.0149341	0.0405849	-0.027905	0.0195325	-0.0775778	-0.0668867	0.0683141	0.00384395	-0.0810744	0.0304492	0.0337752	-0.000530791	-0.0323289	-0.0759707	-0.000590214	-0.0312662	0.0289159	-0.0125943	-0.0483437	0.00827077	-0.00918049	0.00595847	-0.0225853	-0.00915035	0.0365236	0.0302145	-0.0178469	-0.00920844	-0.0330819	0.0335929	-0.011372	-0.000624953	0.0603867	-0.0366807	0.138225	0.413762	0.137806	0.00225557	-0.00131376	-0.0462706	-0.0261305	-0.0187781	0.166718	0.0336811	0.0834517	0.219692	0.0388729	-0.100469	-0.0207619	0.0600424	0.102379	0.0638298	0.18216	-0.086267	-0.104072	-0.0925083	-0.0728929	-0.00569593	-0.00829584	0.0413521	0.0320122	-0.0110189	0.0878398	0.00575251	-0.0418008	0.0420024	0.110919	0.023752	-0.0756217	0.0349761	0.0773146	0.0559415	0.217549	0.051979	-0.00674946	-0.0906115	-0.0457582	0.0271612	-0.0477929	0.0483213	-0.00330857	-0.0429916	-0.0177337	-0.0588899	-0.0234544	-0.00686752	-0.0221317	0.0816986	0.0625111	0.0468466	0.351632	0.105039	0.138465	0.256417	0.165999	0.0832283	0.0310635	0.158022	0.114673	0.0427031	0.0290619	-0.00235454	0.00765403	-0.0612847	-0.0376361	-0.0235658	-0.0221782	-0.0235302	-0.0926	-0.011525	-0.0196864	0.00956842	-0.0137063	-0.0387814	-0.0139602	-0.000772495	-0.00631679	0.00152655	0.00865345	-0.0433283	-0.0393244	-0.0328766	-0.0584772	-0.0879934	-0.0292615	-0.0491668	-0.028561	-0.0187714	-0.0151121	-0.0569592	-0.025987	-0.0195301	0.0403412	-0.0612164	0.0633343	-0.0136593	-0.0407778	-0.0328125	-0.0652314	0.154616	0.0701182	0.190656	-0.0589489	0.102453	0.134152	-0.0589788	-0.273533	0.0570533	-0.123326	0.276835	0.118299	0.104779	0.0129599	0.0935465	-0.0379373	-0.0626397	-0.0706474	-0.0237902	-0.0535667	-0.0879906	0.0997084	0.0215305	0.366475	-0.118293	-0.0772851	-0.0625605	-0.12464	-0.131871	-0.0283378	-0.138873	0.248353	0.0267845	0.167384	0.200632	0.11823	0.156836	0.0919142	0.167279	0.114029	0.118762	-0.0198932	-0.119886	-0.0172803	-0.0138063	0.00854803	8.36176e-05	-0.0411951	-0.0295985	-0.0409826	-0.0307104	-0.0576246	-0.0502378	-0.00484386	-0.048984	-0.0506209	-0.0457302	0.0641513	0.0214658	-0.00812654	-0.0746067	0.0673109	0.0449809	0.0297909	0.0141463	0.143106	0.136579	0.0577771	0.19003	0.0117739	-0.0696388	-0.0496572	-0.0803448	0.0126158	-0.0202054	-0.09507	0.0546431	0.000196186	0.0185686	-0.00853754	-0.0287058	0.006421	-0.115678	0.0152915	-0.0189533	-0.0853221	-0.133271	-0.0986149	-0.0690736	0.0308402	0.0268568	0.0304104	-0.0285927	0.0662291	0.00765982	Cluster 4	LCP1	P13796;Q5TBN3;P13796-2;Q5TBN5
	0.00222273	0.737411	-0.0819841	0.713102	-0.0508437	-0.201863	-0.0496779	-0.0639591	-0.235006	-0.175814	-0.158338	-0.067021	0.0235174	-0.122516	-0.198683	-0.20239	0.0112616	-0.0755199	-0.0118069	0.26607	0.282997	0.219321	0.0545082	0.114769	0.254729	0.375235	0.0935185	0.586187	0.725922	0.755199	0.646814	0.772256	0.221745	-0.0674276	-0.117968	0.00749159	0.127535	-0.0939687	0.00557665	0.0513703	-0.0203921	0.0471371	-0.0134039	0.148183	0.0464102	0.00915522	0.175205	0.26693	0.163976	-0.10892	-0.165712	-0.0335377	0.471025	0.159256	0.234597	0.147122	0.241891	0.454708	0.129353	0.0679477	-0.00522139	0.181075	0.110176	0.254537	0.186937	0.181228	0.216784	-0.00356402	0.0281655	-0.0677784	0.0720262	0.177402	-0.0425307	-0.0768362	-0.0785679	-0.00430196	0.0214988	0.0647559	0.0978291	0.00619862	-0.0899114	-0.172304	0.100562	0.171717	0.0367038	0.175632	0.0415046	-0.0894356	-0.211597	0.0420798	-0.0365955	0.0612723	-0.0543534	0.150444	-0.0955186	0.0897936	-0.00182403	0.186197	0.087519	-0.0974871	-0.0590639	0.228339	0.234819	-0.173295	0.0527168	-0.0487284	-0.0490725	0.154476	0.184903	0.0836511	-0.0483427	0.0469902	-0.0709339	-0.0503603	0.0816554	-0.0510759	0.0543861	-0.203426	0.130365	-0.0743152	-0.050902	-0.0964456	-0.0899202	0.00726838	-0.063618	-0.0618024	-0.133509	-0.0686455	0.0455322	0.195341	0.280933	0.188385	0.0860956	0.0886186	0.0746018	0.228323	0.0354231	-0.00694798	-0.0491405	-0.0187879	-0.00565493	-0.0407739	-0.00422005	0.0424576	-0.0516505	-0.0581654	0.00606182	-0.110834	-0.131347	-0.099139	-0.0529248	0.0694311	-0.000595001	-0.04798	0.099128	-0.0171836	0.0266702	0.171943	0.122329	0.195736	0.201884	0.107063	0.105289	0.200191	0.178317	0.129142	0.158165	0.194953	0.248586	0.189573	0.153653	0.472729	0.235327	0.587069	-0.0124583	0.61519	0.426345	0.588747	0.562622	0.632281	0.239382	0.30895	0.553178	0.302113	NaN	0.689694	0.507667	0.354054	0.455015	0.196797	-0.105907	0.0121401	-0.0364505	-0.0374229	0.00615102	0.101295	0.297654	0.118823	-0.197643	0.0730032	0.0251784	-0.043772	0.0355664	0.317623	-0.0157379	0.115564	0.13841	0.0404485	0.0197254	0.00218767	0.170943	-0.00891947	0.0360348	-0.0892142	0.0138065	-0.0741799	0.0354251	0.027321	-0.0256765	0.299337	-0.0559231	-0.0614588	-0.0485302	0.272537	0.274226	0.0774114	0.155508	0.312426	0.281957	-0.0203014	0.0247944	0.073874	0.0562873	0.0667689	0.0378209	0.0713317	0.0164404	0.205947	0.00554507	0.00988535	-0.00675638	-0.0587143	0.00742111	0.0451663	0.0236744	-0.0985143	-0.116034	0.232265	0.115468	0.00478036	0.138114	0.112298	0.163881	0.0925841	0.207921	0.0498365	0.197092	0.0870621	0.11073	0.0738669	0.105217	-0.0690574	0.0735459	0.00775136	0.00636121	0.0144632	0.0292516	-0.0675295	-0.0775789	-0.0118524	0.155337	-0.0089007	0.132503	0.16698	0.0750396	-0.11977	-0.0255515	-0.0530401	-0.038559	-0.0340106	0.0607424	-0.0118248	-0.0167586	0.0130644	-0.018414	-0.103104	0.0252096	0.036886	0.0810696	-0.043758	0.0098762	-0.107206	0.0260314	0.105906	0.0455471	-0.00429955	-0.0391573	0.0159308	-0.0234395	0.094541	0.0603126	0.133339	0.0436347	0.0854813	-0.0302581	-0.0251531	0.036018	-0.0482739	-0.040065	0.0944485	-0.0363955	0.0236523	0.0393138	-0.0338913	-0.00363231	0.0184435	-0.0237056	-0.0471645	0.000915554	0.0460496	0.0225164	0.244909	0.140764	0.00599075	0.0495302	-0.0370435	-0.0146042	-0.0366623	0.0254729	0.127745	0.028356	0.0633989	0.165343	-0.0563459	-0.0283766	-0.0105389	0.391782	0.365795	0.348747	0.243544	-0.0842843	-0.0744749	-0.124948	-0.167213	0.275328	0.0677524	-0.00130344	-0.0563624	-0.0128018	-0.0177807	0.0337579	-0.0990578	-0.201643	-0.0776608	0.00792123	-0.0271265	-0.0378612	0.262662	0.0184036	0.207982	0.291846	0.10824	0.044165	0.182872	0.0883234	-0.10279	0.071113	0.119807	0.0807743	-0.00231961	-0.0973063	-0.0200248	0.00226845	0.00777902	0.0173658	0.0927283	0.0558563	0.208169	0.0744291	0.121009	0.121695	0.0936971	0.00981303	0.0361649	0.166301	0.120249	0.01859	-0.000837733	0.0038143	-0.0296472	-0.081027	-0.0269949	-0.0437017	-0.0525937	-0.000653754	-0.0528356	0.0850893	0.0206639	0.005793	0.0710722	0.0136821	0.0257903	0.0178901	0.0513926	-0.0153353	0.0304485	-0.0260662	-0.0365359	0.084267	0.102482	-0.0126516	-0.0596013	-0.0192049	0.0400306	0.0101508	-0.0553749	0.0735483	0.163766	0.0495448	0.108918	0.0294061	0.039531	0.0516051	-0.0702885	-0.0502812	0.0240901	0.148073	0.168195	0.120646	0.0361521	0.0116312	-0.13983	-0.0211877	-0.00959972	0.00589532	0.0192324	0.0291134	-0.0555769	-0.0186124	-0.00238187	-0.0230175	-0.00880372	-0.175631	-0.0531181	-0.0960651	-0.144363	-0.0688483	-0.00669005	0.146316	-0.109087	-0.0605113	-0.0631196	-0.0661257	0.0761884	-0.157789	-0.00677495	-0.106513	-0.0102779	-0.0137487	0.125208	0.166241	0.084431	-0.0718176	0.0324565	0.0898712	-0.01364	-0.0661488	0.0307759	-0.125586	-0.291747	0.0513531	0.131019	0.110635	-0.07118	-0.0648658	-0.0780138	-0.10584	-0.0467414	0.0132277	0.0669346	-0.100167	-0.0567866	-0.0195573	0.034335	-0.0631599	-0.105891	-0.134575	-0.0426431	-0.00925366	0.0270055	0.0181143	0.156219	0.229329	0.0874257	0.109388	-0.089228	-0.229632	-0.21101	-0.177935	-0.0945783	-0.141622	-0.207324	-0.0598975	-0.130654	-0.0682283	0.0644157	-0.158043	-0.141403	-0.114504	-0.0981526	-0.118929	-0.0826116	-0.114777	-0.120243	-0.0794589	-0.120061	-0.0878349	-0.0526408	-0.00389829	-0.000289089	-0.12275	Cluster 4	ACTC1;ACTA1;ACTA2;ACTG2	P68032;P68133;P62736;P63267;P63267-2;A6NL76;F6UVQ4;F6QUT6;F8WB63;B8ZZJ2;C9JFL5
	-0.0917011	0.709193	-0.00223676	0.557894	-0.0832717	-0.185265	0.099059	-0.0651939	-0.0555955	-0.0900391	-0.0413694	-0.112443	0.0779584	-0.0187337	-0.190905	-0.176993	-0.00809158	-0.0925257	-0.192848	0.21216	0.362744	-0.356453	-0.0183061	0.420973	0.279701	0.253297	0.0583808	0.465279	0.662199	0.887977	0.340167	0.830464	0.113834	-0.0539619	-0.124266	-0.0776135	-0.160221	0.00774606	0.17955	0.060667	-0.10775	0.00959428	-0.0272705	0.32688	0.0200064	0.054927	0.184312	0.29634	0.044476	-0.0480638	-0.192951	-0.12985	0.43686	0.185895	0.0992794	0.00626694	0.293733	0.506228	0.242308	0.0601298	0.10604	0.12062	0.103864	0.268087	-0.0324759	0.182394	0.192851	0.0483102	-0.0341974	-0.00961006	-0.250869	0.0973843	0.0176973	-0.0388562	-0.0168986	-0.0194238	-0.0783841	-0.01604	0.145143	-0.056488	0.0601704	-0.0762428	0.112924	0.10071	0.150787	0.0376931	-0.0232215	-0.113491	-0.18698	0.0853081	-0.0764602	0.0130305	-0.110641	0.0359127	0.054791	0.0748246	-0.163223	0.0491968	0.0275502	-0.0519335	0.0431057	0.324579	0.0478595	-0.0616222	0.0825713	0.0452744	0.0235323	0.174039	0.1358	0.0410746	-0.0587736	-0.0577448	-0.103295	-0.0971588	0.0121439	-0.0991474	-0.0563613	-0.217062	0.0223108	-0.0763592	-0.0694871	0.0528671	-0.0473794	0.00451725	-0.0699833	-0.02689	-0.0865432	0.0101086	-0.00343897	0.0244338	0.117822	0.103657	0.0274631	0.0670599	0.0256757	0.154642	0.00584768	0.0214406	0.00142358	-0.0199686	-0.0132927	-0.0510548	-0.0643327	-0.0167376	-0.0291356	-0.0469103	-0.0419855	-0.0902135	-0.115271	-0.136874	-0.0177179	0.0792505	-0.0482111	-0.0122787	0.095977	-0.0193524	0.0204476	0.134307	0.0673708	0.192739	0.151701	0.0590724	0.0645021	0.187059	0.144773	0.116232	0.187314	0.152156	0.184071	0.174094	0.154448	0.46389	0.163166	0.635417	-0.0260433	0.341986	0.260713	0.381307	0.514293	0.510148	0.308421	0.315871	0.613671	0.599263	0.689694	NaN	0.572377	0.216195	0.334638	0.108578	-0.0513359	-0.0410925	-0.0246689	-0.0672092	-0.0344614	0.0432805	0.333027	0.077731	-0.185204	0.00421048	0.0201463	-0.0233634	0.0806058	0.523045	-0.0198104	0.13755	0.145346	0.0865272	0.0184252	-0.0169473	0.151303	-0.0256697	-0.0296219	-0.0650636	0.0697358	-0.0657841	0.108488	0.00383418	-0.023991	0.273895	-0.0519763	-0.0769585	-0.0435055	0.293245	0.292679	0.152922	0.222833	0.24379	0.163444	-0.0166607	0.0535785	0.0121821	-0.0207839	0.0219162	0.00431915	0.00903946	-0.0140053	0.168943	0.0278019	0.0299874	0.0496814	-0.0349048	-0.00536718	0.026399	0.0346616	-0.0544893	-0.0672199	0.114249	0.0877353	0.127835	0.115417	0.0559715	0.176818	0.104285	0.295336	0.0953902	0.14168	0.0862408	0.0656315	0.057815	-0.0404438	-0.0652646	0.0337972	-0.0466741	-0.0802747	0.0418644	-0.0187609	-0.0409627	-0.0740853	0.0470194	0.186115	0.0715883	0.115504	0.0922215	0.0139734	-0.0313362	-0.0305416	-0.0687048	-0.0456578	0.0124198	0.120332	0.0558187	0.0288426	0.0339387	0.00749793	0.0222905	0.00691783	0.0431689	0.0873008	-0.0254685	0.0335251	-0.132748	-0.00294768	0.137944	0.0321523	-0.012181	-0.00871906	-0.0156879	-0.0364572	-0.03005	0.0444485	-0.00548312	-0.0126543	0.0093289	-0.0297901	-0.0301842	0.0152696	-0.0477927	-0.0160705	-0.00690559	-0.0418243	0.0165919	0.0166177	-0.00898358	-0.0267068	0.0231556	0.0117496	-0.00980982	-0.008987	0.0620088	-0.0218546	0.11176	0.199113	-0.00724702	0.00415484	-0.0375175	-0.0528485	-0.0352823	-0.0135857	0.137229	0.0220557	0.0697051	0.126305	-0.0999714	-0.0749366	-0.000696994	0.422666	0.545839	0.338766	0.353446	-0.0987962	-0.0691892	-0.0829989	-0.0596739	0.373614	0.0791582	-0.000830421	0.035245	-0.00616922	0.064538	0.0504544	-0.04156	0.0204808	-0.0199614	-0.0119485	-0.0328218	0.000845106	0.22187	0.0308888	0.187086	0.197563	0.103111	0.0363409	0.101047	0.0717116	-0.0552304	0.0807172	0.108392	0.087724	0.0397874	-0.0508661	-0.0183699	-0.00778556	-0.0258075	0.0654933	0.0907788	0.0618153	0.263837	0.143165	0.103595	0.206015	0.106356	0.0699992	0.0636155	0.182779	0.120099	0.0559095	0.0118265	0.028476	0.0106004	-0.0231646	0.0272371	-0.0474308	-0.0202524	-0.0184029	-0.0592225	0.0678196	-0.00513748	-0.0334136	0.0115725	0.0266761	-0.0198711	-0.00800515	-0.0112919	-0.0117557	0.0829607	-0.0393899	-0.0188878	0.0392298	-0.0045377	-0.0176677	-0.040791	-0.022084	-0.0341098	-0.0369848	-0.00889632	-0.0324635	0.0209109	-0.0423772	0.124225	-0.0220053	0.0539973	0.071307	0.017745	0.00925031	-0.0447962	0.166251	0.087802	0.161575	0.0374144	0.0277307	-0.0561443	0.0207682	-0.118333	0.101222	-0.0582123	0.00126514	0.0743013	0.00655278	-0.0347106	0.0136121	-0.0310989	-0.148337	-0.0392792	-0.0617404	-0.120011	-0.0904685	-0.00670063	-0.0422232	-0.0480011	-0.0673327	-0.0279902	-0.0328553	0.0215871	-0.17923	0.0289019	0.00279342	0.0336659	0.0298273	0.0438811	0.0890429	0.0578651	0.0488556	0.0365846	0.119439	0.0132938	-0.0357095	0.0786205	-0.0899691	-0.0710155	0.027513	-0.0106005	0.162528	-0.0421895	-0.0385415	-0.0551421	-0.0791459	-0.0464507	-0.0248189	-0.0215258	-0.140188	-0.0344733	-0.0355564	-0.0499346	-0.0507554	-0.131923	-0.116497	-0.0222076	0.00334694	0.0499563	-0.0151378	0.1023	0.137304	-0.00195876	0.101678	-0.162974	-0.206828	-0.138617	-0.189316	-0.0482856	-0.114345	-0.149414	-0.0501384	-0.0335578	-0.0512386	-0.00132489	-0.105269	-0.0807004	-0.138282	-0.0972795	-0.103525	-0.0644635	-0.130242	-0.141477	-0.139433	-0.0776108	-0.0729996	-0.080776	-0.0260416	0.00951169	-0.0594006	Cluster 4	ACTB	P60709;G5E9R0;E7EVS6;Q6S8J3;C9JZR7;A5A3E0;C9JTX5;C9JUM1;P0CG38;P0CG39;Q9BYX7;F8WCH0
	0.724892	0.916231	-0.0316163	0.00544189	-0.166711	-0.129459	0.237591	-0.0446259	-0.083649	-0.172729	-0.222807	-0.0656894	0.0129388	-0.134524	-0.262544	-0.257483	-0.101665	-0.251455	0.205699	-0.157484	0.718608	-0.0261943	-0.0215355	-0.0382132	0.229575	0.480101	0.116968	0.687661	0.858551	0.955688	0.94818	0.96734	0.385349	-0.075117	0.207974	-0.10873	-0.142283	0.144211	-0.178045	-0.215428	-0.0664548	-0.152426	-0.0815975	0.0855646	-0.035903	-0.0452538	0.172697	0.354703	-0.0284771	-0.0085081	-0.143802	-0.0905127	0.0525263	-0.1142	0.265158	0.172906	0.256904	-0.0758111	-0.250988	0.515653	-0.0499939	-0.121421	0.0779809	0.174187	-0.280119	-0.0601998	-0.0318425	-0.0822278	-0.162992	-0.206729	0.18787	0.417515	-0.0114878	0.0166485	0.491716	0.0729332	-0.0716987	0.126444	-0.101739	0.013939	0.144502	-0.133291	0.230122	0.0225262	0.182015	0.0343488	-0.00366145	0.00180739	-0.295385	-0.0314046	-0.0989795	-0.0937869	-0.0790022	0.016764	0.0823736	-0.274791	-0.117046	0.42142	-0.0798162	0.00564647	-0.201392	-0.0463288	-0.0917895	-0.0855355	-0.065902	-0.179802	-0.0840846	0.11156	0.0896748	0.0409785	-0.0423762	0.0416353	-0.112365	0.0126976	0.03343	-0.0272147	-0.0610068	-0.147406	0.0855879	-0.0911281	-0.0970836	-0.124782	-0.0904492	-0.0490726	-0.0436753	0.0277281	-0.130614	-0.0825535	-0.116462	-0.0492236	-0.0230482	0.0181819	-0.0460217	0.00674951	0.0571286	0.108478	-0.0136904	0.00237953	-0.0543797	-0.063236	-0.0143882	-0.00630835	-0.0679791	-0.044374	-0.0580081	-0.0459351	-0.070426	-0.0877894	-0.0739278	-0.0281667	-0.126696	-0.133344	-0.214018	-0.0736656	0.0112346	0.0716446	-0.0622081	-0.0266642	-0.0349145	0.00169271	0.0371189	-0.0557136	-0.0660701	0.0271029	-0.00823872	-0.0159485	0.00730984	0.0359641	0.00353263	-0.0179622	0.0516211	0.0251823	0.655913	0.668789	-0.00547638	0.96678	0.748278	0.955614	0.837422	0.755893	0.458943	0.709217	0.94971	0.509545	0.507667	0.572377	NaN	0.873816	0.980307	0.264964	0.25498	-0.290233	-0.164835	-0.135141	0.238137	-0.0414762	0.0071883	-0.149131	0.205402	0.0138169	-0.0234717	0.174496	0.060972	0.0266455	-0.0812143	-0.0153674	-0.0103514	-0.0231811	-0.02723	-0.0575816	0.181882	-0.0473536	0.13327	-0.0482803	-0.001531	-0.032353	0.092456	0.066909	-0.157289	-0.113491	0.0109813	0.0370803	-0.168833	-0.0859563	0.236363	0.0138761	0.100399	-0.119994	-0.0249505	-0.0202263	0.101496	-0.0584423	0.0448187	-0.00595147	-0.0103598	-0.0016677	-0.0369637	-0.0168277	-0.00836811	-0.0509741	-0.0837216	-0.0121649	-0.00544993	0.0138033	-0.00195732	-0.0123612	-0.0456902	0.0308093	-0.0569224	-0.0586369	-0.0322315	-0.0586881	-0.0167586	0.0488479	0.0116109	-0.0615068	0.00904722	-0.0591926	-0.0253563	0.0516265	0.193919	-0.102633	-0.0801682	-0.115241	-0.124992	-0.0230362	-0.0447898	-0.0772988	-0.0526626	-0.0939326	-0.0285449	0.0682087	0.0383985	0.0574824	0.0706241	-0.00545318	0.0053813	-0.0489025	-0.0432297	0.0478242	0.059585	-0.00995296	-0.0690466	0.0485781	0.03408	-0.0102237	0.0153772	-0.00157232	0.0350776	-0.00469293	0.00608762	-0.0883988	0.014182	0.00486931	-0.0203507	0.00363353	-0.0631707	-0.0600185	-0.0324826	0.0533289	0.13784	-0.0367024	-0.00777239	-0.031323	-0.0339911	-0.0313597	-0.0319561	-0.0456425	-0.0507243	-0.0350374	-0.00545075	-0.0557302	-0.0357646	-0.0505238	-0.0284774	0.0388208	-0.0318332	-0.0259484	-0.0145924	0.120241	-0.0569758	0.197133	0.0160491	-0.0719708	-0.0401848	-0.0393027	-0.0447548	-0.0265452	-0.00184603	-0.0451681	-0.0133656	0.000780593	0.173638	-0.0665089	-0.0398699	-0.01401	0.128286	-4.47512e-05	0.00940141	-0.0332769	0.0105539	0.0299518	-0.0384532	-0.0810937	0.0439662	-0.0639149	0.0363991	0.0371249	-0.0372597	-0.0867796	-0.0294683	0.0337781	-0.0136806	-0.0121505	-0.0236735	0.0122705	0.00552244	0.0115733	0.00295196	-0.018396	0.0687408	-0.0305621	-0.0146808	0.233136	0.0177831	-0.0447157	-0.00897426	-0.056596	-0.0289619	-0.0376347	-0.0135802	0.0113527	0.0085606	-0.0454978	-0.037055	0.0287767	0.0319011	0.0984326	0.0173444	-0.00342465	-0.0231888	-0.0453535	0.0735626	0.0464519	0.0351573	0.00417467	0.0711314	0.069864	0.0131757	-0.0366691	-0.01691	-0.0299231	0.0165558	-0.0534065	-0.017547	0.0731458	0.0559085	0.0730808	-0.0633075	0.0221353	0.0386936	-0.0182159	-0.0246204	0.0035106	-0.00322239	0.417209	0.0336198	0.0322053	0.0405303	0.107464	0.0967859	-0.0436647	-0.066902	-0.0278026	-0.0435679	0.0797822	0.0036328	0.105353	-0.0130713	0.0652615	-0.0277443	-0.0319897	-0.00241887	0.00670159	0.0326317	0.0223575	0.0524939	0.138314	0.0313399	-0.19498	-0.112363	0.0462448	-0.0260509	-0.0605779	-0.0231098	0.0293124	0.127515	0.0917131	-0.00808652	0.0653871	0.101323	0.0430808	-0.00281236	0.0687431	0.0495933	0.0611993	0.0749949	0.0265322	0.0130752	-0.04997	0.0195551	0.0272293	0.0029514	-0.0384937	0.0238527	0.213915	0.053849	0.107121	0.0411563	0.000736501	-0.0566715	0.00734778	0.0720185	0.0725433	0.0688711	0.00610646	-0.0512028	-0.0794402	-0.00409965	-0.052073	-0.0149636	-0.138877	-0.0635796	-0.0895124	0.0209409	-0.101648	-0.0932287	-0.106222	-0.0439505	-0.0246756	-0.0392792	0.0306362	0.0383996	-0.0451962	-0.0101549	-0.140648	-0.0559631	-0.0611255	0.0734101	-0.00428828	0.0212997	-0.0343958	-0.0018011	-0.0189433	0.0215404	-0.0981657	-0.0318439	-0.028306	-0.0176956	0.0292194	0.0251686	-0.0321568	0.0359071	-0.0110723	0.0498066	0.0155009	-0.0188678	-0.0528456	0.065454	-0.0111415	0.00811668	-0.0416355	0.00764799	-0.0274632	-0.0235306	-0.0287662	-0.0224943	0.00577407	0.00358985	-0.00877774	-0.0349018	Cluster 4	ALDOB	P05062;A0A087WXX2
	-0.169452	0.734751	0.0615732	0.399195	0.151314	-0.067259	0.0603294	-0.099403	0.0495397	0.096459	0.110404	0.198031	0.123884	0.0337137	-0.31047	-0.0830118	-0.208	-0.0852454	-0.128866	-0.0912991	0.378378	0.372543	0.116882	0.0493339	0.0953789	0.460766	0.167768	0.647983	0.69542	0.823018	0.892347	0.896701	0.166342	-0.0787437	-0.0216818	-0.143115	-0.155539	-0.281496	-0.0908586	-0.157782	-0.162207	-0.122562	0.0843124	-0.169174	0.0796818	-0.071185	0.00164857	0.0344502	-0.0805653	-0.094587	0.0824449	-0.0473104	0.0236977	-0.205951	0.294033	-0.106562	-0.0737823	-0.161144	-0.282616	0.623343	-0.0513105	0.0419194	0.110881	-0.0739095	-0.231545	0.0825654	0.156972	-0.0261426	-0.09859	-0.123338	-0.00950862	0.075278	0.0967749	0.0854606	0.396508	0.204872	-0.055341	-0.201422	-0.141059	-0.304882	0.0572594	0.043136	0.0579886	-0.065533	-0.0723449	-0.169129	-0.0163989	-0.0806535	-0.107149	-0.0575708	-0.0639762	-0.099833	-0.108489	-0.0397878	-0.211021	-0.0209039	-0.242092	0.122638	-0.129549	0.0699452	-0.100164	-0.113164	-0.110338	0.103592	-0.037677	-0.239363	-0.112272	-0.0965045	0.302393	0.00236184	-0.0808436	-0.0114317	-0.128576	-0.0875613	-0.0362653	0.0138589	0.0241909	-0.00132906	0.00543246	-0.0510907	-0.0370799	-0.0804514	0.085638	0.0493834	-0.0294219	0.00960254	-0.042158	-0.00887713	-0.00269082	-0.0492046	0.00105703	0.0315205	0.0108992	-0.0135123	0.0760916	0.0758345	-0.0261242	0.0251169	0.0119899	-0.00119575	0.0902964	0.0455169	0.0409074	-0.0984989	-0.0851905	-0.088504	-0.0661467	-0.030113	-0.0511271	0.0316422	0.0669561	0.0305591	0.0840025	-0.0154869	-0.0655961	-0.0253536	-0.031412	0.0116488	0.0124137	-0.00414556	-0.0152768	-0.0260175	-0.0166567	-0.0313763	-0.0754551	-0.124948	-0.0684907	-0.000379417	-0.0568067	-0.0501408	0.133054	0.0299908	0.175091	0.598113	0.0274524	0.871228	0.71381	0.912274	0.771712	0.472575	0.434177	0.513509	0.853637	0.0592388	0.354054	0.216195	0.873816	NaN	0.873485	0.04814	-0.0269534	-0.162568	-0.112145	-0.207094	-0.0368206	-0.0872857	-0.023973	0.0106564	0.158098	0.0566251	0.05206	-0.0368208	0.258391	-0.0115266	0.13647	-0.0581397	-0.0601086	-0.0317841	0.0202287	-0.00415804	0.230303	0.00525823	0.242658	0.0396477	0.0608309	-0.0411092	-0.0990709	0.0926799	-0.108367	-0.103172	-0.0576229	-0.0208969	-0.111266	-0.112999	-0.062522	-0.0227192	-0.0621791	-0.0995251	-0.028972	-0.103916	-0.0512624	-0.0236304	0.0669655	0.0271422	0.0293935	0.025926	-0.0158137	0.133741	0.0483907	0.0556828	0.0600507	0.104866	0.199111	0.146344	0.198882	0.164442	0.0678279	0.0375821	-0.00984067	-0.0620462	0.0268176	-0.0516097	-0.00609	0.0494282	-0.0587631	-0.0621513	0.000755571	-0.0397569	-0.0489467	-0.0259039	-0.0556131	-0.0276861	-0.0815407	-0.164116	-0.163861	-0.0440934	-0.0403858	-0.0348527	-0.0299314	-0.0569396	-0.0337825	0.0315479	0.05058	0.0205341	0.00301406	-0.00279119	-0.0315739	-0.0727927	0.0191728	-0.0450556	-0.0405319	0.000757442	-0.0301822	0.0482877	0.00223559	-0.0309768	-0.00464787	-0.0228765	0.0453852	-0.000681691	0.0504027	0.0219252	0.0688012	0.00509325	-0.0246477	0.0276629	-0.0130142	-0.0360572	0.00479946	-0.0182442	0.0688053	0.0289481	0.0510027	0.0241973	0.0209053	0.0862901	0.10001	0.059399	0.064119	0.0486252	0.0893715	0.0271165	0.00596415	0.0232986	0.0613681	0.0730503	0.0174787	0.0241151	0.0881438	0.0801405	0.0794277	0.227782	0.0895395	-0.00414985	-0.0440365	0.0384204	-0.041455	0.0292499	-0.049467	-0.0628649	0.014718	0.0242362	0.174346	-0.0446821	-0.0258017	-0.0284114	-0.0024204	-0.0458779	-0.0330532	-0.0125474	-0.0596775	-0.06393	-0.166202	-0.145418	-0.0489792	-0.085782	-0.000155156	-0.0721494	-0.0375654	-0.127643	-0.00714072	-0.0178804	-0.0460987	-0.0293166	-0.0100249	0.0553989	-0.0435449	-0.00880204	0.0506883	-0.0220498	0.0579468	-0.0203099	-0.0143678	0.0984287	-0.00886537	-0.10493	-0.0715685	-0.0234011	-0.0384267	-0.0319061	-0.024709	-0.0285616	-0.00675205	-0.00773629	0.0162888	-0.0249784	-0.0392991	0.0528597	-0.0858494	-0.0305222	-0.0814421	-0.0615249	0.00804797	0.00111482	-0.0100165	0.0027006	-0.0349262	-0.0812668	-0.0309468	-0.0846761	-0.0228711	-0.0700242	-0.0390769	-0.0146556	-0.016777	-0.0187041	-0.0480755	0.103057	-0.127099	-0.00735455	0.119262	-0.0675171	-0.0094849	-0.0410456	-0.0727932	0.121058	-0.00789146	-0.0380607	-0.0286436	0.0278388	-0.0054716	-0.0720111	-0.124614	-0.0733187	-0.025202	0.00957678	-0.0215228	0.0558842	-0.00349668	0.064088	-0.0203435	-0.00807641	0.0175304	-0.0727848	-0.0354172	-0.0272337	-0.00548329	0.0898781	0.103744	-0.054776	-0.0544419	0.00844536	-0.0965738	-0.22802	-0.0898123	-0.117356	0.0417852	0.00403739	-0.197916	-0.116382	-0.0827404	0.036413	0.0250129	-0.03211	-0.0663356	-0.0407065	0.0231089	-0.0503596	-0.0551983	-0.0461971	-0.0510413	-0.0761383	-0.107867	-0.000194992	-0.0520444	0.0519088	-0.028223	-0.0323516	-0.0188762	-0.141429	-0.128666	-0.0852768	-0.060161	-0.0539994	-0.0931265	-0.158462	-0.172253	-0.0848293	0.0633915	-0.0981505	0.00923627	-0.0249478	-0.0348583	-0.0701979	-0.00888624	-0.0830372	-0.0452565	-0.0290514	0.042569	-0.0264997	0.0407655	0.0750168	0.0786539	0.0298667	0.104357	0.0391669	0.127655	-0.0376826	0.00467297	-0.00657798	0.0950825	-0.00110977	0.0378611	0.0627565	-0.00168581	-0.0929234	0.0318179	-0.0071976	-0.0040675	0.0404065	0.0696546	0.104265	0.0502529	-0.0271137	-0.11981	-0.0589613	-0.000159704	-0.0273678	-0.0102348	-0.0425996	-0.00264824	0.0103026	0.0535507	0.010029	0.018031	0.023288	0.0347947	-0.0155954	0.074209	-0.0273613	0.0494103	Cluster 4	GPT [ALT][U/l]	GPT [ALT][U/l]
	-0.104	0.751424	0.169153	0.458057	0.196732	-0.0547767	0.0223414	-0.12528	-0.112706	-0.0288122	-0.0271973	0.135914	-0.0366581	0.0699262	-0.178217	0.00757942	-0.224488	-0.0565172	-0.0101086	-0.0539227	0.394289	0.117994	0.174667	0.504864	0.138149	0.94191	0.896812	0.869638	0.747334	0.942019	0.961498	0.913936	0.148382	-0.0553376	0.072684	-0.105139	-0.0430263	-0.132587	-0.0847159	-0.0355629	-0.160428	-0.111343	0.0639527	0.149882	0.0811405	-0.0713497	0.0753777	0.0761719	0.104476	-0.11835	0.0691612	-0.0490987	0.0254847	-0.0484905	0.453903	-0.0964108	0.127427	0.405201	-0.27609	0.677681	0.0376795	0.191523	0.217614	-0.0183633	-0.136638	0.160501	-0.102082	-0.0376243	0.237892	-0.1434	-0.0237193	0.228664	0.256084	0.246194	0.441378	0.114103	-0.0554458	-0.113369	-0.0546326	-0.152517	0.151102	0.00346749	0.101783	-0.0333552	-0.0218525	-0.206146	0.0932736	-0.0723049	-0.0569516	-0.0137068	-0.0367157	-0.0973481	0.0794968	-0.0159279	-0.00351918	0.0461731	-0.169563	0.157053	-0.069243	0.0123208	-0.0604292	0.0223736	-0.0280826	0.0707764	0.00587216	-0.235489	0.079065	-0.0482392	0.110944	0.0331419	-0.0451421	-0.00433474	-0.110557	-0.0653857	0.00709332	-0.0137549	-0.0390325	-0.119341	0.00231129	-0.109853	-0.10581	-0.167307	-0.0326607	-0.00791986	-0.0345376	-0.00492181	-0.0889282	-0.042272	-0.0341053	-0.000681224	0.0150241	0.0189766	-0.0107532	0.0405345	0.0508352	0.112517	-0.000697825	0.000999982	0.00246062	-0.0356071	0.0200481	0.0316305	-0.00340729	-0.0354931	-0.027279	-0.0381812	-0.0369084	-0.0849	-0.0717091	-0.0128428	0.00340728	0.0254728	0.00477596	-0.0378679	0.0243451	0.0168979	-0.0295511	0.0228274	0.0293651	0.0605815	0.0573634	-0.027327	-0.0352113	0.0182699	-0.00867913	-0.00954649	0.0116874	0.0578782	0.0213052	0.0128146	0.179301	0.317711	0.200145	0.791147	0.00765144	0.981423	0.766225	0.972719	0.895324	0.545458	0.47745	0.645218	0.959099	0.174537	0.455015	0.334638	0.980307	0.873485	NaN	0.190115	0.0430814	-0.196221	0.022478	-0.165592	-0.066591	-0.0316633	0.0238441	0.0938113	0.162278	0.0283799	0.179692	-0.0297501	0.130199	0.0346266	0.160918	-0.00122315	-0.00101179	0.00566916	0.0495286	0.0295131	0.251138	-0.00159072	0.12344	0.0271622	0.0628203	-0.0412766	0.0108499	0.12167	-0.0791658	0.0701487	-0.0366626	0.0715802	-0.129668	-0.0826658	-0.0653618	0.048008	0.175978	-0.0548221	-0.0068724	-0.0584884	0.182661	0.161211	0.149801	0.0425593	0.0389429	0.0511806	-0.00218434	0.0538847	0.0257974	0.0194992	-0.00918923	0.0324028	0.0686978	0.0802932	0.0713917	0.0256895	-0.00811082	0.0176864	-0.0134378	0.0454319	0.0398046	-0.117138	0.0659935	0.0580729	0.00133804	-0.0374419	0.0110735	-0.0201707	-0.01398	0.0146573	-0.0306657	-0.0344771	-0.030316	-0.10164	-0.102977	-0.0152881	-0.024892	-0.0294847	-0.022047	-0.0401465	0.036421	0.156355	0.0678295	0.0499943	0.0355497	0.0161379	-0.00409938	-0.0433455	-0.00241087	0.00564644	0.0301622	0.0163843	-0.00242825	0.0541775	0.0383091	0.00595512	0.0344998	0.0333068	0.0552954	0.0285496	0.0390587	-0.0280994	0.0495871	0.026539	0.00137708	0.0198401	-0.0127095	-0.0103247	0.00383882	0.015057	0.0770736	0.000949244	0.0237758	0.000904634	-0.00328236	0.0236733	0.033176	0.00495272	0.00336634	0.0094378	0.0482831	0.00421011	0.00157187	-0.00759991	0.0246889	0.0532165	0.0174538	0.0159136	0.0452119	0.0775527	0.00426131	0.187348	0.2795	-0.0180532	-0.0293723	0.00983652	-0.0159808	0.016335	-0.00696417	-0.0010633	0.0324263	0.0605511	0.29381	-0.0225272	-0.0206274	-0.0148719	0.0282097	-0.0262752	0.00745307	0.01853	-0.0227625	-0.0229019	-0.0811871	-0.085831	-0.0127574	-0.0566674	0.01706	0.0230389	-0.0312029	-0.0551681	-0.00401587	-0.0269407	-0.0322033	-0.023527	-0.0115579	0.00480251	-0.0294961	-0.00363742	0.0268128	-0.0256028	0.0215146	-0.0091119	-0.0188995	0.0858992	-0.0170622	-0.0841014	-0.0219041	-0.0278766	-0.0418701	-0.0572206	-0.0188527	0.000514244	0.0181511	-0.00877521	0.022632	0.0428647	0.0109153	0.121103	-0.00662374	0.0338288	0.0326602	-0.00130535	0.0706198	0.00299923	0.0122785	0.0155479	0.0200723	-0.0083412	5.44422e-05	-0.0320351	-0.0149927	-0.0186735	-0.0211135	-0.0190761	-0.03183	0.00663279	-0.0043544	0.0759417	-0.0889252	-0.000907505	0.027063	0.025803	-0.0193487	-0.0135893	-0.0100038	0.175845	0.0246731	-0.0094027	0.00579343	0.0507803	0.035046	-0.0385906	-0.0670131	-0.0371695	-0.0161791	0.0090325	-0.00218118	0.055913	0.0150873	0.0554737	0.00665167	0.0062005	0.0265256	-0.011134	0.01535	0.0286126	0.0437316	0.208294	0.121045	-0.0877686	-0.0832729	0.0314796	-0.181742	-0.112191	-0.0212516	-0.00533889	0.0567946	0.0323319	-0.176468	-0.0425519	-0.00237146	0.012784	-0.0195477	-0.0312383	-0.0490955	-0.0157427	0.0361149	-0.0298719	-0.0535838	-0.0513064	-0.0375417	-0.0454209	-0.065043	-0.0406658	-0.0534661	0.0508299	-0.0191714	0.00729806	-0.0049127	-0.111012	-0.070201	-0.0408365	-0.0119491	-0.0123091	-0.0139388	-0.152745	-0.154415	-0.0490279	0.0160102	-0.189465	-0.014551	-0.0359541	-0.0340004	-0.0641916	-0.005066	-0.0779658	-0.0625784	-0.0704278	-0.028269	-0.0266978	-0.0560941	0.0185351	0.00224015	-0.0196532	0.0320111	-0.083139	0.00537237	-0.0569828	-0.097962	-0.0155749	0.0215388	0.00542338	0.00717176	-0.00354176	0.0251797	-0.0976236	-0.0637945	-0.0488982	-0.0599187	0.00382558	0.00160302	-0.0112682	-0.0201179	-0.0443104	-0.0398121	-0.033116	-0.0499415	-0.0648255	0.0028334	-0.0545674	-0.0441093	-0.0564735	-0.0315215	-0.0683875	-0.0351994	-0.0193868	-0.000746293	-0.0135723	0.00337962	-0.038759	-0.0497295	Cluster 4	GOT [AST][U/l]	GOT [AST][U/l]
	0.167354	0	-0.368749	-0.222563	0.542785	-0.0899612	0.292919	-0.880512	-0.235058	-0.244971	0	-0.363604	-0.484959	-0.501701	-0.436613	-0.388737	0.376235	-0.0588662	0.561077	-0.999798	0	0.065669	0.818603	-0.130437	-0.0201616	-0.128299	0.478655	-0.080304	-0.0913655	-0.147056	-0.177407	-0.523091	0.357893	0	0.0669758	0.283198	0.480682	0	0.4829	-0.352867	0.702799	-0.1832	-0.101332	-0.288011	0.26738	0.408982	0.0693348	0.0293348	0.379352	-0.198465	-0.442341	-0.442975	-0.621565	0.0631245	-0.276311	0.388497	0.320133	-0.205474	0.571423	0.138769	-0.342261	0.193499	0.535938	-0.195935	0.364903	0.287282	-0.228001	0.0678374	-0.407425	-0.350354	0.368584	0.603743	0.715155	-0.305428	-0.0600842	-0.453754	0.662023	0.880161	0.254901	-0.0569055	-0.0885143	0.314822	-0.0649109	0.609978	-0.117973	-0.0660382	-0.110424	0	-0.31824	-0.0878151	-0.224951	0.241939	-0.251956	0.41649	0.107658	0.348654	0.121477	0.445592	0.0387153	0.0112999	0.542423	-0.159466	0.466	-0.180318	-0.0234394	0.0979126	0.234924	-0.211225	-0.111135	0.0496495	-0.164783	-0.111063	-0.211186	-0.299626	-0.203704	-0.372306	-0.00443195	-0.247744	0.0112178	0.00604518	-0.0800881	0.108221	-0.323214	-0.163549	-0.224393	-0.196465	-0.27839	-0.105425	-0.0979154	0.062608	0.180459	0.0774796	0.0434359	-0.243737	-0.0724744	0.140578	0.147778	-0.100544	-0.00260364	0.0197571	0.079825	-0.275202	-0.0657479	-0.154372	-0.161728	-0.221935	-0.0380923	-0.144983	-0.388893	-0.291067	-0.287706	-0.334614	-0.376246	-0.39866	-0.151998	-0.189171	-0.306565	-0.0949397	-0.0429011	-0.0439733	0.0137569	-0.107046	-0.0969315	0.0624962	-0.0193029	-0.0820098	-0.0783225	-0.0913565	-0.021976	-0.071257	0.00161584	0.121008	-0.0134969	0.0165792	-0.15435	0.2971	0.00683079	0.149568	2.82013e-05	0.148358	-0.00150828	-0.247315	0.2535	0.00834253	0.196797	0.108578	0.264964	0.04814	0.190115	NaN	0.608291	0.0327522	0.582871	0.0632877	0.398238	-0.0724786	0.263524	-0.203278	0.00545823	0.0943102	-0.156987	-0.00187039	0.249697	0.348542	0.331689	0.389342	0.360798	0.349027	0.331515	0.297822	0.530783	0.543949	-0.0719813	0.169613	0.218023	0.166981	0.201982	0.308073	0.691324	0.0083167	-0.0457951	0.0406723	0.015828	0.187375	-0.0202789	-0.0218307	0.0343813	-0.0280543	0.289008	-0.134007	-0.0669712	-0.083916	0.0183383	0.135956	0.0929435	0.177518	-0.102551	0.226573	0.0334823	-0.277527	-0.158041	-0.0470849	-0.0491721	0.126315	0.128193	-0.104146	0.00115878	0.209184	-0.212011	-0.127662	0.361362	0.162256	-0.054048	0.00792989	-0.0270933	0.0450818	0.102406	-0.00116463	0.0473518	-0.0361195	-0.126177	0.479557	-0.00277487	0.0911996	0.0449752	0.149765	0.343459	-0.288948	-0.198216	-0.105342	0.133653	-0.10951	0.2147	0.226395	0.123317	-0.0317566	0.000837559	-0.0666993	0.157416	-0.0174493	0.194149	0.244182	0.129316	-0.0531442	0.280561	0.0778266	0.16831	0.163633	0.146186	0.0803467	0.00378347	-0.116368	-0.112219	0.159413	-0.0278678	0.177769	0.169211	0.0576853	0.0588317	0.230929	0.329716	0.260857	0.119852	0.181899	0.211841	0.389603	0.0402896	-0.102242	0.0143101	0.0812602	0.186687	0.0189311	0.297391	0.0636727	0.0208422	0.145818	0.0582773	-0.0409116	-0.0371073	0.0627474	-0.0560096	0.0190254	0.059824	-0.0692201	0.00882134	-0.0457118	0.19713	0.107294	-0.00861637	-0.0875497	-0.0371437	0.00709629	0.182695	0.196338	0.133634	0.00262984	-0.0150491	0.0672911	0.0704969	-0.0382919	-0.104828	-0.188542	-0.073462	-0.174522	-0.0859416	0.1657	0.0975991	0.0802782	-0.125636	-0.121964	0.15939	-0.0983965	0.241636	0.11893	-0.0760393	0.00990165	0.294406	-0.0485922	0.0196103	-0.050521	0.0563765	0.00503882	-0.281529	-0.143596	0.0964914	-0.0231197	0.144734	-0.0183782	0.0732948	0.0959918	-0.128717	-0.0644613	-0.00332236	-0.101218	0.0944506	0.0329936	0.0659117	0.185636	0.146158	0.12209	0.0663735	0.0376714	0.305775	0.028497	0.258269	0.111149	-0.027576	0.0822755	0.116097	-0.069913	0.37665	0.339963	0.0694613	0.220873	-0.0352317	-0.000723728	0.0231539	0.0801396	0.313267	0.12424	0.0132106	0.0978545	-0.0134218	0.0073706	0.435486	0.256098	0.529993	0.0882946	0.199763	0.268011	0.194736	0.202887	0.0401343	0.0867569	-0.00773166	0.0924339	0.171532	0.110331	0.0379549	0.0961103	0.202315	0.00352831	0.0142065	0.0189092	0.140961	0.12622	0.0289273	0.137126	-0.161978	-0.229642	0.0975993	-0.339137	-0.36012	-0.0643046	0.201283	0.62461	-0.218831	-0.0699006	-0.353599	0.0175497	-0.133787	-0.108093	-0.219158	-0.105227	-0.0545032	-0.150698	0.161315	-0.0643629	-0.0150679	-0.0797207	-0.0781144	0.374992	0.274514	0.336191	-0.20918	-0.198057	-0.175032	-0.255965	0.355927	0.173237	0.225059	0.13293	0.0439195	0.143188	0.196667	0.132236	-0.106122	0.588407	-0.134816	0.213363	0.459407	-0.00760343	-0.199692	-0.239309	-0.240437	-0.0849188	-0.143641	-0.0842412	0.0612335	-0.00317485	-0.0322682	0.191193	0.179308	0.273817	-0.0867882	0.0444746	-0.156299	-0.0788599	-0.357719	-0.0717608	0.13622	0.119935	0.279993	0.101686	0.0707781	-0.0944925	-0.317113	-0.143987	-0.0622276	0.0730172	0.0284101	-0.119475	-0.180168	-0.195495	-0.207693	0.0343017	-0.0544562	-0.0731694	0.100191	-0.118354	-0.264161	-0.114019	-0.0409167	-0.145583	-0.0743461	-0.0755717	-0.102668	0.0326809	-0.159763	0.161248	0.204051		CTSD	P07339;F8WD96;C9JH19;H7C1V0;H7C469;F8W787
	0	-0.393514	-0.312806	-0.568003	0.710813	-0.281615	-0.316946	-0.0331077	0.485786	0.386602	0.645496	-0.0962617	-0.201903	-0.306786	-0.0520558	0.739754	0.515661	0.494401	-0.165047	-0.871482	-0.409486	-0.236511	-0.294942	0.938589	-0.58504	-0.268505	-0.311401	0.370287	0.777894	0.697403	0.248978	0.374641	-0.470001	0.342867	0.606909	-0.283647	-0.435955	0.662808	-0.476777	0.286722	-0.543866	0	-0.564389	-0.360084	-0.31407	-0.541355	-0.21106	-0.0599981	-0.206294	0.130714	-0.339364	-0.221338	0.206595	0.39715	0.745137	0.473417	-0.503695	-0.167861	0.151044	0.495194	0	-0.254801	0.208689	-0.0651313	-0.0014779	-0.331191	-0.201487	-0.0305022	0	-0.599312	0.202684	0.685199	0.0108461	0.125505	0.0742964	-0.12469	-0.130198	0.334473	-0.102733	-0.191325	-0.112323	0.0670736	-0.482493	-0.0220681	0.46669	-0.128989	-0.189746	0.163134	-0.0398228	0.115949	0.263745	0.0673717	0.00202651	-0.172498	0.111269	0.494254	0.289758	0.0804016	0.228114	-0.0897322	-0.00232174	-0.0811887	-0.179061	-0.209387	0.102622	0.209393	-0.177411	-0.0972173	0.265522	-0.123223	-0.0700024	-0.00134985	0.0796609	-0.0235231	-0.0609004	-0.0949206	-0.112018	-0.17047	-0.205573	-0.042067	-0.0505868	0.609793	-0.151213	0.074863	-0.121151	-0.0613754	-0.185157	-0.189449	-0.231901	-0.0782901	-0.182321	-0.22007	-0.238926	-0.122351	-0.0904564	-0.179529	0.0042388	0.0555736	-0.0754448	-0.0276769	-0.0576304	-0.185788	-0.191671	-0.0608928	0.0143203	-0.0312224	-0.0358829	0.352373	-0.0971106	-0.243081	-0.0326392	-0.0461314	-0.0376409	0.324367	-0.00674721	-0.10461	-0.0379544	-0.0783636	-0.0222749	-0.150351	-0.0109389	-0.039428	0.0179752	0.00535452	-0.0114096	0.00933398	-0.0655883	-0.0596869	-0.0818371	-0.078591	-0.199461	0.0434633	-0.122158	-0.451406	-0.051905	0.888603	-0.138361	-0.0124129	0.0612258	-0.0162747	-0.272614	-0.229375	0.310678	-0.114602	-0.105907	-0.0513359	0.25498	-0.0269534	0.0430814	0.608291	NaN	-0.0591492	-0.0839823	0.203533	-0.205447	0.0855615	-0.287426	-0.0758896	-0.501164	-0.0153233	-0.268601	-0.330297	-0.024445	-0.106927	0.21918	-0.00889848	-0.00399137	-0.0430519	-0.0580552	0.316629	-0.108736	-0.14874	0.29524	-0.181588	0.00240315	0.106921	-0.0410387	0.0320663	0.0967565	-0.0262344	0.0625875	0.617792	0.0879364	-0.189049	-0.187307	-0.132466	0.329264	-0.187856	-0.105472	0.253325	0.402873	-0.204257	-0.107378	0.024044	-0.0277072	0.140912	0.147311	-0.0666753	0.0291207	-0.0379525	0.033253	-0.255629	-0.165222	-0.163465	-0.205451	-0.15938	-0.145242	0.0209999	-0.0788231	-0.156485	0.0882993	0.0596967	-0.121953	-0.0906557	-0.028475	0.048335	-0.0868874	0.00400921	0.0485124	-0.0152152	0.102426	0.389	-0.0642225	-0.0812192	0.126702	-0.070296	0.0875696	-0.0217145	-0.00173026	0.169725	0.277022	-0.113379	-0.07265	0.00406706	0.0204173	0.0874605	0.0577421	0.0506197	0.0489504	0.0177318	0.203298	0.0149243	-0.0265962	0.0555215	0.10562	-0.00684702	0.141462	0.0495168	0.0237752	-0.00487643	0.174903	0.0166161	0.103974	0.0673129	0.0100018	0.241059	0.0928023	0.0658796	0.0530982	0.0254525	0.144298	-0.032672	-0.135924	0.0438493	-0.0195153	0.00666889	-0.0881307	-0.00351731	-0.0615139	-0.0927165	-0.0297953	-0.0259165	-0.0207168	-0.0133624	-0.0357709	-0.0230761	-0.00404429	-0.0497198	-0.131579	0.112531	-0.160649	-0.12595	-0.0847659	-0.0837992	-0.0412168	-0.0368652	0.0398582	0.106951	-0.0827656	-0.0511852	-0.0580627	-0.0526519	-0.0769204	0.437528	0.293483	0.0968678	-0.215586	-0.101906	-0.100275	0.0182243	0.170002	0.117145	0.373859	-0.0271365	0.248857	0.0267312	0.0341611	0.230422	0.178989	0.124983	0.154476	0.0263182	0.192227	0.0728829	0.0350485	-0.00447317	0.0445431	-0.0234361	0.183066	-0.0549381	-0.0582351	0.0149993	0.0853274	-0.196684	-0.0407508	-0.167412	0.0732765	-0.165673	-0.151455	-0.126977	-0.0699403	-0.0210133	0.0626122	-0.135159	-0.102915	-0.0264199	-0.0592216	0.000530143	0.00215778	0.138952	0.114739	0.082396	0.204682	0.0378348	-0.113041	0.0555773	0.00698674	0.274282	0.0536959	0.153748	0.0128541	0.0305168	0.108943	0.10787	-0.0348261	0.142171	0.0374878	0.118302	0.00876829	-0.0305689	0.124749	0.316019	-0.0699971	0.0347914	0.028738	0.171329	0.529561	0.199167	-0.0788681	0.100165	0.232195	0.115131	0.140325	-0.0583336	0.150127	-0.0251486	0.0084417	-0.0134624	-0.0226339	0.00946865	-0.0624641	-0.0188798	-0.00172878	0.0290933	0.0603837	0.0841954	0.0639162	0.0118499	-0.0726948	0	0.181595	-0.100189	0.944417	0.793099	0.166122	0.101933	0.34955	-0.00756214	-0.0288018	0.232403	0.0909397	0.0501794	0.0894533	0.199551	0.275365	0.194602	0.213875	0.118243	0.0741845	-0.133431	-0.0171621	0.29343	0.355253	-0.048807	-0.0282839	0.00334781	0.172978	0	0.58424	0.194217	-0.0173846	0.251835	0.28008	0.266041	0.309955	0.282182	-0.151271	0.300245	0.00760421	-0.0856684	0.173782	-0.0929116	0.133674	-0.123007	-0.0869197	0.0536025	-0.00318218	-0.119482	-0.236831	-0.115183	-0.113149	0.0411728	0.0523411	-0.072539	-0.17893	-0.085721	-0.0805916	-0.0172849	0.247003	-0.0610411	-0.146241	-0.00384828	-0.0757836	-0.0159307	0.015228	-0.0792274	-0.10599	-0.0229031	0.00751116	0.0019278	-0.112333	-0.00193648	-0.0747299	0.276437	-0.112639	-0.0733384	-0.00140362	0.0401721	0.156339	-0.156174	0.098911	-0.00160429	0.0967608	-0.0527188	0.0663582	0.0721569	0.0364936	-0.0043982	-0.0852862	0.227933	-0.0997993		FAM162A	Q96A26;F8W7Q4;E9PH05
	0.114017	0.807845	-0.232569	0.396762	0.430158	-0.39285	0.739949	0.999699	0.00651289	-0.184231	0.428599	-0.378056	-0.0324564	-0.183804	-0.14981	-0.366028	0.134861	-0.234271	0.353547	-0.074918	0.442022	-0.214558	-0.379796	0.482037	0.290522	0.00561366	0.22685	-0.0579157	-0.135433	-0.0374876	0.368531	-0.611995	-0.122711	0.561674	0.300162	0.257015	0.741111	-0.357681	-0.104192	-0.119934	-0.385086	0.22289	-0.256264	-0.0342466	-0.174063	-0.401011	0.450233	-0.111696	-0.283558	-0.259748	0.00991665	0.608558	-0.361099	-0.212586	-0.106328	0.700664	-0.344728	-0.332611	-0.605106	-0.212934	0.232633	-0.129791	0.264304	-0.667269	0.0798839	-0.135687	-0.435001	-0.23257	-0.134881	0.68243	-0.50025	-0.043061	-0.259909	-0.256051	-0.301646	0	-0.336892	-0.463943	-0.00934576	0.170073	-0.277491	0.291849	-0.432816	-0.172493	-0.337362	0.051365	-0.402272	0.302545	-0.480364	-0.309007	-0.313372	0.571341	0.143455	-0.114754	0.209509	-0.117438	0.00160247	-0.740955	0.305863	-0.779717	-0.431985	0.215003	0.373121	-0.164166	-0.100201	0.318015	-0.0659317	-0.368838	-0.249072	-0.131126	-0.156991	-0.282079	-0.118481	-0.180815	-0.227844	-0.226062	-0.0549423	-0.155409	0.110066	0.0415996	-0.0176519	-0.0714592	-0.262832	-0.162472	-0.291858	-0.104558	-0.04843	0.00688604	0.114063	-0.00192527	0.0391527	0.147063	0.00596304	-0.0127091	-0.0588141	-0.0243697	-0.0842119	-0.23246	0.0534484	0.037065	0.100944	-0.278893	0.000873072	-0.0633172	-0.209151	-0.137882	-0.194089	-0.202311	-0.151865	-0.261781	-0.244318	-0.270102	-0.100011	-0.300132	-0.334308	0.0154791	-0.203642	-0.0795643	0.0225105	0.0425948	-0.0232584	-0.135686	-0.125227	-0.00602906	-0.0108116	-0.000837684	0.0397138	-0.0614249	-0.0192259	-0.0751273	-0.192517	-0.2522	-0.00357958	-0.151482	0.134125	0.103084	-0.266755	-0.00290521	-0.164084	-0.109271	-0.0582881	-0.0170036	0.0594504	-0.0063271	0.0121401	-0.0410925	-0.290233	-0.162568	-0.196221	0.0327522	-0.0591492	NaN	0.0901459	0.117841	-0.0488839	-0.0547201	-0.0561348	-0.110349	0.0596177	-0.187305	-0.51765	0.0231438	0.00554963	-0.231396	-0.656456	-0.0950618	-0.0931439	-0.13494	-0.153038	0.0644741	-0.0194087	-0.0814448	0.0332672	0.173624	0.191027	0.22864	0.0298934	0.0934714	0.652882	0.269482	0.321601	-0.0602828	0.0924928	-0.20438	-0.357322	-0.255786	-0.189828	0.257555	-0.0573426	0.0171102	-0.0671042	-0.0573991	0.019135	-0.0496071	0.023365	0.0403932	-0.096654	0.0232094	-0.027855	-0.0257158	-0.0500944	-0.225539	-0.0795547	0.126537	0.0192739	-0.114691	-0.0431594	0.0528765	-0.0571842	-0.113007	-0.0839193	0.119981	-0.114413	0.287829	-0.108512	-0.0314487	0.111332	0.0347819	-0.0606788	0.0466943	0.878793	0.177087	0.30635	-0.0877816	0.00283719	-0.163123	0.197296	-0.216427	-0.133388	0.0261996	0.119528	0.105744	0.149353	0.325635	0.31115	-0.065132	0.11852	0.144858	0.148057	-0.0265641	0.13299	0.11147	-0.0161851	-0.0992993	0.140769	0.126028	0.208268	0.172802	0.255315	0.0502233	0.166377	-0.00702892	0.0597775	0.0466955	-0.0642264	0.0691484	-0.0518111	0.0710967	-0.0105051	0.229596	0.163613	0.0648333	0.00750249	0.133165	0.0300655	0.178305	0.0549982	-0.0669911	-0.0639455	0.0322677	-0.0422585	-0.0058156	0.255433	-0.03347	0.0460314	0.0479467	-0.0820513	-0.0600077	0.03032	0.0869723	0.0224123	-0.158621	-0.142501	0.297671	-0.139327	-0.061527	0.0298945	0.0279083	0.213174	-0.0656194	-0.102157	-0.106891	-0.106956	0.0658327	-0.207047	-0.166952	-0.0207976	-0.00884288	0.0382227	-0.207232	0.0688732	0.0712046	0.00715584	0.107975	-0.139741	0.265039	0.0222696	-0.0175831	-0.232229	-0.140998	-0.0804205	-0.231822	-0.142463	-0.0513522	-0.16216	-0.24933	-0.033799	-0.122766	-0.148985	-0.296488	-0.0601385	0.235484	-0.240864	0.29272	0.611208	-0.0362155	-0.217089	0.0287958	-0.0174622	-0.0420321	-0.138486	-0.11175	-0.191328	-0.00624337	0.0107002	0.0498028	-0.170142	-0.0990628	-0.0473422	-0.0626505	0.0580802	-0.0583479	0.0541257	-0.159712	-0.047471	-0.10763	-0.216996	0.042348	0.0539419	-0.16902	-0.0917136	0.0165428	0.0638671	-0.0696705	0.326545	0.128897	0.0708734	-0.0899457	-0.204985	0.0921008	-0.153522	0.169995	0.0194679	0.166051	0.0931291	-0.154472	0.03163	0.382677	0.295292	0.0996223	0.200176	0.181227	0.062038	0.0425008	-0.0448221	0.183614	0.210371	0.0434497	0.0525982	-0.00670419	0.049432	0.0665532	0.175616	0.246314	0.146078	0.20005	-0.000384893	0.179901	0.0703535	-0.0941314	-0.0635007	0.320435	-0.360272	-0.239803	0.179389	0.0744186	0.101482	0.118587	0.0376882	-0.111619	-0.131923	-0.190428	-0.173683	-0.161002	-0.161479	-0.224776	-0.242798	-0.233981	0.0562504	-0.0491135	-0.119486	-0.0553754	-0.0968821	-0.100093	0.199158	-0.1552	0.0506769	0.0329326	-0.129662	0.188523	-0.0471148	0.111539	0.0187456	0.0612281	0.03892	-0.228706	-0.156989	-0.190116	-0.391325	-0.0382841	0.185062	-0.148935	-0.181982	-0.171459	-0.0234842	-0.0491644	-0.0696801	-0.0740581	0.42248	0.0931209	-0.0572417	0.137089	0.0182233	0.131833	0.0121982	-0.00950622	-0.0392587	0.139002	-0.0418383	-0.0180372	-0.0260615	0.0584608	0.109573	-0.00850613	-0.201052	-0.286997	-0.212329	-0.187579	-0.129087	-0.194841	-0.115335	-0.00304767	-0.0420383	-0.140466	0.0368742	-0.0185338	0.100533	-0.114578	-0.0131239	-0.250157	-0.270927	-0.169664	-0.0501982	-0.195572	-0.206476	-0.264583	-0.335677	-0.355615	-0.212412	-0.0127927	0.0995209		SPP1	P10451;P10451-4;P10451-2;CON__P31096
	-0.612045	0.923353	0.309054	-0.131965	0.623716	0.135722	-0.311564	0.0378273	0.894204	0.8216	0.20409	0.845215	-0.073069	-0.141988	-0.307967	-0.449899	0	0.0321899	0	-0.0719031	0.53211	0.257629	0.0938788	0	-0.478035	-0.666062	0	0.0932946	-0.00950357	-0.222294	-0.186381	-0.210179	0.321394	0.819794	0.333274	-0.383673	-0.0196271	0.139495	-0.134965	-0.334683	-0.322475	0.00176369	-0.314595	-0.331228	-0.227048	-0.577609	-0.066753	0.000491972	0.427838	0.834894	0.251567	0.283991	-0.353063	-0.355528	0.595827	0.295567	-0.170592	-0.0855305	0.33559	-0.040765	-0.15154	0.401273	0.147923	-0.152235	-0.349601	-0.393767	0.0506191	-0.373764	-0.170648	0.232764	-0.254586	0.327308	0.511771	-0.378883	0.758223	-0.0485252	-0.0836129	-0.163572	0.00704529	0.157913	0.177121	-0.175378	-0.0153101	0.0619857	0.621134	0.0681133	0.437152	-0.238357	-0.121706	-0.0410986	-0.303427	0.115854	0.142239	0.122642	0.210404	0.244269	-0.179671	0.092252	-0.0660174	-0.0903824	-0.146955	0.0699627	-0.1979	-0.150767	-0.135299	0.135132	-0.0707596	-0.116963	0.0555157	0.0127245	-0.100535	-0.259435	-0.0270989	-0.0309423	0.0230453	-0.271946	-0.158472	-0.255769	-0.156744	-0.231343	-0.245924	-0.10448	-0.389579	-0.210991	-0.159492	-0.319876	-0.229844	-0.20994	-0.330338	-0.212901	-0.138687	-0.177872	-0.272196	-0.1305	-0.338336	-0.149884	-0.234838	-0.102756	0.0376297	-0.203718	-0.117339	-0.216805	-0.111985	-0.0499079	-0.169599	-0.196144	-0.238669	-0.157681	-0.259231	-0.280364	-0.205469	-0.225471	-0.355801	0.0164239	-0.0471764	-0.107356	-0.272722	-0.33207	-0.344451	-0.244439	-0.23907	-0.181803	-0.199467	-0.128588	-0.232272	-0.0830493	-0.232058	-0.236804	-0.221495	-0.217943	0.56433	0.31414	-0.284008	-0.697201	-0.0154833	0.256191	0.224463	0.00829797	-0.106242	0.0948816	0.258179	0.089426	-0.154996	-0.0962111	-0.0364505	-0.0246689	-0.164835	-0.112145	0.022478	0.582871	-0.0839823	0.0901459	NaN	-0.01079	-0.29145	0.0539937	-0.154615	0.682285	0.153935	-0.265769	-0.147584	0.328146	-0.131604	0.0315491	0.248248	0.298371	0.26984	0.33779	0.264119	-0.0506799	-0.0258691	0.150988	-0.17587	0.0739397	-0.023268	0.0830749	-0.156463	-0.157493	0.281242	0.225591	-0.0310786	0.282209	0.0208633	0.0295802	0.264153	0.0869164	-0.359757	-0.117201	0.213589	0.281953	0.338253	0.186467	0.0879728	0.031183	0.0737064	0.214496	0.178186	-0.121009	0.180472	-0.146456	-0.13102	-0.0650048	-0.161822	-0.111763	-0.075705	-0.0291086	-0.0951928	-0.21077	-0.229128	-0.0285514	-0.0312269	0.049677	-0.304754	0.142713	-0.0649969	-0.116718	-0.166051	-0.185087	-0.179116	-0.143224	0.0522853	0.703836	0.0743113	0.271183	-0.0207553	-0.00801794	0.240164	0.264565	0.399873	0.320621	0.0816443	-0.0368426	0.400985	0.129368	0.106376	0.249663	0.227908	0.305371	0.198928	0.216683	0.278541	0.385119	0.195888	0.121175	0.319269	0.27747	0.195982	0.242685	0.377607	0.324362	0.283179	0.207115	0.203828	0.49256	0.473805	0.374077	0.198296	0.133881	0.00494107	0.268328	0.330317	0.483726	0.283071	0.306003	0.356981	0.290678	0.163501	0.313512	0.414849	0.249388	0.381055	0.23775	0.422282	0.167947	0.313549	0.312709	0.427298	0.226393	0.18527	0.085796	-0.0522143	-0.0109391	0.251284	-0.146427	-0.170403	0.0175687	0.0530155	-0.14351	0.0358796	-0.233861	-0.183744	-0.159716	-0.158399	0.243658	0.113316	0.0357468	0.076935	-0.000156587	0.055641	-0.028623	-0.0156275	0.00162229	0.136833	0.170466	0.237066	0.357381	0.0836894	0.143418	0.0325727	0.129114	0.075334	0.210009	-0.00815303	0.18415	0.0221285	0.229133	-0.0864543	0.11514	-0.139111	-0.178714	-0.146016	-0.0777508	-0.15006	0.137214	-0.192496	0.205221	0.153451	0.180377	0.273516	0.0523154	-0.00237344	0.142329	0.0270523	0.146862	0.128612	-0.109962	0.259212	0.155429	0.0102095	0.324131	0.167739	0.0411218	0.0909601	0.0218115	0.150548	0.0242322	0.351538	0.259067	0.278356	0.0592417	0.488087	0.254372	0.192998	0.287383	-0.0461168	0.184029	-0.0300874	-0.00406267	0.163323	0.203961	0.256712	-0.0525718	0.0749204	0.246929	-0.0603283	-0.00510851	0.127304	0.258354	0.166615	0.215656	0.153892	0.141071	-0.0673528	0.0463148	0.18387	0.170128	0.321014	0.149276	-0.0303293	0.152981	0.204742	0.189201	0.122516	0.177415	0.191515	0.283844	0.143335	-0.161991	0.000619406	0.111466	-0.0873385	0.446546	-0.0226562	0.53448	0.413697	0.540781	-0.0587152	-0.0240563	0.057146	0.330863	0.380655	0.176489	0.115807	0.178114	0.162449	0.274019	0.445357	-0.04449	0.245764	0.261537	0.0902911	0.133928	0.178672	0.094757	-0.0264033	0.103522	0.206065	0.325225	0.246288	0.459636	0.185723	0.0640907	0.110689	0.178196	0.195217	0.203964	0.433401	0.0721454	-0.0651059	-0.0118479	0.0607896	-0.0194399	-0.157985	0.122939	-0.0529181	0.113606	0.0328668	-0.129613	-0.1324	-0.159242	-0.15374	-0.182893	-0.182613	-0.159282	-0.229263	-0.00675972	-0.0103358	0.0885075	0.0655084	-0.098081	0.120296	-0.238795	-0.136038	-0.169688	-0.156296	-0.0146783	-0.195424	0.00606217	-0.115337	0.181245	0.0842413	0.154391	0.00648703	-0.0284601	-0.00672622	0.0917937	0.111433	-0.042698	0.00741622	0.0487527	-0.0889081	0.16164	0.0432853	0.116395	-0.211596	-0.0049021	-0.118574	-0.182411	-0.0615638	0.0790149	0.0486697		TRHDE	Q9UKU6
	-0.102794	0.69846	0.131299	0.0517476	0.579664	-0.00770096	0.508726	0.0958191	-0.413785	-0.0684443	-0.595061	-0.286437	0.329136	0.289953	0.00858238	0.188194	0.343728	-0.489639	-0.650633	-0.354798	0.287499	0.118279	0.404539	-0.022201	-0.72673	-0.546549	0.389247	-0.597298	0.341403	0.447462	-0.345081	0.0674369	-0.370761	0.675565	0.204768	-0.63118	0.297222	-0.111994	-0.747977	0.344779	-0.725758	-0.333198	-0.234409	-0.0615149	-0.357714	-0.530295	-0.179375	-0.0771519	0.202364	-0.0773113	0.186179	0.2804	-0.334691	-0.0573927	0.380461	-0.24824	-0.241912	0.0907322	0.0162433	-0.466272	0.634184	0.102122	0.491156	0.0638678	0.522895	-0.695363	0.289038	0.179535	0	-0.263316	-0.0402803	0.135981	-0.19063	-0.166257	-0.0620181	-0.329748	-0.249361	0.327349	0.0477016	0.0606916	0.228955	-0.0524072	-0.365584	0.0666118	0.39948	-0.676794	0.250303	0.223418	-0.148062	0.298764	-0.115746	-0.201556	-0.396365	-0.152676	0.00443585	0.00388132	0.266364	0.169629	0.0542551	-0.289505	-0.0587541	0.00834384	0.135347	-0.173819	-0.0690178	-0.0625409	-0.198232	-0.119523	-0.156826	-0.0610788	-0.262015	-0.170332	-0.243115	0.106346	-0.0531761	-0.102954	-0.202524	-0.199501	-0.0383858	-0.0421135	0.0569084	-0.0384016	-0.273203	-0.176997	-0.264237	-0.0975617	-0.167753	-0.108766	-0.243714	-0.251652	-0.148506	-0.16167	-0.261728	0.0768109	0.0123451	0.0120047	-0.166347	-0.106255	-0.0430827	-0.0637395	-0.232668	-0.128753	-0.26314	-0.343574	-0.308313	-0.26022	-0.30041	-0.306964	-0.35428	-0.232273	-0.142048	-0.246102	-0.0426068	0.0738176	-0.00961137	-0.279047	-0.257574	-0.171279	-0.263255	-0.135912	-0.0203597	-0.0588536	-0.0393405	-0.194636	-0.195611	-0.232179	-0.17574	-0.079344	-0.0691968	-0.0841177	-0.0524704	-0.278885	0.168704	-0.0607178	-0.40012	-0.586489	-0.16401	-0.173992	-0.152389	-0.0906488	-0.174836	0.0981714	-0.249802	-0.0537162	-0.0374229	-0.0672092	-0.135141	-0.207094	-0.165592	0.0632877	0.203533	0.117841	-0.01079	NaN	0.308795	-0.0239336	-0.433873	0.0304343	0.212635	0.0954544	-0.38655	0.439477	-0.0849183	-0.140751	0.167044	0.109935	0.114772	0.133385	0.0446017	-0.0262371	-0.0527021	0.16298	-0.142756	-0.107863	-0.0560507	-0.154032	0.0041057	0.11088	-0.231713	-0.00800423	0.0788214	0.0377371	0.202737	-0.144875	-0.137923	-0.0143911	0.195742	-0.052115	0.0662035	0.471655	0.29806	0.0658725	0.0416076	-0.0813462	-0.102283	-0.263463	-0.0100501	-0.0205031	0.104867	-0.120933	-0.15323	0.146242	-0.0869655	-0.106951	-0.0487609	0.025679	0.0379662	-0.0238599	0.169218	-0.0811151	0.0131669	-0.35266	0.0224773	-0.16884	-0.129779	-0.152081	-0.184733	-0.0776563	-0.110543	-0.0186036	0.22213	0.155318	-0.0547865	-0.0244566	-0.0773031	0.365279	0.160181	0.163395	0.373842	-0.0185639	0.076461	0.32421	0.172259	-0.0127917	0.0402359	0.123823	0.184813	-0.0220821	-0.0648793	0.0225139	0.0359908	-0.0931842	0.0294068	-0.0116434	0.0728106	0.18755	0.144773	0.106522	0.0538932	-0.037366	0.135311	-0.00528077	-0.0624928	0.161513	0.158211	0.0867613	-0.10425	-0.00957978	0.0697419	-0.0151926	0.0365746	-0.142785	-0.0362387	-0.0415869	0.0170037	-0.174911	-0.0686947	-0.0349422	-0.0685204	-0.0648843	-0.0654951	-0.0323979	-0.0912801	-0.00077824	-0.0240171	-0.0632895	-0.0632153	0.0509774	-0.0695245	-0.0423148	-0.156945	0.0972423	-0.114267	0.0474533	-0.0385911	-0.0440763	-0.303671	0.00309221	-0.125677	-0.0818854	-0.0192936	-0.0526863	-0.097149	0.131629	-0.244448	-0.0665987	0.0540618	-0.156073	0.0242057	-0.0160526	0.459487	0.275713	0.584641	0.0927001	0.0141359	-0.15501	0.037507	-0.0856355	-0.0841274	0.175351	0.0154362	0.0678082	0.338106	0.0322026	-0.00197477	-0.0418046	0.113536	-0.0565275	-0.0234916	0.0685618	-0.00654956	0.0908337	0.158798	-0.155064	0.00725833	-0.113334	0.318338	0.226789	0.143243	0.250154	-0.00479338	-0.0542029	-0.105145	0.231624	0.175473	-0.186937	0.0756444	0.143993	-0.0398703	-0.00447387	-0.00342861	-0.0932524	0.159025	0.111347	0.101299	0.193773	0.165919	0.238177	0.344967	0.105457	-0.2187	-0.315356	-0.0425205	-0.0806127	-0.281318	-0.0811829	0.0687492	0.192436	-0.0471094	-0.0543599	0.00669274	-0.00497755	-0.20395	-0.0744748	-0.0914531	0.264434	0.147487	0.10803	0.0133315	-0.0286726	0.1251	-0.0353983	-0.0535638	-0.120007	-0.00841387	-0.00884063	-0.13612	0.0800677	-0.0413152	-0.127913	-0.204473	-0.146164	-0.0608818	0.0930995	-0.0345578	-0.0529019	-0.219914	-0.196882	-0.116017	0.369529	0.0376094	-0.116402	-0.662181	0.454821	0.198039	0.207893	0.597917	0.563362	0.104881	0.25896	0.353424	0.265389	0.257926	0.235795	0.14479	0.250882	0.141406	0.0827858	0.003098	0.272801	0.151501	-0.0896186	0.0133211	-0.00959426	0.333367	0.230003	-0.00927706	0.25755	-0.171118	-0.0473458	-0.103794	0.248227	0.527454	0.22986	0.192711	0.22292	-0.00598851	0.070571	-0.00675774	0.356521	0.2544	-0.383347	-0.0233124	-0.224984	0.197555	-0.0962808	-0.0219926	-0.0988759	-0.110946	-0.183722	-0.0668848	-0.107427	-0.0428097	-0.0424503	-0.211054	-0.135218	-0.0779864	-0.0521248	-0.0746135	-0.0362155	-0.0803325	-0.130735	-0.168817	-0.130916	-0.0962813	-0.226503	-0.197724	-0.311125	-0.0601359	0.211429	-0.0163847	0.0121677	0.00609245	0.174083	-0.091763	-0.0327371	0.0355409	-0.137175	0.0554857	-0.089284	0.111645	0.029784	0.0472583	-0.0621062	-0.043657	-0.0964321	0.0305848	0.0577961	-0.166015	0.0206766	-0.0277647		NRP2	O60462;O60462-5;A0A024R412;A0A024R3W6;Q7LBX6;X5D2Q8;O60462-6;O60462-4;O60462-2;O60462-3
	0.19202	0.844186	0.00579126	-0.13249	0.670256	-0.18464	0.909289	-0.440806	0.0258637	-0.401797	0.568329	-0.391035	0.0542317	-0.12741	-0.312606	-0.27257	0.339844	0.766553	-0.710504	0.495356	0.324245	-0.0728579	-0.186111	-0.0409901	-0.432772	-0.205324	-0.227638	-0.360907	-0.0616682	-0.31397	-0.18595	-0.105612	0.420653	0.332699	0	-0.0876164	0.00362396	0.968254	0.035967	-0.0817366	-0.132934	-0.87127	-0.49594	0.27444	0.953852	0.961404	0.978484	0.678341	-0.11057	-0.254487	0.428891	0.567709	-0.228558	-0.295672	-0.274413	0.304029	-0.394756	-0.348035	-0.191181	-0.277134	0	-0.304589	0.202642	-0.131793	0.0179118	-0.201187	-0.165832	0.171514	0	-0.286859	-0.420048	0.666127	0.311451	0.000123387	-0.0511994	0.206957	0.0214409	0.208526	0.0373505	0.821461	-0.149979	-0.222573	0	0.059322	-0.178407	0.22522	-0.405032	-0.335132	0.341798	-0.0155141	0.407894	-0.0694096	-0.01656	-0.0242131	-0.177892	0.0677263	-0.953473	0.207993	-0.293686	0.0451792	-0.109149	0.481925	-0.129547	0.0369742	-0.0663931	-0.0377049	0.134908	0.0948511	-0.117986	-0.0844292	-0.0142985	0.186628	-0.0403838	0.0196441	-0.0258032	-0.0357951	-0.0434515	0.101006	0.0219522	-0.0259971	-0.0325259	-0.0835231	-0.00944219	-0.05118	0.0167576	-0.0547633	0.0223372	-0.0134884	-0.0428712	-0.108006	-0.165459	-0.0493784	-0.0839691	-0.0620766	-0.106999	-0.0823251	0.0443903	0.0634063	-0.0796859	0.0293947	-0.0187471	-0.0454913	-0.0106596	0.0336968	0.0572464	0.0381847	0.0642185	0.0961193	0.123843	0.123693	0.0746998	0.0342556	-0.23436	-0.127053	0.0756022	0.0341313	0.0444426	-0.0231906	-0.0606066	-0.070583	-0.0524492	-0.0735515	-0.0613231	-0.0763051	0.00954401	0.0796522	-0.0613234	-0.0515354	-0.0574927	-0.0594999	-0.0306247	-0.0156575	-0.176812	-0.00918376	0.0316731	-0.29991	-0.105833	-0.252235	-0.124644	-0.048211	0.0784147	-0.121974	-0.0788448	-0.0290637	0.00615102	-0.0344614	0.238137	-0.0368206	-0.066591	0.398238	-0.205447	-0.0488839	-0.29145	0.308795	NaN	-0.198551	-0.0367442	-0.230241	0.438475	0.144738	-0.302974	-0.223305	0.408707	0.380668	0.0085703	-0.0298504	-0.0303451	-0.0236351	-0.0303198	-0.0873883	0.0803145	0.0897653	-0.416165	-0.0442612	-0.0965152	0.0398528	-0.0509066	0.143293	0.0191625	-0.0913752	-0.2952	-0.019558	0.273248	-0.226055	-0.0228411	-0.0157943	0.125873	0.123151	0.612959	-0.141862	-0.0894265	-0.242159	-0.0289678	-0.0393119	-0.0199243	0.00137296	0.0774824	-0.058956	0.0848464	-0.130485	-0.122975	0.417784	0.158488	0.0750597	-0.0686469	-0.0081988	-0.0369693	-0.0109157	-0.0772907	-0.0441288	-0.0987715	-0.109662	-0.125418	-0.093843	-0.00688808	0.0414652	-0.0173829	-0.0698819	-0.0553302	-0.0450165	0.115298	-0.135076	0.0942709	-0.101152	0.0763649	0.0151402	-0.0252353	-0.0507272	-0.0737993	0.0606704	-0.0125768	-0.0199384	-0.055284	-0.0386815	0.00511499	-0.0212124	-0.025108	-0.0677502	0.112593	-0.0624708	-0.0209659	0.11499	-0.0816692	-0.0246243	0.0678947	-0.0823869	-0.0372898	-0.0707439	-0.0138101	0.00455425	-0.0575803	0.0515152	0.0800483	0.0890534	0.0785516	-0.0181629	-0.0441527	-0.0103464	0.0374767	0.0280257	0.00244847	-0.0349459	-0.0392069	-0.0575397	0.00178076	-0.0555365	0.0289289	0.024545	0.0320751	-0.0241154	0.0111244	-0.0504194	-0.135644	-0.0704108	0.020647	-0.0508096	-0.00107119	-0.0242143	0.0540806	-0.0308203	-0.0592054	-0.0869722	-0.14209	-0.0349283	-0.054022	-0.0332619	0.0145837	-0.0317274	0.0283438	-0.0521268	0.00735552	-0.00131321	0.284112	-0.0430191	0.0947049	-0.114119	0.0178693	-0.0201727	0.128128	-0.0278831	-0.0491873	-0.0272844	0.00862474	-0.071359	0.0194014	-0.0501782	-0.0291063	-0.00314871	-0.0174524	-0.0512012	-0.0567933	-0.0318993	0.0288113	-0.0187908	-0.0211494	-0.0779722	-0.0912151	0.0249023	-0.0891675	0.115972	-0.0806574	-0.0415098	0.0594062	-0.0480373	0.339008	-0.0594033	-0.0582611	-0.114808	-0.00446088	0.0429319	-0.0311759	2.74044e-06	0.0561899	-0.0115466	-0.0394042	0.205609	-0.10284	-0.0634	-0.0382475	-0.0293585	0.0196499	0.100691	-0.0877832	-0.0778628	0.00414274	-0.027133	-0.047688	-0.0543661	-0.0866064	-0.0118534	-0.0582012	-0.0255048	-0.0448509	0.00961199	0.0274069	0.0853345	0.0159052	0.0692247	0.133602	0.215833	-0.00848759	0.116605	0.166958	-0.0597676	-0.0627166	-0.0650796	0.0141095	-0.0410636	0.0287283	0.0131798	0.0492874	-0.055017	0.0497582	-0.0685046	-0.110624	-0.0580368	0.012736	-0.0711355	-0.0712719	-0.0698426	-0.0022433	-0.0733782	-0.0479407	-0.105267	-0.0244948	-0.0481191	0.0264482	0.0220347	0.178751	-0.686083	-0.579517	-0.30799	0.622507	-0.0318469	0.0107525	0.228763	0.253378	-0.137952	0.0880523	0.0163085	-0.00821221	0.00727344	0.0289265	0.0811591	-0.0554828	0.00243621	0.0488989	-0.0382347	-0.0274367	-0.0633314	0.0273914	0.0373456	-0.0219557	-0.154983	0.0982091	0.0950185	0.0330861	-0.100522	-0.06495	0.0458378	0.026286	0.0030871	0.00834412	-0.00639074	-0.000170512	0.0100604	-0.0934921	-0.0400812	0.106661	-0.133732	-0.0786219	-0.12601	-0.101511	0.0745044	0.149875	0.0311078	-0.00977102	-0.0287186	-0.279924	-0.0483863	0.012695	0.0417303	-0.0505362	0.234977	0.0178942	0.0527262	-0.105181	0.0264659	0.0044948	0.0119686	-0.0983822	-0.0843561	-0.0702549	-0.01063	-0.0592494	0.203918	0.215108	0.118392	0.157091	0.0161358	0.117537	0.0299625	0.22051	-0.0242901	-0.0119048	-0.0238638	-0.0454718	-0.0435595	0.0337305	0.0755956	0.0420558	-0.0566971	6.19555e-06	0.050172	0.155115	-0.0167369	-0.104455	-0.0280319	-0.111377	-0.0425797	0.0523374		EIF4A1	J3QL43;J3QR64;J3QLN6;J3KS25;J3QKZ9
	0.0381162	0	-0.196773	0	-0.471517	0.95239	-0.322843	-0.054117	0.0474059	-0.25746	0.255213	0.283919	-0.167304	-0.0426012	0.0282803	0.16207	0.046292	-0.103274	0.477931	0.644803	0.315934	0.469998	0.978703	0.182825	-0.393564	0.945506	-0.00913011	-0.498252	0.0709252	0.301751	0.42236	0.477121	-0.514752	-0.0259884	0.395333	0	-0.282706	-0.282623	0.621465	0.36777	0.580534	-0.0347269	-0.973921	0.133076	-0.455601	0.233642	-0.551216	-0.269085	-0.41687	-0.368896	-0.353896	-0.077708	-0.305946	0.619051	-0.0584691	0.170895	-0.30802	-0.298051	-0.299728	0.369558	-0.0484797	-0.128419	0.385461	0.0388551	-0.303331	0.15879	0.709243	0.0300668	-0.0703903	0.262595	-0.53219	0.162867	0.19273	0.201821	0.14044	0.118132	-0.279214	-0.293879	-0.174649	-0.265625	0.0548184	0.511258	-0.286576	0.998185	0.262851	-0.344522	0.0656261	-0.228694	-0.0892599	0.00842573	0.0670701	-0.0508401	-0.0592563	-0.0673132	-0.0872913	-0.518867	-0.252071	0.101636	0.109054	-0.0457397	-0.0136562	0.0204511	-0.0969018	-0.343257	0.171715	0.0292503	-0.0668877	-0.0383524	0.341197	-0.0862018	-0.0883583	-0.0911887	-0.0896713	-0.160636	-0.0502125	-0.023204	-0.0965685	-0.253516	-0.0277869	-0.0679589	-0.0413777	-0.0544105	-0.190604	-0.0357535	-0.113626	-0.121865	-0.095715	-0.158081	-0.122741	-0.17525	-0.0599026	-0.0792896	0.00860358	0.00949034	-0.0221776	-0.0156076	-0.0423862	-0.101986	-0.0275017	0.220297	-0.0538423	-0.142583	-0.0424147	-0.0300819	-0.00649949	-0.0788769	-0.158136	-0.157865	0.00579228	-0.186947	-0.109645	-0.106731	0.0432039	-0.0107138	-0.0106218	0.115104	0.0149642	-0.000481538	-0.0574699	0.0443919	0.0819428	-0.030795	0.0155699	0.0249661	0.138459	0.050772	-0.00447933	0.00915765	0.00609842	0.0101488	-0.0618626	-0.155812	0.177085	0.0486764	-0.0746443	-0.118209	-0.156077	-0.255602	0.527992	-0.0409856	0.441121	0.257319	0.0611679	0.0328346	0.101295	0.0432805	-0.0414762	-0.0872857	-0.0316633	-0.0724786	0.0855615	-0.0547201	0.0539937	-0.0239336	-0.198551	NaN	0.241944	0.0197977	0.14278	0.00609638	0.393117	0.164451	0.301653	-0.0274175	-0.0506834	0.206377	0.219499	0.146184	-0.0316764	-0.0306239	-0.0833377	0.0236102	0.585763	-0.0328677	-0.161541	-0.0319695	0.0050402	0.157976	0.245198	0.278225	0.286079	0.299222	0.00163223	-0.173565	-0.0237174	-0.0888549	-0.12014	-0.344543	0.254468	0.151038	-0.0296877	-0.0897784	-0.0452903	-0.0291335	-0.0245061	0.0280211	-0.0249246	-0.145826	-0.0695663	0.0562642	0.00578972	-0.0481222	-0.0804431	-0.102877	-0.132733	-0.13181	-0.118098	0.229265	0.00746906	0.0822288	-0.0799847	0.00901358	-0.0617462	-0.0386113	0.282853	0.103337	0.24189	0.203487	0.196661	0.209248	-0.127498	-0.0767016	-0.300811	0.645863	0.305618	-0.0590611	-0.0643272	-0.0638309	-0.063673	-0.0925818	0.341296	0.116463	0.0526719	0.167911	0.00877061	-0.0595577	-0.0171966	-0.0736032	-0.0937431	0.0255953	0.0516611	-0.00980181	-0.117076	-0.00182306	-0.0343916	0.0126581	0.0875633	0.0728498	0.0981799	0.0324428	-0.0174366	-0.173264	0.0432515	0.051258	-0.016344	0.0874297	0.0372671	-0.0538806	-0.113059	0.0540769	-0.0138466	0.116586	-0.12501	-0.0491326	0.137993	-0.0969793	-0.131417	-0.110789	-0.0539269	-0.160983	-0.0555812	-0.136274	-0.0450847	-0.127834	0.0998433	-0.0320664	-0.0911228	-0.076749	-0.0452225	0.411142	-0.132039	-0.081289	0.102991	-0.0734264	-0.0575156	-0.0322601	0.0636376	-0.0131439	0.00773217	0.0418239	-0.00263315	-0.0271394	0.0117077	-0.0136827	0.015465	0.706462	-0.0360865	-0.0650494	0.0447275	-0.020472	0.22058	0.138165	0.264068	0.060002	0.0136336	-0.198969	0.0550123	-0.0491771	-0.0777602	-0.0434622	-0.0634558	-0.0683382	-0.0572724	-0.0621836	0.0806619	-0.0816188	0.16098	0.0334855	0.00437006	0.0215384	0.0198543	-0.00369176	0.330926	0.308634	0.242526	0.407495	-0.0597975	0.0653431	0.0718827	0.0484696	-0.0570698	-0.0499719	0.0831174	-0.0425448	-0.071972	0.205429	0.00830039	0.0935663	0.0507442	-0.0153111	-0.052328	-0.0473936	0.0656658	0.0209771	0.235141	0.096235	0.139628	0.268776	0.128618	0.0724377	0.0352364	-0.0520882	-0.0557223	0.0117457	-0.0763781	-0.0307381	-0.140289	-0.108929	0.138315	-0.0855676	0.0383454	-0.0275706	0.135044	-0.00681461	0.0126419	0.108065	0.0623513	-0.063571	0.253343	0.0198887	0.0367997	-0.0330645	0.302999	0.0420489	0.211992	0.0359238	0.0560739	0.160575	0.116537	0.0987888	0.0212855	-0.0313011	-0.00452741	-0.0364458	0.0485737	0.219964	0.0512599	0.0184835	-0.0248576	-0.404262	-0.0747844	0.0392922	-0.392098	-0.139566	0.0615367	0.170427	0.334452	-0.0264671	-0.314076	0.271618	0.197144	-0.0725765	-0.0680516	-0.137241	0.0471522	-0.0119281	0.0718585	-0.0939104	0.125526	-0.0232116	-0.0769332	0.0152054	0.0999418	-0.298907	-0.0960883	-0.422768	-0.21378	0.138911	0.260188	0.237858	0.365595	0.126806	0.0707147	0.104583	0.183592	0.0860758	-0.0137281	-0.00452018	-0.0974902	-0.0673411	-0.0689403	0.00176266	-0.0775414	0.0369248	-0.0602219	0.00806955	-0.016319	-0.11208	-0.186852	-0.127266	-0.192241	-0.175499	-0.144793	-0.09927	-0.1816	-0.149653	-0.0575022	-0.170374	-0.118582	-0.0647449	-0.032546	0.097932	0.00129925	-0.00935664	-0.051528	-0.335866	-0.171516	-0.198758	-0.151862	-0.105329	-0.14097	-0.0778155	-0.0796383	-0.100227	-0.16943	-0.200726	-0.124918	-0.148968	-0.0694086	-0.16595	0.0311684	-0.154691	-0.0320419	-0.0855412	-0.0372359	-0.0316957	-0.0890246	-0.119668	-0.0417555	0.176538	-0.186858		SFTPB	H0Y7V6;D6W5L6;P07988;U3KQT2
	-0.369292	0.710792	0.766243	0.565539	0.855958	-0.176262	0.185515	-0.168544	0	-0.363714	0.479359	-0.0642426	-0.118634	-0.610974	0.0503165	-0.0656921	0.694661	0.0999863	0.265861	0.15215	0.828102	-0.310746	0.295825	0.46548	0.0869257	-0.104048	-0.0698154	-0.00610451	-0.163248	0.414805	-0.0488069	0.447841	0.38221	0.737513	0.144254	-0.0896427	0.63987	0.158006	0.26741	-0.141624	0.0890722	-0.235958	0.0492122	0.663124	-0.112513	0.268862	-0.0303398	0.192174	0.315056	-0.326005	-0.560041	0	0.438013	0.0128492	0.143804	-0.0481193	0.945386	0.122728	0.308948	0.586539	-0.0420858	0.586398	0.348513	0.446638	0.0332539	0.897318	-0.0314753	0.303799	0.0802949	-0.0673068	-0.25245	0.809406	-0.252173	0.0968279	0.126292	-0.411682	-0.0510049	0.517962	0.283197	-0.0512326	0.0369299	-0.0293877	-0.160908	-0.384674	0.377957	-0.377126	0.11754	0.341948	0.000402433	0.137908	-0.0425165	-0.136995	0.00118041	0.209988	0.202618	0.655319	0.0360615	-0.0862824	0.173764	0.172732	-0.158416	0.142049	-0.0848582	-0.220545	-0.0989221	0.0836475	0.0303936	0.351658	-0.0707824	-0.02499	-0.153443	-0.185842	-0.296825	-0.318828	-0.229483	-0.237434	-0.217718	-0.345388	0.0745705	-0.10408	-0.0955176	-0.123026	-0.317337	-0.0896859	-0.0131219	-0.101182	-0.224729	-0.148642	-0.149733	-0.014209	0.0674849	0.12394	0.0402101	-0.00196792	-0.0635469	0.221073	0.0634553	-0.107522	-0.0516333	-0.113507	0.0986263	-0.118271	-0.200551	-0.179397	-0.179396	-0.195415	-0.215515	-0.229169	-0.336929	-0.320652	-0.0913041	-0.0237056	-0.232046	-0.106689	0.0266941	0.0465266	-0.211732	0.0860436	0.0716753	0.0461749	0.117318	-0.0761725	0.0182497	0.134094	0.083638	0.0650089	0.0657583	0.106868	0.238926	0.214012	-0.0523888	0.479541	0.46936	0.200911	-0.0993555	-0.0453301	-0.0276641	-0.0521298	0.0490952	-0.092496	-0.0246947	-0.0250316	0.0519643	0.218432	0.297654	0.333027	0.0071883	-0.023973	0.0238441	0.263524	-0.287426	-0.0561348	-0.154615	-0.433873	-0.0367442	0.241944	NaN	-0.0159001	0.0874805	-0.258341	0.251186	-0.038495	0.15143	0.324954	0.796595	0.437245	0.403958	0.282136	0.747663	0.057252	0.67154	0.194639	0.102251	-0.0631853	0.138045	0.00309027	0.208373	0.161605	-0.0416465	0.282655	0.370301	0.189428	0.024508	0.0320432	0.107005	0.0755685	0.0522058	0.410685	0.247379	-0.00572481	-0.0799656	-0.0332694	-0.0599115	-0.0269135	-0.0282074	0.0188053	-0.0174409	0.164685	-0.0670279	-0.0887467	0.0893401	-0.0275464	-0.0162935	0.208924	0.144426	0.0278913	-0.00768569	0.130478	-0.0555415	-0.0819249	0.204438	-0.17016	0.257473	-0.130902	0.195181	0.0872373	0.075893	0.07269	0.042982	0.0349285	-0.0988248	-0.301606	0.0813349	-0.2197	0.270002	0.0679087	0.823962	-0.0625651	-0.122936	0.141665	0.476141	0.136625	0.271841	0.337051	0.188928	0.108661	0.172733	-0.107853	0.0483388	0.266517	0.205725	0.254923	0.189263	0.306525	0.254592	0.199639	0.23177	0.260094	0.283009	0.0487242	0.130012	-0.157281	0.0119624	0.15997	-0.0322137	0.119709	0.105501	0.0786252	-0.0790796	-0.00171198	0.201037	-0.0114561	0.0474068	-0.0122807	0.132245	0.0144937	0.0259386	0.00767391	0.12057	0.0800778	0.0670471	0.0864366	0.232083	-0.0289315	0.13357	0.103213	0.0960141	0.0379816	0.0922943	0.0360397	-0.0727527	0.0599906	0.169369	-0.0127412	0.0438918	0.0932784	0.0562498	0.131489	0.0618241	0.184419	0.0845373	0.17252	0.0850926	0.445052	-0.0791736	0.264666	0.0376221	0.121682	0.0523474	-0.0475071	-0.0229166	-0.10571	-0.0492302	-0.08391	-0.139277	-0.0773322	0.108101	-0.114117	0.00808008	0.0637367	0.0383492	0.0409492	0.059711	0.132452	0.00257901	-0.0445575	-0.134209	0.100784	-0.149808	-0.144195	0.134625	0.0461349	-0.210917	0.274216	-0.00334005	-0.0178609	0.209088	0.203624	0.172593	0.156063	0.021888	0.0435837	0.186536	-0.0170368	0.136894	0.111389	0.170302	0.289994	0.275666	0.203751	0.280015	0.225406	-0.00447947	0.183494	0.316391	0.294232	-0.182158	0.0683917	0.0596106	-0.0621678	0.201014	0.0596152	-0.0389937	-0.10116	0.0302365	-0.0953092	-0.173747	0.0461212	-0.118858	0.02751	0.000405976	0.130713	-0.0770862	-0.0229372	0.134653	0.00462091	0.399672	0.245837	0.378338	0.166211	0.185531	-0.0282026	0.200798	0.0824849	0.0286344	-0.124815	0.298174	0.083286	0.00470021	0.019038	0.0583072	-0.0272115	0.182943	0.126902	0.0257395	0.067798	0.0916315	0.133456	0.0123071	-0.106235	-0.375013	0.00429097	-0.196074	0.106258	0.265069	0.135975	0.0548012	-0.0547259	-0.283793	-0.0773354	-0.0389829	0.00327573	-0.159643	-0.11039	-0.107179	-0.260263	-0.157748	-0.156758	-0.00849178	0.225126	-0.124456	0.0313882	-0.0609678	-0.226556	-0.225536	-0.152149	-0.232278	0.224078	0.293713	0.391095	0.250403	0.173874	0.253875	0.173605	0.364955	0.0954507	0.219032	-0.0244076	-0.128403	-0.0467896	-0.0846026	-0.0538499	0.0198489	-0.0178002	-0.138874	-0.121227	-0.230108	-0.0871678	-0.107423	-0.103317	-0.156512	0.0531565	0.0368928	-0.1247	-0.10237	-0.111848	-0.205926	-0.129775	-0.0926118	-0.133988	-0.138012	0.200323	0.242216	0.032273	0.181972	-0.127488	-0.387504	-0.283965	-0.375635	0.0635903	-0.133224	-0.18387	-0.152498	-0.0685318	-0.177076	-0.0987116	-0.280358	-0.286682	-0.280156	-0.161739	-0.17492	-0.229898	-0.217861	-0.293493	-0.274992	-0.247273	-0.134873	-0.116424	-0.1373	0.0345022	0.0450145		TIMP1	P01033;Q5H9A7;Q5H9B4;Q5H9B5
	0.470651	0.351282	0.668961	-0.0640529	-0.173073	-0.335906	0.779254	-0.280874	0.656381	0.865272	0.4593	0.849942	0.654494	0.747248	-0.0852365	-0.112188	-0.0117306	0.399631	0.3885	-0.17486	0.0196009	0.44974	-0.417163	-0.0377583	0.0342465	0.00781179	-0.00206018	0.377903	-0.00447555	0.0141434	0.579722	0.135954	-0.105669	0.201738	-0.158169	-0.355147	0.210892	0.101929	-0.106504	-0.0233753	-0.319274	0.54953	0.069722	0.00938194	0.0112421	-0.0311277	-0.115516	0.00647719	0.294272	0.525587	-0.324517	-0.311088	0.135056	0.0519233	0.0614844	-0.175547	0.715136	0.442802	-0.172958	0.210106	0.0453344	0.588431	0.399201	0.187444	-0.069601	-0.0136276	0.0304801	-0.192739	-0.10541	0.0557783	-0.416918	-0.0819545	0.00607211	-0.0213761	0.820376	-0.0396269	-0.0261487	-0.357994	0.398903	0.650292	0.175366	0.264906	-0.0694176	0.69214	0.328439	0.136435	0.0480356	0.0747194	0.156632	-0.191186	-0.10845	0.140822	-0.243552	-0.158159	0.338347	0.069923	-0.0576771	0.177176	-0.0370596	-0.030367	0.111034	-0.217346	0.138642	-0.103805	-0.0827516	0.00524538	0.0574501	0.0546005	-0.154339	0.12891	0.219944	0.0967035	-0.127588	-0.0797424	0.170698	-0.119903	-0.164742	-0.324159	-0.0513857	-0.311623	-0.230606	-0.267572	-0.169815	-0.0975099	-0.0674092	-0.299008	-0.253217	-0.232376	-0.140836	0.0237972	0.0668746	0.104737	0.0134338	0.0394554	-0.166606	-0.0151749	-0.047305	-0.030461	0.226405	-0.146486	-0.280703	-0.389924	-0.09291	-0.145447	0.052482	-0.0772782	-0.14242	-0.257439	-0.141251	-0.131845	-0.102766	-0.189641	0.0699643	0.162556	0.224902	0.149474	0.0422937	-0.0392746	0.0419281	0.248844	0.16509	0.118809	-0.0325525	0.167175	0.118079	-0.0368955	0.0332147	0.025491	0.0358893	0.0209375	-0.0633685	0.0295466	-0.0634396	0.0632606	0.0957577	-0.0740183	-0.0814286	0.259327	0.117854	-0.0872223	-0.0608027	0.000748226	0.18106	0.14245	0.118823	0.077731	-0.149131	0.0106564	0.0938113	-0.203278	-0.0758896	-0.110349	0.682285	0.0304343	-0.230241	0.0197977	-0.0159001	NaN	0.158899	-0.185282	0.0160222	-0.155332	-0.199181	0.0154581	0.196358	0.0583685	0.0518361	0.0369883	-0.00969904	-0.0393058	-0.0538358	0.055792	-0.17733	-0.106028	0.00416607	0.0323196	-0.262434	-0.2623	-0.161938	0.457757	-0.176566	0.261363	0.0322842	0.0394244	-0.019529	0.165975	0.342064	0.404588	-0.163837	-0.10979	0.143788	0.351689	0.0735871	0.146263	0.0986385	0.0841543	-0.0754322	-0.101397	0.109302	0.127152	-0.0356106	0.333741	-0.0421423	0.0280735	0.132847	-0.159369	-0.0778382	-0.0224924	0.218572	0.166759	-0.0602254	-0.0419734	0.607808	0.0420307	0.212597	0.130895	-0.00236801	0.169792	0.0940482	0.0203956	0.00557222	0.154888	0.0238804	-0.14821	-0.191732	0.378201	0.0752147	0.595085	0.485327	0.457299	0.0763241	0.225737	0.204246	-0.123764	-0.199185	0.215914	-0.0135594	-0.00115122	0.206812	0.12005	0.28286	0.224284	0.512145	0.36313	0.260649	0.181899	0.174979	0.255226	0.367972	0.208654	0.284628	0.582746	0.289004	0.482205	0.45306	0.332914	0.323655	0.455167	0.296063	0.22625	0.346433	0.601473	0.420562	0.450142	0.544794	0.498825	0.480069	0.557993	0.596696	0.534185	0.565145	0.614531	0.526382	0.549889	0.534795	0.429341	0.557765	0.361403	0.416313	0.392712	0.119163	0.160917	0.398667	0.00698603	-0.0674798	0.219373	-0.168031	-0.183166	-0.122069	0.102792	-0.0774516	-0.0101876	-0.100964	0.0832578	-0.0620803	0.155294	0.0337996	-0.133761	0.0541354	0.249043	-0.066688	-0.222258	-0.134444	-0.0660444	-0.219305	-0.0302469	0.156935	0.258724	-0.150467	0.177725	0.169005	0.0478497	0.0723697	0.224374	0.0991695	0.190274	-0.0702677	0.0104057	0.142706	-0.0744758	-0.067203	-0.0216143	0.0204933	-0.15042	-0.108974	-0.0793566	-0.0073035	0.0898389	0.223893	0.157075	-0.0938084	-0.0421872	0.202571	0.415277	-0.0272368	0.107177	0.218146	0.426379	0.210347	0.302764	0.239762	0.508252	0.0658892	-0.0833372	0.0950077	0.141581	0.208835	0.113998	0.0587011	0.178047	0.263664	0.0585135	0.193089	0.256323	-0.0738787	-0.0851987	-0.140221	-0.0207715	0.18136	-0.0705352	-0.0841528	-0.0116892	-0.0199077	-0.0313233	-0.0458748	-0.16263	-0.00490134	-0.107423	-0.0245249	-0.176655	-0.252559	-0.14268	-0.031005	-0.043588	-0.0284568	-0.11893	-0.260869	-0.159119	0.0432452	-0.144755	-0.0522548	0.122081	-0.143148	-0.102474	-0.181446	-0.278058	0.230027	0.218456	-0.0130804	-0.131352	-0.109602	0.0227497	-0.228732	-0.289245	0.488148	0.491258	-0.0322624	0.331157	-0.152822	0.030449	0.137168	-0.0104471	0.073004	-0.0905174	-0.0789629	0.193068	0.109795	-0.110401	0.0517009	-0.0441376	-0.125912	0.0151294	-0.164133	-0.114365	-0.347705	-0.0980238	-0.061421	0.157833	0.157574	-0.0505901	0.122488	0.038747	0.0664667	0.0738919	0.125702	-0.119764	0.293549	-0.0174448	-0.0829965	-0.0764503	-0.228143	-0.19759	-0.106825	-0.0746609	-0.265131	-0.178006	-0.241608	-0.306519	-0.0662951	-0.15251	-0.241661	-0.151979	-0.183887	-0.183102	0.00275943	0.151546	-0.0305809	0.0399364	0.0430979	0.0842621	0.138663	0.204463	0.0657513	0.0771005	0.137395	-0.0831844	-0.242852	-0.0738189	-0.13667	0.0952249	0.0436413	0.0866365	0.102183	0.045887	0.0412237	0.0914509	-0.0165794	0.00876056	-0.161961	-0.0158157	-0.0666254	-0.123141	-0.0998143	-0.176969	-0.129842	0.129734	-0.0423361	-0.0592205	-0.161608	-0.0520201	0.138558		_18	P01623
	0.715939	0.700907	0.486614	-0.724974	0.151068	0.596094	0	0.0275776	0.350238	0.171856	0.242722	0.0664741	0.546213	0.754465	-0.281045	0.112881	0.178987	0.0126781	-0.689671	-0.228909	0.372807	0.609757	0.95734	0.118233	-0.260998	0.558153	0.300249	-0.224926	-0.473068	0.371288	-0.138726	-0.271511	-0.522097	0.423478	0.400561	0.0672469	-0.40243	-0.397299	0.0814043	-0.514875	-0.282103	-0.38105	-0.544789	0.652762	0.242914	0.0029273	0.200043	-0.10822	-0.563137	-0.360499	-0.0426965	0	-0.2678	0.110631	-0.178289	-0.812202	-0.366693	0	0.797969	0.369872	0.0972331	-0.367852	-0.0230325	-0.845899	0.398629	-0.0920081	0.168004	0.157025	0.381853	-0.130234	-0.261819	0.56374	0	0.0919099	0.260599	0.0258301	-0.407219	-0.0650101	-0.0220912	0.00138661	-0.146091	-0.510335	0.0529627	0.116093	-0.0697376	-0.369725	0.312156	-0.209544	0.459696	0.257959	0.257826	0.0985685	-0.105856	0.140653	0.221026	-0.130929	-0.0383981	-0.451476	0.079209	-0.532435	0.401642	0.10044	-0.183519	-0.802513	-0.0544295	0.457748	-0.191438	-0.00976555	0.0480703	-0.0594234	-0.105217	-0.213601	-0.0431906	-0.122482	-0.128156	-0.0760872	-0.0390643	-0.128819	-0.10844	-0.236775	-0.223762	-0.280757	-0.0476085	-0.0456466	-0.180042	-0.163102	-0.10818	-0.134787	-0.225945	-0.231448	-0.160982	0.0182424	-0.114446	-0.164278	-0.115316	-0.133523	-0.15969	0.00375566	-0.0507371	-0.209265	0.0365841	0.0985534	0.222414	-0.029979	-0.0890845	-0.0636616	-0.0283292	0.109008	-0.0788621	-0.159832	-0.165893	-0.0560743	-0.065386	-0.259085	-0.0476294	0.0644074	-0.143426	-0.180032	-0.162947	-0.117836	-0.179398	-0.133139	-0.081049	-0.183555	-0.188907	-0.10426	-0.0780258	-0.0788722	-0.0874898	-0.123485	-0.241723	-0.0105841	-0.278901	0.451994	-0.079357	0.476696	0.0450065	-0.26621	-0.33743	-0.118017	0.0619686	-0.125717	-0.289158	-0.295331	-0.197643	-0.185204	0.205402	0.158098	0.162278	0.00545823	-0.501164	0.0596177	0.153935	0.212635	0.438475	0.14278	0.0874805	0.158899	NaN	0.0889429	0.0121687	0.417058	0.230826	0.0430115	0.136765	0.102316	0.0877027	0.0690633	0.113845	0.151175	0.101316	0.179721	0.075232	0.0597781	0.120133	-0.00451659	0.123304	0.30859	-0.176247	-0.125191	0.196663	0.445012	0.13205	-0.269255	-0.195857	0.0565031	0.117118	0.157862	-0.211197	-0.0170749	-0.100251	0.105612	0.096786	0.00697496	-0.0552249	0.0553862	0.0113482	-0.0202629	-0.109856	-0.0794764	0.132675	-0.0171002	0.0924171	0.100509	0.147973	0.0962245	0.152152	-0.0594845	-0.0565115	0.227167	-0.0161746	-0.069807	-0.00643035	0.031027	-0.229331	-0.119734	-0.0536878	0.0100152	-0.0568016	-0.0634679	0.11138	-0.280261	0.236535	0.202766	0.0311006	0.787945	0.202776	0.274992	-0.0128422	-0.217519	0.144298	0.190842	0.238094	0.202742	0.121638	0.163047	0.350797	0.28249	0.18164	0.176228	0.222212	0.10673	0.219189	0.166883	0.178845	0.276896	0.340426	0.247547	0.266926	0.213544	0.112393	0.238122	0.144835	0.0147454	0.125614	0.343297	0.125511	0.159251	0.0635052	0.151012	0.0857127	-0.0937398	0.151451	0.114221	0.188845	0.233963	0.25108	0.211664	0.0470518	0.288367	0.0687113	0.28232	0.126827	0.112911	0.19635	0.230641	0.148512	0.20727	0.25788	0.0267507	0.248285	0.0314993	0.0111836	0.0723686	0.0318588	0.195238	0.280881	0.0952846	0.0897226	-0.0372037	-0.00978629	-0.0534604	-0.217961	0.169094	-0.444809	-0.0711927	-0.155503	-0.0827421	-0.0175261	-0.161585	-0.0771716	-0.0193735	-0.0913476	-0.00656353	-0.222621	0.125793	-0.0611118	-0.0584629	-0.0833628	0.0690112	0.143431	0.014687	-0.0259797	-0.0317047	-0.0511902	0.0278575	0.115431	-0.18276	0.13621	-0.23258	-0.142248	-0.207377	0.326012	0.0661421	0.0631683	0.298378	-0.0459881	-0.0483206	0.073444	0.00624104	0.180714	-0.0939004	0.275064	0.318184	-0.0608524	0.0397899	0.0670522	-0.0137134	0.0938051	0.189319	0.0840278	0.222491	-0.110685	0.159726	-0.190687	-0.0496203	0.155368	-0.0505206	-0.0537538	-0.0405129	0.0929458	0.172158	0.0503635	0.229148	0.1451	0.0610219	0.195872	0.104329	0.0199833	0.0836783	-0.160138	0.0503994	0.114943	0.187821	-0.00898225	0.118918	-0.00339347	0.150122	0.165815	0.247241	0.205595	0.0550964	0.177191	0.347426	0.115755	0.147704	0.206925	0.115544	0.105642	0.157258	0.0593365	0.0543549	0.217257	0.175103	0.239471	0.227602	-0.294988	0.253538	0.0390725	0.0800078	0.209747	0.0423077	0.0250398	0.0852223	0.106252	0.309415	0.0434652	0.105455	0.325874	-0.00911395	-0.0562435	-0.0180716	0.167445	0.00991198	0.0108277	-0.0211873	0.234842	-0.0347149	0.0859121	-0.11191	0.0115693	-0.00179865	9.47031e-05	-0.145462	0.0721193	0.174729	0.127349	-0.171982	-0.100588	0.315919	0.0736478	-0.0138043	-0.07382	0.100999	-0.0731695	0.0775843	0.246798	0.176144	0.0648398	-0.232011	0.148643	0.00380642	0.0353163	0.169768	-0.0141927	-0.115692	-0.00190515	-0.079122	0.264827	-0.0598802	-0.123219	-0.0733479	-0.0620168	-0.122096	-0.0180415	0.0827136	0.0970782	-0.0516271	-0.0707112	0.0341069	0.125405	-0.104588	-0.0423049	-0.0359687	-0.206337	-0.0708249	-0.0514581	-0.0152647	-0.143911	0.0784248	-0.00716866	0.0429457	-0.103584	-0.216759	-0.144491	-0.0316907	-0.0777946	-0.114919	-0.0723644	0.0158931	-0.186868	-0.00568924	0.0320491	0.0192553	-0.112437	0.0653989	-0.122473	-0.14248	0.00145718	-0.00748852	0.107704		LILRB1;LILRA1	F6TER3;A0A087WSV6;A8MVE2;D9IDM5;F6RVM3;A0A087WSX8;A0A0B4J1W1;Q8NHL6;A0A0G2JLS4;A0A0G2JQ15;A0A0G2JP64;A0A0G2JNM2;A0A0G2JNQ6;A0A0G2JP80;D9IDM6;A0A0G2JQ44;Q8NHL6-3;A0A0G2JNR3;A0A0G2JNK9;Q8NHL6-5;Q8NHL6-2;Q8NHL6-4;A0A0G2JQ46;O75019;A0A0G2JP96;A0A0D9SES5;A0A0G2JM99;O75019-2;A0A087WVJ8;A0A0G2JS62;A0A0G2JQS6;A0A0G2JLV5
	0.0681266	-0.26674	-0.365222	-0.21858	-0.430309	-0.0285511	-0.0728366	-0.127543	0.308917	-0.402524	-0.456318	-0.222028	-0.226889	-0.776634	0.354446	-0.419985	-0.34471	0.298716	0	0	-0.0139726	-0.377759	0.306862	0.986039	-0.230776	-0.0913713	-0.284771	-0.181894	0.0153945	-0.162183	0.0203414	0.0564813	0.233405	0.276964	0.589286	0.205155	-0.039061	0.476736	-0.410492	0.0413563	-0.235521	-0.179492	0.671878	0.422668	0.388797	0.0697447	0.416987	-0.14507	-0.158663	0.552661	-0.110284	-0.16764	0.195898	0.065673	0.515619	0.758454	-0.259353	0.0491219	-0.337295	-0.0690019	0.0034602	-0.489329	0.629108	0.0675925	-0.538212	-0.252973	-0.294812	-0.31766	-0.54947	0.128908	0.122555	0.276718	-0.108934	-0.136328	-0.034681	-0.166473	-0.253597	-0.0358029	-0.0336104	0.0590357	-0.1633	-0.197273	-0.157566	0.157057	-0.00503778	-0.176115	-0.165251	0.138634	0.0285076	-0.095962	-0.159007	-0.110354	-0.490211	-0.132848	0.198582	-0.0674252	-0.379526	0.300309	0.00403884	-0.445406	0.660273	-0.075068	-0.0728837	0.0867893	0.0320817	-0.125645	-0.116135	0.276922	0.0469719	0.0727133	0.109841	0.170916	0.173116	0.149091	0.398029	0.197585	0.153262	0.0634745	-0.0149353	-0.0725752	-0.0986131	-0.220241	-0.0411844	-0.057582	-0.126428	-0.153302	-0.140333	-0.116246	0.0444337	0.329998	-0.0502619	0.0161275	-0.0923491	-0.0278258	-0.119457	-0.120872	-0.00377137	0.0966807	-0.0823497	-0.0345889	-0.188608	-0.174499	0.00409136	0.2203	0.185529	0.200592	0.349975	0.0382109	0.0267334	0.214407	-0.0552314	-0.0145597	0.148788	0.0416921	0.27169	0.210526	0.25919	0.0835432	0.0865222	0.0531884	-0.156713	-0.0172182	-0.0980999	0.345068	0.150427	0.314203	0.169605	-0.0123815	-0.0243685	0.0375287	0.134909	0.23817	-0.0138079	-0.0556632	-0.0736821	0.0620495	-0.0340152	0.114346	-0.125733	0.376203	0.0220806	-0.136309	-0.00825749	-0.0019337	0.0730032	0.00421048	0.0138169	0.0566251	0.0283799	0.0943102	-0.0153233	-0.187305	-0.265769	0.0954544	0.144738	0.00609638	-0.258341	-0.185282	0.0889429	NaN	-0.00482024	0.361154	-0.219831	-0.144985	-0.347461	-0.0611073	-0.0483191	-0.106982	-0.110655	0.177012	-0.0629002	-0.110931	-0.174661	-0.115284	-0.12663	-0.205283	0.679262	0.691119	-0.0652108	-0.0961755	-0.198866	-0.108896	-0.286886	0.0983188	0.219628	-0.0772083	0.218032	0.170109	0.0513358	-0.124675	-0.0642088	-0.0858781	0.01577	-0.0821667	-0.0728547	0.0413594	-0.0233958	-0.0924703	-0.241466	-0.232628	-0.215378	-0.174697	0.0698912	-0.0522484	-0.0262917	-0.0726983	-0.0583725	0.146247	0.0234359	-0.057105	-0.049086	-0.19765	-0.0654147	-0.0939414	-0.112583	-0.15165	-0.175003	-0.208534	-0.194713	-0.124997	0.145247	-0.180489	-0.364063	-0.0497962	0.211656	0.0385742	0.181197	-0.15394	-0.1557	-0.143362	0.0784035	0.114553	-0.189074	-0.0327568	0.172857	-0.00931261	0.00573217	0.0598226	0.238802	0.194654	0.0727065	-0.0975565	0.0699229	-0.0628535	0.132343	0.108484	0.170166	0.170639	0.0946761	0.0104988	-0.0269331	-0.153397	0.20581	-0.114662	-0.113735	0.157686	0.0514921	0.351823	-0.228114	0.361565	0.168438	0.05433	-0.120358	0.0615819	-0.0694562	0.115041	0.0223373	-0.0499693	-0.0564884	0.088093	0.118919	0.0305247	-0.0949392	-0.157983	0.0674951	0.187808	0.0241176	-0.0864346	0.0311141	-0.0686388	-0.0216776	0.325118	-0.101752	0.122646	0.0102848	-0.0317352	0.10306	0.110973	-0.0737936	-0.0414443	0.0327589	0.0192967	0.249651	0.248944	0.598737	-0.0406205	-0.0329036	-0.0296808	0.0420802	0.134587	-0.188617	-0.0272175	-0.154622	0.00233044	0.142252	-0.109141	-0.242411	0.221818	-0.00952841	-0.0649779	-0.0669649	-0.058634	-0.173829	-0.072726	-0.00262727	0.0967887	-0.00987374	0.185388	0.295983	0.430266	0.0858267	-0.089603	0.107728	0.0552735	0.0244722	0.171299	0.0778747	0.104586	0.0858411	0.0193386	-0.0496478	0.0501688	0.204535	0.0198632	-0.0254392	0.147527	0.174717	0.0151898	-0.0496407	0.0147495	-0.0212315	0.265261	-0.0571225	-0.153613	-0.0714919	-0.0806568	-0.0220267	-0.132477	-0.144874	-0.136462	-0.0460787	0.00570154	0.156835	0.174668	-0.0853524	0.143512	0.472754	0.405982	-0.0755175	0.0838052	-0.04493	-0.116064	0.14843	-0.0170152	-0.0978749	-0.138016	-0.0838869	0.150847	0.00593495	0.318272	0.211425	0.135923	0.0969237	0.13082	0.112977	-0.0556891	0.146771	0.252545	0.358002	0.252471	0.175565	0.0527069	0.0449969	0.161898	-0.000296833	0.294921	-0.0475575	0.265162	0.134832	0.0831757	-0.514838	-0.114761	-0.296917	0.0342963	-0.134883	0.151912	-0.0701671	-0.134047	-0.118848	-0.0576583	-0.0818751	-0.0761225	0.115363	-0.0106295	-0.0234765	0.0946478	0.0702434	0.057304	0.100157	-0.0547681	-0.160872	-0.037338	-0.0355693	0.0067252	0.0402786	-0.179091	0.0151315	-0.201054	-0.0757532	0.0967841	0.13212	-0.0625834	-0.104784	-0.0490175	-0.0594971	-0.0295134	-0.153183	-0.166158	0.0474923	-0.104032	-0.190365	0.0724893	0.111978	-0.0108843	-0.0948823	-0.0213218	-0.0292355	-0.0162558	-0.159565	-0.0644141	-0.275397	-0.0745255	-0.201866	0.0210476	-0.16218	-0.143314	0.0307997	-0.196344	-0.247048	-0.216077	0.116237	-0.207248	-0.129628	-0.233134	-0.210949	-0.137524	-0.0740494	-0.0394686	-0.0237431	-0.130223	-0.265891	-0.0839648	-0.277962	-0.149062	0.288584	0.0982713	-0.117238	-0.0727995	0.0219367	-0.139828	-0.149866	-0.0603387	-0.268826	-0.104572	-0.191522	-0.0737575	0.224682	0.13192	-0.179252	-0.219592	-0.222609		IGHA2	A0A075B6N7
	0.516282	0.156996	-0.0547437	-0.530268	-0.379921	-0.0417344	0.664641	0.413313	0.475382	-0.129543	-0.370794	-0.224004	-0.382843	-0.0329886	0.357907	-0.394412	0.14592	-0.483	0.213804	0.185797	0.256114	-0.12568	0.876125	0.848043	-0.193958	0.356098	0.302774	-0.329347	0.00617417	0.147697	-0.0338867	-0.0428725	0	-0.189794	0.176639	0.680086	0.185317	0.270823	0.191576	-0.384848	-0.19071	-0.313076	0.000465063	0.365366	0.0874867	-0.219403	-0.0131719	0.969486	0.11197	0.146583	0.314237	0.236378	0.532651	-0.276	0.118817	0.245994	0.0569405	-0.314688	-0.615827	0.461299	0.131254	0.0222845	0.0430511	-0.374894	-0.241634	-0.0683687	0.614956	-0.362868	0.211676	-0.101674	-0.317081	-0.193936	0.017314	-0.381425	-0.0531545	-0.524782	-0.453201	0.257984	0.0500887	-0.0139205	0.610034	-0.606393	0.158055	0.144448	0.18132	-0.275338	0.72128	0.327342	0.303387	0.278886	-0.04125	-0.392639	-0.114586	-0.472327	0.111535	-0.0450956	0.0373817	-0.0167524	-0.0763554	0.278752	-0.145042	0.160407	0.146494	0.316147	0.105254	0.219643	0.356156	0.0703929	-0.017626	-0.133209	0.0898562	-0.0325344	0.0266027	0.000861781	0.110082	0.0212228	0.0588301	0.0289071	-0.131505	-0.0140724	-0.116702	0.068482	-0.00686043	0.0624994	0.0311026	-0.104186	-0.070873	-0.0436804	0.0618463	-0.104267	-0.0564319	-0.0483775	0.168851	0.121697	0.0690215	0.00997327	0.00902022	0.0477691	0.0337295	-0.0230746	0.119314	0.404574	0.241567	0.184596	0.205496	0.123944	0.181828	-0.00587478	0.125909	0.0768804	0.0619412	0.0816801	0.139237	0.0846922	0.49905	0.345179	0.20705	0.186038	0.0961027	0.165425	0.0373014	0.0981675	0.0392897	-0.0125336	0.188618	0.187136	0.150235	0.16402	0.0995541	0.132229	0.0947968	0.126551	0.0932654	0.609913	-0.0184451	-0.0837549	0.585304	-0.336333	-0.270881	0.00057587	-0.330906	0.0593655	-0.0109931	0.0314299	0.0251784	0.0201463	-0.0234717	0.05206	0.179692	-0.156987	-0.268601	-0.51765	-0.147584	-0.38655	-0.302974	0.393117	0.251186	0.0160222	0.0121687	-0.00482024	NaN	0.108041	-0.228218	0.260958	-0.153481	-0.11754	-0.138441	-0.14444	-0.0378314	-0.0604509	0.125462	-0.0663592	-0.192198	-0.139447	-0.272711	-0.307693	-0.337083	0.0761858	-0.130437	0.337989	-0.131045	-0.0481842	-0.100145	0.0814597	0.00513164	0.0515811	0.144998	-0.0461754	-0.0375211	0.159936	0.0754132	0.143668	0.143014	0.0456008	0.0454985	0.0411325	0.0589653	0.0360627	0.0409097	-0.110047	0.245793	0.00273016	0.192866	0.161336	0.211269	0.213069	0.301094	-0.0660072	-0.0138865	0.0311551	0.178203	0.0616443	0.0555992	-0.175374	-0.0399163	0.00247792	-0.0912339	-0.12722	-0.0666028	-0.0640844	-0.124731	-0.112836	-0.180318	-0.0267853	-0.250708	0.173766	0.13933	0.145217	0.242894	-0.0893527	-0.0299278	0.311937	0.153969	0.11187	0.104879	0.0452604	0.170794	0.0393781	0.0926541	0.208481	-0.00530689	0.0381323	0.151302	0.167187	0.158693	0.185291	0.156555	0.101502	0.137131	0.211626	0.071094	-0.0159702	0.0178734	0.0217465	0.103612	0.0487421	0.238477	-0.0713828	-0.00628733	-0.0324374	0.110465	0.0693628	-0.0299779	-0.0453877	-0.0375084	0.0543533	0.117553	0.0568717	0.0554305	0.0671342	0.119858	0.0580611	-0.0485621	0.12275	0.106361	0.199839	0.145542	0.18406	0.205453	0.0308758	0.151867	0.119137	-0.137541	0.056723	-0.0224632	0.0731615	-0.0893987	-0.0352325	-0.226229	-0.0326761	0.0994748	0.0748497	0.0491136	-0.119305	0.207481	0.083803	0.0766633	-0.00750327	0.145483	-0.0258441	0.0567133	0.0549714	0.0808863	0.169977	0.00342686	-0.239923	-0.0497644	-0.104102	-0.0165483	0.00349296	0.0920954	-0.128338	0.0081851	0.0361642	-0.170937	0.0589011	0.0313013	0.0296442	0.158733	0.0666372	-0.0157851	0.0488017	0.00585919	-0.127324	0.0457	0.120788	0.0460726	0.00402262	0.121439	0.0786348	0.263007	0.151602	0.297689	0.173523	0.212145	0.198124	0.0901501	0.108326	0.0386868	0.175285	-0.0834741	0.0402925	-0.13553	-0.0582831	0.0674755	0.0917878	0.0487382	-0.0618692	0.0198405	0.0866996	-0.0524658	-0.00534052	0.222842	0.269898	0.00713277	0.0550148	-0.201392	-0.0145325	-0.0300561	0.0440732	-0.0742234	-0.111509	0.0366319	-0.0515404	0.0874619	-0.0995256	0.0235574	0.0867856	0.0949591	0.115048	0.0307269	0.0247597	0.125177	0.020518	0.195795	0.198853	-0.0723617	0.0404899	0.0358995	-0.0442007	0.108356	0.0617007	-0.0781581	0.0843438	0.245353	-0.0374015	-0.161467	-0.187362	0.19536	-0.00892446	-0.3394	-0.0628535	-0.136772	0.00771812	-0.0502608	-0.0681361	-0.0378526	0.0250631	-0.270474	-0.140692	-0.0660699	-0.233586	-0.203686	-0.290704	-0.234251	-0.262982	-0.16506	-0.107829	-0.183115	-0.112267	-0.12421	-0.206388	-0.149966	-0.196786	-0.233375	-0.0468106	-0.2228	-0.0582781	-0.167347	-0.178574	-0.20166	-0.16536	-0.0286639	-0.105869	-0.13611	-0.0758485	-0.198225	-0.120859	-0.0391997	-0.0679503	-0.0705122	0.00416803	0.0752744	0.211194	0.143181	0.147202	0.155201	0.0396752	0.00543601	-0.218448	-0.313069	-0.321423	-0.313724	0.173411	-0.00065106	-0.0398776	-0.0188001	-0.250023	-0.304933	-0.163774	-0.0450374	-0.169559	-0.255842	-0.268916	-0.120928	-0.211954	-0.109225	-0.0145962	-0.288807	-0.268493	-0.268827	-0.157615	-0.177198	-0.19421	-0.123888	-0.267931	-0.317649	-0.220569	-0.257499	-0.239238	-0.134376	-0.224217	-0.241299	-0.245058	-0.191573	-0.182021	-0.181027	-0.16455	-0.193614	-0.129005	-0.303856		PCDHA3;PCDHA4;PCDHA12;PCDHA6;PCDHA13;PCDHA5;PCDHA9;PCDHA7;PCDHA8	Q9Y5H8;Q9Y5H8-2;Q9UN74;Q9UN75-2;Q9UN73-2;A0A087WSW8;C9JA99;Q9Y5H7-3;Q9Y5H5-2;Q9Y5H7-2;Q9UN73-3;Q9UN74-2;Q9UN72-2;Q9Y5H7;Q9Y5H6-2;Q9Y5I0-2;Q9Y5I0;Q9Y5H5;Q9UN73;Q9UN75;Q9UN72;Q9Y5H6;D6RA20
	0.291742	0.367142	0.212613	-0.0910461	-0.175543	0.501588	0.213569	0.451904	0	0.297027	-0.480058	0.12898	0.102413	0.213364	-0.145205	0.916977	-0.172067	0.13052	0.672566	-0.133231	0.401823	0.0152203	-0.984368	-0.406961	0.268293	0.362538	0.355796	0.386576	-0.117813	0.616677	0.328316	-0.324641	-0.333159	0.341438	0.184167	0.227866	0.259803	-0.271852	0.378191	-0.00202624	0.891731	-0.225779	0.301304	-0.264025	-0.0516106	-0.123945	0.350946	-0.114501	-0.0380134	0.995409	0.838736	0.561957	-0.0107807	0.107016	-0.233062	0.581992	-0.154436	0	-0.834589	0.374738	-0.0828259	0.115608	0.35137	0.522164	0.282435	0.011124	-0.0912367	-0.220648	0.304857	-0.00592051	0.406727	-0.205768	-0.988135	0.0553775	0.413158	0.0650423	0.0214719	0.00172471	-0.163374	-0.66739	0.178813	0.49644	-0.0784752	0.0206111	-0.186779	-0.206615	-0.157571	-0.128788	0.425233	0.879808	-0.13248	0.324623	-0.174117	0.0859331	0.0162877	-0.0674753	-0.0228203	-0.0879345	-0.0314895	-0.144382	-0.135797	0.086934	0.0529222	-0.198609	0.311749	-0.328153	-0.244245	-0.0414088	-0.19815	-0.129572	0.157977	0.212733	0.173121	-0.0724797	0.148801	-0.0477802	-0.0538375	-0.0649277	-0.0621071	-0.102432	-0.108912	-0.0897059	-0.0873577	-0.0109661	0.018183	0.00951231	-0.14262	-0.131616	-0.129619	-0.102795	-0.0857674	-0.0916634	-0.0673659	-0.0659292	-0.00264776	0.208265	-0.132981	-0.0669874	-0.079541	-0.045793	-0.0281601	-0.0853282	-0.113825	-0.0460926	-0.0250048	-0.0446287	-0.023506	-0.0833578	-0.0947524	-0.119681	-0.094419	-0.0564941	0.00147262	-0.107478	0.08247	0.0604938	-0.0488661	-0.0831648	-0.0551844	-0.0423949	-0.140872	-0.0345551	-0.0247833	-0.0476866	-0.0988544	0.0277594	-0.0405309	0.044282	-0.0202285	-0.0191547	-0.00255693	-0.0699446	-0.11554	-0.114459	-0.0759468	-0.022834	0.324762	0.118672	0.182703	0.0575101	0.188093	0.0617068	0.0362777	-0.0447239	-0.043772	-0.0233634	0.174496	-0.0368208	-0.0297501	-0.00187039	-0.330297	0.0231438	0.328146	0.439477	-0.223305	0.164451	-0.038495	-0.155332	0.417058	0.361154	0.108041	NaN	-0.0471778	-0.0820886	-0.13599	-0.0294446	-0.030566	-0.0194599	-0.028687	-0.0232023	-0.0312512	-0.122833	-0.0821323	0.109194	0.0616909	0.18137	-0.0822568	-0.0553117	0.442484	0.0898428	-0.0502718	0.151637	0.137436	-0.0216752	-0.0139767	-0.0810488	0.0298523	0.301234	-0.107199	0.0662401	-0.0376322	0.119319	0.0104009	-0.0223997	-0.00762112	0.00929511	0.00425382	-0.0417279	-0.0556796	-0.0387045	0.137357	-0.0215188	-0.0299417	-0.0220824	-0.0222905	-0.0159584	0.0136999	-0.104502	-0.0504962	0.0384251	-0.00895538	0.0982249	-0.144934	-0.0247898	-0.0278729	0.183801	-0.031676	0.230751	-0.0231213	-0.0248727	0.122873	0.124012	-0.0522034	0.234884	0.439844	-0.0524793	0.0408966	0.566316	0.626538	-0.154316	-0.0351353	0.348767	0.0450382	-0.00613298	0.0272481	-0.0157562	0.0111887	-0.0414787	-0.00385994	-0.00267629	-0.0153281	0.0397289	-0.0251887	0.0107835	-0.0225804	0.00631301	-0.00523873	-0.02242	0.0168531	-0.00811022	-0.00320345	0.0721171	0.000998869	0.0475929	0.0703011	0.0146539	-0.0134606	-0.00659768	-0.0159542	-0.0110173	-0.0225217	0.215919	-0.0472863	-0.008261	0.0219772	0.154311	-0.0207631	-0.0323973	0.234367	-0.0280587	-0.016883	-0.0305283	0.0236667	-0.0116584	-0.031665	-0.0217811	0.0131486	-0.00877581	-0.00609858	0.241392	-0.0224982	-0.0807434	-0.0811545	0.220881	0.00927551	-0.00259066	-0.009913	-0.0235278	-0.0102293	-0.0264342	-0.020542	-0.0235777	-0.00996237	0.0989379	0.138865	-0.0266693	-0.0626117	0.0516659	-0.0185394	-0.025286	0.0977279	0.12126	0.105146	0.154726	-0.0339745	-0.00473154	-0.0698968	0.0544122	0.969768	0.718596	0.029086	0.418897	0.0590638	-0.0443697	0.0101084	-0.0688972	-0.0388869	-0.0440078	-0.0496132	-0.0446729	0.0103602	-0.0103208	0.299486	0.388621	0.140555	0.160257	-0.0862929	-0.0861517	-0.0188956	-0.0434501	0.0466024	0.00569404	-0.00643417	0.00857949	0.0549756	-0.103039	0.174326	0.0873465	0.006103	0.0140059	-0.0160833	-0.0315215	0.0128647	0.00861657	0.00169885	0.171242	0.0727503	0.0430354	0.332068	-0.0341382	-0.0200684	0.000319779	0.0276756	0.0764717	-0.0268607	-0.0185768	-0.0257182	-0.0271968	0.112752	-0.00692445	-0.0301837	-0.0391446	-0.0295115	0.000234641	0.0122781	-0.0394569	0.194145	-0.0276021	0.0207426	0.042147	-0.0246662	-0.0287276	0.00120917	-0.025459	0.0200577	-0.0265343	-0.0149463	0.00136942	-0.0335658	-0.035296	-0.0257733	0.126607	0.00876133	0.0196586	0.0147897	-0.0334526	-0.0431069	-0.196489	-0.0332898	0.0966321	-0.0573627	-0.11806	0.00599708	0.249371	0.0489436	0.223267	0.384248	0.15523	0.177781	-0.0365265	-0.0211424	-0.0701129	-0.074824	0.104915	0.102537	-0.0661335	0.106617	0.0486825	-0.0188647	-0.0818774	0.0784704	0.0793664	-0.0179921	0.0964212	0.100327	0.193199	0.0803374	0.0285291	-0.141865	0.206029	-0.0869597	0.125739	0.0571056	0.0155739	-0.0350143	-0.0704271	-0.114001	-0.018935	-0.164338	0.0269428	0.153062	-0.0875468	0.00375146	0.00357073	0.0528431	0.0355408	0.00500946	-0.0208384	-0.0510633	0.0932357	-0.0605333	0.0764098	0.076024	-0.0758193	-0.0360505	-0.0725484	0.20119	0.0141968	-0.00277544	0.0674392	-0.0942416	-0.0571258	-0.0797029	-0.0629544	-0.0536785	-0.0456901	-0.0279274	0.0361844	0.0429992	0.179015	0.00346819	-0.0731515	-0.00332199	0.0471931	0.0784248	0.190438	0.0561938	0.091464	0.0386459	0.102572	-0.0192481	0.0323664	0.0997732	0.0254267	-0.0689931	0.0623447	-0.00282244	-0.080079	-0.0807509	-0.0419303	0.178658		PSG1	P11464;P11464-4;P11464-3;P11464-2;M0R235;G5E9F7;M0R1G9;Q15238;M0R276;E7EQY3;M0QY31
	0.38481	-0.271533	0.853965	0.045468	-0.151535	-0.228135	0.423149	0.856267	-0.299905	-0.180511	0.233048	0.252102	-0.202873	-0.126542	-0.216379	0.176589	0.488989	0.096759	-0.163241	0.31631	-0.399419	0.21258	-0.0750164	-0.0916534	-0.237222	-0.0859755	-0.230458	0.729437	0.00123163	-0.23364	0.104754	-0.262998	0.0691938	-0.273446	-0.15754	0.0912302	-0.0131435	-0.465041	-0.136136	-0.323278	-0.00696463	-0.404412	-0.184007	-0.172139	-0.215351	0.484476	0.0380009	0.216217	-0.53926	0.0552729	-0.290159	-0.368612	-0.116268	-0.0895984	-0.000495113	0.222381	-0.509869	-0.163189	-0.566317	-0.379637	0.00831997	0.0483102	-0.0649356	-0.0659357	0.473758	-0.270423	-0.20535	0.0674142	0.923426	-0.113701	-0.509651	0.173635	0.0192189	-0.188604	0.0941898	-0.0353893	-0.0298263	-0.264735	0.478412	0.349536	-0.117304	0.641275	-0.239218	0.0953261	0.129988	-0.358329	0.387155	-0.35973	0.120925	0.238989	0.0202046	-0.178442	0.550909	0.0520778	-0.299709	0.0699248	-0.705654	0.0470829	-0.490039	0.267284	-0.222663	0.233521	-0.178681	-0.100743	0.104663	0.580581	-0.102951	-0.0217105	0.0826228	-0.0662691	-0.0815497	-0.216992	-0.251897	-0.373381	-0.238132	0.0193043	-0.12113	-0.166041	0.148594	-0.0672137	0.0129797	-0.305988	-0.00251492	0.228533	-0.0599001	0.0234764	-0.157235	-0.0401334	-0.154969	-0.0517172	0.0220448	0.259298	0.196618	-0.0495123	0.132389	0.132193	0.0982273	-0.0781268	0.29171	0.345939	0.0558862	-0.155174	-0.0259576	-0.255021	-0.23204	-0.275118	-0.142493	-0.0134395	-0.199868	-0.229291	-0.0161849	0.266138	-0.009961	0.127993	-0.0812004	0.0667676	-0.00387578	0.0796208	0.112034	-0.0791373	0.140498	0.0362776	0.015793	0.102648	-0.0365069	-0.0477698	-0.0467086	0.0886752	0.142649	0.140694	-0.192466	-0.0208969	-0.0675554	0.239195	-0.100897	-0.0620941	-0.184253	0.0313017	0.0256631	-0.139667	-0.113917	-0.167295	0.14865	0.0242003	0.0355664	0.0806058	0.060972	0.258391	0.130199	0.249697	-0.024445	0.00554963	-0.131604	-0.0849183	0.408707	0.301653	0.15143	-0.199181	0.230826	-0.219831	-0.228218	-0.0471778	NaN	-0.104923	-0.167567	-0.025136	-0.0381152	-0.0429115	-0.0443425	-0.0795847	0.0323755	-0.172692	0.0490851	0.0703549	0.206475	0.0473428	0.185186	0.248767	-0.183131	0.0496346	-0.10131	-0.106167	0.390171	0.271871	0.280057	-0.128101	-0.183111	-0.0502809	0.246413	-0.0852384	0.00505233	-0.1006	-0.099191	-0.0643614	-0.054659	-0.0190198	0.0514908	0.150614	-0.00910153	0.103419	0.346514	0.0214386	0.124071	0.174487	0.247784	0.298051	-0.0138444	0.0543248	0.178975	0.108208	0.250007	-0.186425	-0.115319	-0.218706	-0.0250168	0.0486265	0.18098	0.0443179	0.0283783	0.283955	-0.0892798	0.142723	0.0396801	-0.152381	-0.130657	-0.225015	-0.0619394	-0.201715	-0.030674	-0.095299	0.0141959	-0.0331764	0.227433	0.242514	0.158073	-0.0109495	-0.0480927	0.0552592	-0.0809358	-0.127678	-0.0177452	0.130487	0.0581154	0.128542	-0.027519	-0.0303558	0.0497623	0.0127099	0.171671	0.0174995	-0.00677306	-0.230167	-0.0213419	0.0538346	-0.0483897	0.136646	-0.0761642	-0.102164	-0.000649241	-0.180826	-0.0228685	-0.0260417	0.192276	-0.0434015	0.0145389	0.168966	0.159257	0.0259082	0.187189	0.120214	0.0509389	0.0807012	0.323416	-0.0147739	0.315247	0.0328225	0.020558	0.136935	0.161216	-0.0172945	0.00660612	0.0859145	0.038632	0.041706	0.158855	0.12977	0.173275	0.179592	0.00942694	0.207922	0.191887	0.20336	0.241509	0.0755176	-0.240636	-0.0172239	0.0343163	0.0513083	-0.108499	-0.0871313	-0.110839	-0.24129	-0.277853	-0.28524	-0.0844508	-0.222644	0.218958	-0.251226	0.0545377	-0.0608698	0.0184602	-0.103551	0.124715	-0.0242102	0.0857271	-0.0233048	-0.100485	-0.0871268	-0.0954875	-0.0894799	-0.0570041	0.0140667	-0.189983	0.0572335	0.00424039	-0.0199745	0.218864	0.187888	0.192188	0.183526	-0.0526907	-0.016228	-0.0782548	-0.0658738	-0.0301924	0.0407963	0.0760412	0.059727	-0.0581443	-0.0651975	-0.0323609	0.0705241	0.124423	0.158842	0.214777	0.225907	-0.138137	-0.0825274	0.0958909	-0.195302	-0.00307929	0.0402558	-0.111599	-0.0489746	0.109574	-0.0618379	-0.0346858	-0.126697	-0.198534	-0.0320184	0.0366265	0.024948	-0.152543	-0.147393	-0.0661651	0.327252	-0.120641	0.092408	0.463619	-0.0341942	-0.0785988	0.0352817	-0.17024	0.0112342	0.00772217	-0.0947432	-0.0180931	0.0768019	-0.0183619	0.0565017	0.0124998	-0.125554	0.0274497	-0.135261	-0.13006	-0.00743115	-0.260972	-0.326471	-0.0607929	-0.283588	0.498029	-0.275838	-0.556695	-0.230865	0.0816953	-0.0559708	0.131069	0.107919	0.130429	-0.204126	-0.192262	-0.0762068	0.0877636	-0.168343	-0.255579	-0.315627	-0.167279	0.0983637	0.232715	0.029331	-0.211314	-0.17599	-0.0857447	-0.257605	-0.205949	-0.141417	-0.195386	-0.0546044	0.0979753	0.0520998	0.0293981	0.181284	0.0720154	0.0307193	0.059191	0.0240464	0.0289539	0.168168	-0.021108	0.234338	-0.124934	-0.0625919	-0.122803	-0.103236	-0.039505	-0.161736	-0.20469	-0.197231	0.0846305	-0.00328432	0.0344459	0.234417	0.261717	0.169658	0.10096	0.134425	0.0618716	-0.0137784	0.152284	0.0135183	0.00240347	0.109181	0.235826	0.154588	0.152439	-0.168513	-0.198512	-0.0485326	-0.206751	0.0261809	0.116283	-0.0928836	0.013039	-0.0545985	-0.236629	-0.219638	-0.172727	-0.208696	-0.0807056	-0.110454	-0.0868845	-0.179795	-0.163542	-0.157593	-0.203769	-0.106205	-0.053376	-0.0490007	-0.0224093	0.0342941	0.0103349		CDHR2	Q9BYE9
	-0.0549402	0.123638	0.174839	0.0471831	0.516003	0.339366	0.656086	0.437211	0.11412	-0.138448	-0.410271	-0.113869	-0.221614	-0.132787	0.320572	-0.214201	0.404982	0.123477	-0.399245	0.240309	0.133929	0.146488	0.404185	0.684923	0.435687	0.224117	0.411653	0.291093	-0.0663562	0.755119	-0.0117071	0.00237085	0.161341	0.554031	-0.713121	-0.360399	-0.438944	0.261202	0.642321	-0.0018369	-0.0877786	-0.255714	0.22403	0.425464	0.578723	0.572996	0.960782	0.575811	0.141726	-0.0788116	-0.0452467	-0.108718	0.687102	0.526681	0.0300902	-0.101485	0.529186	0.332951	0.362545	0.460903	0.566185	0.4403	-0.189027	0.849636	-0.216437	0.653744	0.397488	0.277196	-0.00620629	-0.140394	-0.137221	0.00361079	0.150168	0.560354	0.112287	-0.059222	0.454803	0.299576	0.042399	0.451659	0.112109	-0.20742	-0.326734	-0.0577509	-0.0165929	0.0553009	-0.0350818	-0.373041	-0.0154957	0.208321	-0.344036	-0.121433	-0.245394	-0.300947	0.208436	0.149513	-0.02219	0.64686	-0.00301386	0.290762	0.55641	-0.014111	-0.141206	-0.0545959	0.333921	-0.099554	0.101629	0.150933	-0.131219	-0.205063	-0.212684	-0.118174	-0.134425	-0.0272762	0.0112682	-0.271854	-0.0483916	-0.282896	-0.161375	-0.151038	-0.135238	0.142514	-0.225031	-0.157927	-0.184221	-0.178926	-0.204982	-0.0287323	-0.149908	-0.0605583	0.0167787	-0.0981174	-0.243078	-0.0811458	-0.183143	-0.0573246	-0.095954	0.00109225	-0.213864	-0.163419	-0.123608	-0.0272119	-0.189354	-0.0570617	-0.190677	-0.129566	-0.0990384	-0.263421	-0.193859	-0.292332	-0.137111	-0.0653069	-0.2405	-0.253138	0.0142397	-0.0410424	-0.11361	-0.0781929	-0.115977	0.00637665	-0.0725945	0.00642616	0.0173009	0.158547	0.125969	0.131127	0.181142	-0.0305348	0.0262205	-0.00871843	0.299737	0.498446	0.648892	0.517861	-0.0519414	-0.0393061	0.0131855	0.0485175	0.24998	0.554465	0.0140375	0.192866	0.0560619	0.235575	0.317623	0.523045	0.0266455	-0.0115266	0.0346266	0.348542	-0.106927	-0.231396	0.0315491	-0.140751	0.380668	-0.0274175	0.324954	0.0154581	0.0430115	-0.144985	0.260958	-0.0820886	-0.104923	NaN	0.539984	0.583992	0.593082	0.564642	0.508992	0.480974	0.385759	0.492864	-0.078957	-0.0120893	0.0461232	0.0495641	0.149125	0.0064792	-0.0461574	-0.0294696	-0.0765774	0.0673618	0.151198	0.312996	0.281184	0.124949	0.349647	0.427068	0.10917	0.0427053	-0.0693042	-0.280219	-0.0282433	0.0323244	-0.0223793	-0.0030231	-0.0396674	0.0399258	0.0720853	0.00148927	-0.133323	-0.054511	-0.197667	-0.159832	-0.157394	-0.141158	-0.088686	0.106525	-0.115659	0.0216295	-0.0395666	-0.225362	0.0551786	-0.0418008	0.362207	0.0895636	-0.0632257	-0.0830336	-0.0628058	-0.0196148	-0.1152	-0.107383	-0.0686883	-0.0775342	-0.152294	0.515347	0.113832	-0.067525	-0.105066	-0.0460542	0.228652	0.0442583	0.0945003	0.117445	0.0316041	0.0563539	0.139024	-0.0691483	-0.0293144	0.149692	0.266853	0.24995	-0.0320845	0.13962	0.108341	0.11572	0.0608617	0.13869	0.115759	-0.0366941	0.0909455	-0.154804	0.331363	0.333148	0.0978859	0.0887792	0.001963	0.0466785	0.0385803	-0.0458623	0.184622	-0.02098	-0.148581	0.0317595	-0.111055	-0.0955769	-0.125085	-0.115174	-0.0802568	-0.145548	-0.0790576	0.00774552	-0.0561098	-0.0359381	-0.112863	0.00429185	-0.00896881	-0.0336055	-0.110688	0.0212943	-0.159315	-0.119926	0.0288681	-0.0748607	0.00720917	-0.0394012	-0.0508599	-0.0395972	-0.0501075	0.0262741	0.145353	0.142228	0.106885	-0.0594057	0.0674191	0.131747	0.516583	0.58842	0.373949	0.488759	-0.0848395	0.0206851	0.064683	-0.0294427	0.375152	0.194532	0.10551	0.27013	-0.0253142	0.0449101	0.0480518	-0.0773689	0.0228167	-0.0276038	0.0416029	-0.150276	0.0220177	0.273694	-0.04649	0.170421	0.100653	-0.00866519	0.184091	0.23037	0.385316	-0.0682588	0.137415	0.238549	0.134998	0.095157	-0.00282908	-0.0401911	0.129254	-0.0453449	0.00476042	0.188752	-0.00842744	0.111817	0.236265	0.0676086	0.0949368	0.0668595	0.0339056	0.210929	0.180876	0.0569398	0.247464	0.0958386	0.0281639	0.133549	0.153181	0.0411322	-0.0655347	-0.0438376	0.142732	-0.0156009	-0.058114	0.242143	0.0789291	0.0903992	0.0362726	0.0256981	0.144451	0.0761949	0.00852078	0.15581	0.0773576	0.0140483	0.0825248	0.0653531	0.17634	-0.0225098	0.0946842	-0.0437221	-0.0966215	-0.00865282	0.0547339	-0.000905048	-0.0774369	0.0653569	0.0568522	0.0642189	0.102204	0.174388	0.0363007	-0.0211021	0.208978	0.150933	0.114638	-0.139263	-0.107176	-0.00714841	0.135021	0.2035	0.397332	0.457583	0.0137741	0.106159	0.145011	0.0353129	0.0818611	-0.116244	-0.0517674	0.176448	0.031121	0.0632187	0.0840209	0.0970767	-0.0545363	-0.0685831	0.10849	0.0788368	0.101054	0.0753948	-0.0458574	0.150117	0.183057	-0.204592	0.208427	0.322973	0.288987	0.169767	0.150969	0.121773	0.26198	0.246507	0.0331268	-0.0825423	0.0327178	-0.0596672	-0.0811731	-0.0272714	0.195037	-0.0529925	-0.0449625	-0.0131303	-0.0824785	-0.0714818	-0.144591	0.122052	-0.0392473	-0.111054	-0.157326	-0.147594	-0.228156	-0.228249	-0.114233	-0.0301293	-0.222466	0.00631339	-0.0292679	-0.0836165	0.0151768	-0.117202	-0.107539	-0.0383513	-0.222514	-0.2404	-0.23658	-0.0153693	-0.100171	-0.134254	0.0773558	0.0629718	-0.138673	-0.0688323	-0.0334184	-0.031511	-0.0779694	-0.0564079	-0.148749	-0.13411	-0.105231	-0.0959891	-0.134233	0.0132275	-0.156968	0.0571579	-0.0934705	-0.0260847	-0.122247		PPIA	P62937;F8WE65;C9J5S7;P62937-2;F5H284;Q9Y536;E5RIZ5;A0A0B4J2A2;A0A075B767;A0A075B759
	0	-0.279519	0.728774	-0.459697	0.989279	0.480347	0.301688	-0.282936	0.482422	-0.549539	0.738262	0.639387	0.638767	0.776855	0.947418	0.541909	0	-0.637234	0	-0.174565	-0.0201139	-0.0309474	-0.0510318	0	0.013689	-0.135513	-0.0991818	-0.100808	-0.017207	-0.588694	-0.0474222	-0.416759	-0.776909	0.189505	0.11185	0	-0.303718	-0.0372087	0.584357	0.404606	0.935452	-0.194314	-0.00734389	-0.399682	0.978102	0.222312	-0.310642	-0.344033	0.0108209	-0.0885615	-0.239356	-0.142927	0.866255	0.463223	-0.134923	-0.39387	0.779654	-0.106738	0.106586	-0.445141	0.701734	0.952779	0.398107	0.624623	0.950468	-0.113655	-0.0851518	-0.425428	0.133831	0.00580003	-0.387657	0.172284	0.841455	0.274304	0.351833	0.328977	-0.0131558	0.325473	-0.143888	-0.24129	-0.0471572	-0.0165991	-0.305554	-0.0311193	0.139608	-0.350981	0.126319	-0.295259	0.730848	0.0230937	-0.137118	-0.188214	0.173602	0.446213	-0.427513	0.148521	0.117007	0.370239	0.0931825	0.252389	0.210368	-0.0310731	0.166563	0.155531	0.0108012	0.21494	0.190702	-0.1019	-0.0976804	-0.120728	-0.161061	0.115704	0.0731684	-0.109428	-0.153303	-0.2541	0.0205606	0.00152287	-0.0983867	0.0110721	0.0601151	0.116174	-0.129601	-0.110246	-0.0756767	-0.144411	-0.0601553	0.0542545	0.0223247	0.0561949	0.157022	-0.109331	-0.0652333	-0.00953223	-0.0180097	-0.0718557	0.118995	-0.00665653	-0.1259	0.0392488	0.00855447	-0.224957	0.0299846	0.0403315	0.00837396	0.00638886	0.215035	-0.0441893	-0.105782	-0.106311	-0.0172308	-0.0778595	-0.106424	-0.197208	-0.249612	-0.10184	-0.129209	-0.0732203	0.0547383	0.0435844	-0.110917	-0.0721664	-0.083881	0.00453251	0.0834658	-0.153525	-0.0602206	-0.104078	-0.0788428	-0.0635153	0.0149445	0.452428	0.527883	0.956438	-0.0436996	0.091594	0.451898	-0.138116	-0.175275	0.0716755	0.115326	-0.162753	0.699917	-0.0441372	-0.0157379	-0.0198104	-0.0812143	0.13647	0.160918	0.331689	0.21918	-0.656456	0.248248	0.167044	0.0085703	-0.0506834	0.796595	0.196358	0.136765	-0.347461	-0.153481	-0.13599	-0.167567	0.539984	NaN	0.7896	0.777387	0.906828	0.986277	0.994952	0.932351	0.961976	0.424393	0.319637	0.149253	0.228227	0.627732	0.310936	-0.0900402	-0.0586413	0.058696	-0.00785341	0.313911	0.0132684	-0.00332429	0.151767	-0.0779454	0.0302612	-0.188292	-0.161408	-0.119134	-0.0840782	-0.0712502	0.00388321	-0.0199605	-0.0498023	0.0036578	0.0153298	0.224886	-0.0236683	-0.11825	-0.0184265	-0.0518735	-0.0586886	-0.0532603	-0.0426661	-0.0311314	0.677344	0.0189276	-0.166061	0.130568	-0.224947	0.0573357	-0.109254	-0.0351407	0.158632	-0.0576502	-0.077222	-0.0353002	-0.0833211	-0.17749	0.134932	-0.151289	0.0152687	-0.029814	0.185802	-0.0382804	0.240553	-0.0441244	-0.215991	0.067512	-0.118329	-0.0388993	0.0240047	-0.0656071	-0.0658283	-0.0374049	-0.0819429	-0.0537387	-0.0570026	-0.0864018	-0.0328623	-0.0385128	-0.0570508	0.0645774	-0.0655693	-0.0418578	0.0219673	-0.0121282	-0.053902	0.0572031	0.281922	0.101338	-0.0376416	-0.0575872	-0.0357317	-0.00818551	0.0451673	0.140638	0.0285369	-0.00314155	-0.0287874	-0.0102306	-0.0255475	-0.0283956	0.0477824	-0.0249791	-0.000592269	0.0011434	0.000439945	-0.0193406	-0.0141108	0.0241747	-0.0499369	0.00844939	-0.0330357	-0.00842866	-0.0746918	-0.0734425	0.0854846	-0.0379159	-0.157267	0.031905	-0.115872	0.00288419	0.00243722	-0.00325136	-0.044575	-0.023513	-0.141214	-0.160972	-0.118182	0.0782835	0.366695	0.319841	-0.0692571	0.0911733	0.302473	-0.0116239	0.0366737	-0.00432767	-0.0207873	-0.043785	-0.130686	0.163707	-0.022793	0.00677434	0.283426	-0.0315021	-0.0647575	-0.144098	-0.0729479	-0.102522	0.0285272	-0.0795488	-0.135307	-0.0835052	-0.0449474	0.0405497	-0.0926941	-0.041813	-0.0291683	0.219192	-0.0746493	-0.0177928	-0.05967	0.216441	-0.120269	-0.204689	-0.112283	-0.0681858	-0.0621659	0.0582435	0.00675303	-0.0256855	0.206553	-0.101015	0.0528213	-0.025537	0.0275352	-0.0171103	-0.0244426	0.0473032	0.0195072	0.00275068	-0.0628608	-0.023037	-0.0569019	-0.0937493	-0.0446851	0.23325	0.0314557	-0.0291816	-0.0643141	-0.0272253	-0.0919899	-0.0844729	0.110007	0.0799801	-0.0209497	-0.0248934	-0.00626126	0.222926	0.107801	-0.0612915	-0.0502984	-0.00568603	-0.0738751	-0.0603083	-0.0552836	-0.0499861	-0.050395	-0.09345	-0.0563219	-0.0693319	-0.0778814	-0.0211465	-0.0427862	-0.0593284	-0.0484228	-0.0584073	-0.0668564	-0.0768915	-0.0425999	-0.0738949	-0.0691325	0.0400698	0.0272767	-0.0304146	-0.122016	0.211323	-0.134083	0.0765768	0.0790792	0.160796	0.187518	-0.140199	-0.230073	-0.070444	-0.161947	-0.134312	-0.120839	-0.156484	-0.10498	-0.18065	-0.0197947	0.0166145	0.00698552	-0.0457707	-0.125638	0.094426	0.124033	0.0400182	-0.0312972	0.137411	-0.0692683	-0.0782255	-0.420194	0.0734413	-0.042495	-0.122615	-0.0198006	-0.10874	-0.174696	-0.137512	-0.109868	-0.0540971	-0.088029	0.249962	-0.0011557	-0.196461	0.162015	0.4208	0.0317877	-0.0652573	0.0944448	0.0617528	0.0933752	0.0388633	0.249265	0.0669184	0.139802	0.0301182	-0.0825567	-0.144495	-0.0649509	-0.0354933	-0.125914	-0.320789	-0.0746237	0.0366655	-0.0656075	-0.0783699	-0.0535952	-0.121858	-0.0608993	-0.0852625	-0.0765778	-0.043371	-0.0157876	-0.0663292	-0.128624	-0.115836	-0.157827	-0.110678	0.0801813	-0.0195415	0.0168531	-0.090944	-0.049597	-0.132618	-0.18149	-0.0546845	0.0251994	0.187789	0.162914	-0.00633715	-0.0160421	-0.101099	-0.121588	-0.109713		CA2	P00918;E5RID5;E5RK37
	0.457183	0.199043	-0.231286	-0.103061	0.86671	0.180529	-0.0455503	-0.213821	0.0793136	0.183109	0.37443	0.382813	0.501498	0.386202	0.0999112	-0.0603516	0.401123	0.138996	-0.11063	0.010493	0.0255655	0.399081	-0.16299	-0.101588	-0.0180056	-0.0568926	0.0396088	-0.0289289	0.0441417	-0.041852	-0.0695188	-0.0359473	0.190104	-0.147661	-0.000805965	0.162899	-0.120805	0.18932	0.463832	0.385149	-0.0318889	-0.0187786	-0.0039912	-0.0787783	0.653274	0.186322	0.0200205	0.109388	0.133201	-0.0186653	-0.314573	-0.106996	0.380701	0.152077	0.209199	-0.047124	0.0487101	-0.0484273	0.310398	-0.134215	0.0635163	0.244913	0.0150009	0.144895	0.0254024	0.228703	0.0322493	0.071821	-0.08857	0.0151983	-0.0276118	0.387752	0.63798	-0.0320905	-0.0370551	0.0369325	0.0831658	0.127401	0.11359	0.0229362	0.230819	-0.0583128	-0.0942779	0.134492	0.24766	-0.0369503	0.119079	-0.0540923	-0.00892638	0.0962699	0.220927	-0.0735937	-0.166499	-0.265155	0.017961	0.239377	0.0648899	0.0538747	-0.115074	0.0757403	0.353457	0.0548679	-0.116929	-0.110081	-0.0222807	-0.0119422	0.0356067	0.110447	-0.163009	-0.0310728	-0.193104	-0.0628323	-0.0426779	0.00541149	0.0211239	-0.168429	-0.0577922	-0.206204	-0.0618698	-0.064463	-0.0487115	-0.0806948	-0.325135	-0.159841	-0.241536	-0.1915	-0.218767	-0.161662	-0.302744	-0.125771	-0.0384583	-0.13465	-0.14597	-0.0127467	-0.182921	-0.173047	-0.192744	-0.133643	-0.198845	-0.0796777	-0.124627	-0.236639	-0.13735	0.0614953	-0.0918308	-0.044066	-0.00628354	-0.195962	-0.190137	-0.219702	-0.148823	-0.141942	-0.176244	-0.185648	-0.00547054	-0.0341013	-0.164272	-0.176487	-0.2692	-0.197216	-0.169373	-0.0298624	-0.0420345	-0.0472835	-0.0764194	-0.022727	-0.0274783	-0.0707016	-0.0587072	-0.0531875	0.127563	0.450889	0.378419	0.30957	-0.0393879	-0.0287277	0.275069	-0.0531768	0.0249133	0.307992	0.261608	-0.010444	-0.0601339	-0.0110892	0.115564	0.13755	-0.0153674	-0.0581397	-0.00122315	0.389342	-0.00889848	-0.0950618	0.298371	0.109935	-0.0298504	0.206377	0.437245	0.0583685	0.102316	-0.0611073	-0.11754	-0.0294446	-0.025136	0.583992	0.7896	NaN	0.990886	0.908783	0.706674	0.668585	0.432316	0.812535	0.0544314	0.0224648	-0.0073331	0.0691621	0.171738	0.151804	0.0962014	-0.0221944	0.220667	0.0626967	0.0117417	0.0935905	0.138226	-0.00980981	-0.103947	0.0709199	0.102453	0.139054	0.00757521	-0.055822	-0.0861403	-0.00799146	-0.0442537	0.0240054	-0.0457399	-0.176762	-0.100237	-0.22002	-0.231241	-0.148153	-0.333994	-0.295741	-0.317225	-0.240229	-0.177329	0.0780052	-0.12549	-0.12742	-0.0908818	-0.162773	-0.0800199	-0.136444	0.011882	-0.102278	-0.145685	-0.158117	-0.119059	-0.0613794	-0.0723816	0.105155	0.0157257	0.0113095	0.0916258	0.185407	0.0311886	-0.068044	-0.0669828	-0.00612759	0.0585977	0.0552068	0.0613191	0.0375728	0.000179848	0.0900761	0.0420774	0.0738594	-0.0118764	0.114539	0.181625	0.181009	-0.0188582	0.0218678	0.0771878	0.0853283	0.0531339	0.011339	0.0499101	-0.0719169	-0.0380511	0.0411381	0.110835	0.145726	0.109364	0.114225	0.0438241	-0.016846	0.0304572	0.0126774	0.0789346	0.0666966	-0.0249757	0.035866	0.117635	0.0794022	-0.0665829	0.0412173	0.0020189	0.00337532	0.0198669	0.0241801	-0.012925	-0.103216	0.0504909	0.0387078	-0.0388851	-0.0552267	-0.0986573	0.0161944	-0.115152	-0.0886776	-0.0176352	-0.0237673	-0.0792362	0.00464027	0.028526	-0.0321492	0.00534894	-0.122663	-0.0669665	-0.048858	-0.0256375	0.0542064	0.0675158	-0.00636267	0.320882	0.247606	0.125089	-0.00511543	0.0194822	0.104485	0.180369	0.0615666	0.237158	0.142273	0.0981241	0.0528118	0.0108871	0.0754589	0.03738	0.0622761	0.00903051	0.0622512	0.0120908	-0.0144619	0.0659307	0.0679394	-0.0616826	0.0913802	0.0136956	0.0102393	0.0427781	0.030228	-0.0198542	0.0969188	0.203892	0.0993078	0.114593	0.0800938	-0.0874887	-0.0622802	0.006991	-0.0605208	0.0175688	0.025862	-0.0166671	0.0468039	0.139216	0.085665	0.0500024	0.0357895	0.0709474	0.0484885	0.0837526	0.0220892	0.200778	0.0965368	0.042402	-0.034847	0.2908	0.143398	0.0559097	0.152041	0.0371963	-0.025142	-0.00330488	-0.0657324	0.0359894	0.0698656	0.0554006	0.0762124	0.0995604	0.04851	-0.0178638	0.177827	0.0717437	0.11272	0.131088	0.17307	0.245019	0.0369017	0.0199958	0.0824752	0.105662	0.0862071	0.0086453	0.0882658	-0.043142	0.0315505	0.103078	0.054257	0.0623747	0.0629056	0.0849797	0.123871	-0.00854326	-0.122567	0.114447	0.124979	0.159018	-0.0699414	0.102105	0.257027	0.259005	0.321016	0.186315	0.0678742	0.253781	0.277719	0.264631	0.138373	0.112962	0.160504	0.137938	0.195096	0.289651	0.120655	0.0761267	0.0754577	0.236989	0.174421	0.275661	0.0442006	0.125981	0.0318146	0.0630191	0.110886	0.284557	0.255078	0.205192	0.161074	0.203173	0.204071	0.175091	0.22018	0.244892	0.109694	-0.114819	-0.0128847	-0.062337	-0.0386656	0.0233392	0.00969336	-0.0407357	0.0345216	-0.0462593	-0.102771	-0.131794	-0.00994604	-0.104217	-0.111844	-0.181758	-0.186802	-0.277024	-0.217539	-0.153376	-0.103653	-0.155369	-0.0723229	-0.11245	-0.195457	-0.146886	-0.163337	-0.207571	-0.0382759	-0.175731	-0.159583	-0.172214	0.0910187	-0.0602199	-0.0812406	0.044384	0.00134642	0.0525106	0.111584	-0.050868	-0.103936	0.0615916	0.07109	0.0140364	-0.0535274	0.0402006	0.0790891	-0.0705481	-0.0306449	0.0220596	0.00455545	-0.0694159	0.0258582	-0.132743	Cluster 5	HBA1	P69905
	0.331389	0.197646	-0.23515	-0.0686563	0.870037	0.195779	-0.00452592	-0.22156	0.0934464	0.159227	0.355919	0.330609	0.485445	0.346957	0.143546	-0.0273939	0.372395	0.131734	-0.162182	0.0317108	0.0188858	0.354128	-0.149563	-0.0351098	-0.0149989	-0.0486093	0.0429129	-0.0257314	0.0529477	-0.0236491	-0.0639389	-0.0302589	0.137452	-0.138487	0.0115786	0.20463	-0.104791	0.198549	0.468298	0.435618	-0.0178218	-0.0103777	0.00800845	-0.0614692	0.649313	0.188613	0.0253724	0.128339	0.111415	-0.0174317	-0.324712	-0.102819	0.366053	0.175092	0.222091	-0.0509361	0.067683	-0.0386348	0.340202	-0.137185	0.0229594	0.322013	0.0485679	0.140067	-0.0270242	0.242646	0.0431732	0.0592622	-0.0679548	-0.0106209	-0.0104573	0.392121	0.514053	-0.0329377	-0.0370401	0.0459919	0.0601569	0.130934	0.136187	0.10815	0.210543	-0.070761	-0.105781	0.185419	0.22673	0.0001729	0.132864	-0.054634	-0.039207	0.0883833	0.243573	-0.0776682	-0.159675	-0.250656	0.00611867	0.276943	0.0479253	0.0666767	-0.125464	0.0635765	0.342306	0.0630576	-0.0985107	-0.127245	-0.0211335	-0.0296129	0.0145083	0.124242	-0.16585	-0.0272063	-0.180153	-0.0420608	-0.0217051	0.0318537	0.0394794	-0.165138	-0.0440688	-0.203368	-0.051631	-0.0603924	-0.0431084	-0.0865385	-0.32757	-0.169538	-0.242969	-0.190066	-0.229945	-0.168117	-0.291473	-0.105333	-0.00442357	-0.131268	-0.142653	-0.0100577	-0.177327	-0.151425	-0.184002	-0.134585	-0.205673	-0.0737056	-0.121427	-0.254297	-0.139257	0.0686472	-0.091854	-0.040714	-0.00663808	-0.206594	-0.182084	-0.220684	-0.174845	-0.151827	-0.183602	-0.191287	-0.00662098	-0.0289728	-0.161913	-0.164659	-0.252375	-0.18762	-0.156657	-0.03137	-0.0413145	-0.0336334	-0.055807	-0.00990757	-0.0170854	-0.0623746	-0.0466146	-0.0479329	0.136256	0.442744	0.45526	0.319405	-0.0316193	-0.0269519	0.269295	-0.0376257	0.0422372	0.33389	0.2576	-0.00166861	-0.0466281	0.000121641	0.13841	0.145346	-0.0103514	-0.0601086	-0.00101179	0.360798	-0.00399137	-0.0931439	0.26984	0.114772	-0.0303451	0.219499	0.403958	0.0518361	0.0877027	-0.0483191	-0.138441	-0.030566	-0.0381152	0.593082	0.777387	0.990886	NaN	0.893648	0.696585	0.657497	0.412837	0.814791	0.0597352	0.00761371	-0.0188523	0.0709515	0.167064	0.139543	0.0858524	-0.0134439	0.232538	0.0483084	-0.0186045	0.10646	0.140963	-0.00172724	-0.105226	0.0894033	0.0777463	0.132895	-0.00813977	-0.0483062	-0.083514	0.00621795	-0.0385038	0.0254358	-0.043759	-0.180336	-0.110698	-0.224911	-0.243644	-0.153323	-0.33354	-0.302354	-0.3246	-0.247288	-0.18792	0.081923	-0.125961	-0.128744	-0.106021	-0.164357	-0.0737036	-0.138232	0.0168349	-0.105419	-0.141587	-0.162749	-0.120232	-0.0579509	-0.0774391	0.0893778	-0.00706246	0.00605855	0.0945784	0.160105	0.0398471	-0.0874902	-0.0819264	-0.00616687	0.0678438	0.050251	0.04272	0.0422772	0.00269156	0.0685949	0.0227267	0.0388644	-0.0272972	0.094554	0.174493	0.156594	-0.0445926	0.0153686	0.0606151	0.0556908	0.0342509	0.00794026	0.034896	-0.0898246	-0.038247	0.0103906	0.103091	0.14182	0.100034	0.100309	0.0293166	-0.0225746	0.0188226	0.0117587	0.0646805	0.0559749	-0.0398178	0.0262291	0.10296	0.0506449	-0.0789928	0.0215836	-0.0181777	-0.0149698	-0.00448991	0.00331055	-0.035742	-0.11392	0.0256541	0.0169786	-0.0550524	-0.0657862	-0.10706	0.0228866	-0.113309	-0.0808344	-0.0219644	-0.0218481	-0.0717277	-0.00770993	0.015179	-0.0352904	0.00737542	-0.127202	-0.0652045	-0.0497269	-0.0265813	0.0513801	0.0607842	-0.00678467	0.317515	0.245365	0.130643	-0.00249882	0.0296693	0.120235	0.174236	0.0535004	0.233617	0.12993	0.113674	0.0601741	0.0110192	0.0756049	0.0241686	0.0552567	-0.0157945	0.0516683	0.0201491	-0.0253491	0.0556435	0.0883859	-0.0595901	0.0862013	0.0139292	0.0198027	0.0515543	0.0373061	-0.0160626	0.0893063	0.179715	0.0970521	0.0952863	0.0662572	-0.0986943	-0.0668424	-0.00107017	-0.0680872	0.00381248	0.0296545	-0.022926	0.0396995	0.15016	0.0689367	0.0383555	0.0396312	0.0362248	0.0397653	0.0806202	0.00397885	0.189505	0.0896403	0.0229733	-0.0515334	0.240992	0.1109	0.0542431	0.127136	0.0359252	-0.0238559	-0.00471068	-0.0699758	0.0350592	0.0584248	0.0514047	0.0740776	0.104954	0.0443326	-0.0168711	0.182316	0.0594443	0.0955089	0.13097	0.181493	0.239498	0.0276341	0.0152207	0.0847745	0.108219	0.0776486	0.0268291	0.109142	-0.0348292	0.027652	0.0906109	0.0553438	0.0649345	0.047106	0.0611202	0.123028	0.0181962	-0.1041	0.121146	0.0992744	0.157711	-0.0543185	0.0893705	0.238655	0.246143	0.306582	0.199676	0.0506441	0.275978	0.279102	0.260684	0.134128	0.108516	0.165867	0.137107	0.194976	0.269966	0.12804	0.0837747	0.0678248	0.230597	0.169348	0.257929	0.0284776	0.118826	0.0152816	0.0488187	0.128782	0.305997	0.282527	0.237094	0.182493	0.203906	0.213159	0.192668	0.21101	0.223992	0.106204	-0.125968	-0.0232376	-0.062956	-0.0148218	0.0341079	0.0147214	-0.0435329	0.0330729	-0.0507301	-0.107351	-0.142406	0.00566078	-0.100364	-0.121663	-0.184127	-0.171661	-0.270571	-0.23296	-0.146918	-0.105882	-0.176572	-0.0756217	-0.112273	-0.188794	-0.141219	-0.162243	-0.211483	-0.0305418	-0.171712	-0.178621	-0.165874	0.0899943	-0.0589105	-0.0865971	0.0545924	0.0136356	0.0584524	0.1098	-0.055867	-0.106522	0.056111	0.0690684	0.00999684	-0.0782133	0.0344919	0.0654628	-0.063556	-0.0370468	0.0234102	0.00056926	-0.0769786	0.0140536	-0.161822	Cluster 5	HBB	P68871;F8W6P5
	0.705759	0.165861	-0.245086	-0.17604	0.949049	0.205858	0.0456237	-0.175875	-0.0298175	0.0186929	0.198252	0.359777	0.416821	0.263612	-0.0319377	-0.00644282	0.514497	0.0886791	0.130833	-0.0149626	0.0568906	0.583838	-0.205349	-0.147196	0.0606513	-0.063852	0.0193453	-0.0468488	0.0493656	-0.0419908	-0.050599	-0.0418046	0.112637	-0.232906	-0.0454822	-0.0334106	-0.10085	0.0668022	0.444983	0.393594	-0.113839	-0.0602341	0.00583093	-0.086929	0.767656	0.113626	-0.0453645	0.163185	0.173061	-0.0313586	-0.292497	-0.0854256	0.419174	0.161585	0.238946	-0.0950865	-0.0364888	-0.0888865	0.247585	-0.125143	0.0808326	0.256426	0.0308275	0.104583	0.142046	0.156624	-0.0170126	0.0651579	-0.0744199	0.0859912	-0.192498	0.334752	0.571693	-0.136399	-0.0585742	0.0163506	0.0507181	0.063453	0.0919834	-0.025056	0.282637	-0.00436846	-0.120314	0.0491368	0.22236	-0.0996963	0.153231	-0.102817	-0.0170418	0.097714	0.195588	-0.0592413	-0.0258509	-0.194761	-0.113344	0.221464	-0.0315682	-0.0170636	-0.133133	0.0874779	0.286457	0.0257194	-0.125977	-0.0105499	-0.0133145	-0.124804	0.0748037	0.0332805	-0.132204	-0.0687027	-0.161079	-0.0504199	-0.0697588	-0.0744131	-0.04651	-0.16839	-0.0326586	-0.157348	-0.0789059	-0.060766	-0.0371466	-0.00186612	-0.238183	-0.111771	-0.165571	-0.173488	-0.154215	-0.0963709	-0.200319	-0.116068	-0.0176444	-0.112848	-0.112292	0.00223616	-0.150997	-0.130333	-0.133923	-0.10465	-0.152537	-0.0447309	-0.143238	-0.167949	-0.119387	0.0236043	-0.0463857	-0.0495392	0.000287913	-0.162922	-0.135987	-0.181834	-0.119788	-0.12354	-0.12692	-0.157022	-0.0398292	-0.0219709	-0.139492	-0.125443	-0.198639	-0.118808	-0.138386	-0.021524	-0.0438054	-0.00727477	-0.0462709	-0.0392287	-0.0353949	-0.0703515	-0.0614603	-0.0563143	0.0825442	0.379838	0.26459	0.409825	-0.0379157	-0.0281058	0.329304	-0.0685304	0.00950645	0.237946	0.33228	-0.0348126	-0.0483426	-0.0194141	0.0404485	0.0865272	-0.0231811	-0.0317841	0.00566916	0.349027	-0.0430519	-0.13494	0.33779	0.133385	-0.0236351	0.146184	0.282136	0.0369883	0.0690633	-0.106982	-0.14444	-0.0194599	-0.0429115	0.564642	0.906828	0.908783	0.893648	NaN	0.86838	0.839259	0.574875	0.928982	0.0807927	0.0576806	0.0172558	0.0767759	0.170356	0.115592	0.111776	-0.0322085	0.195748	0.0430061	0.033927	0.0404716	0.0653904	0.065114	-0.0900653	0.00512551	0.0352293	0.135645	0.00573394	-0.055615	-0.0849617	-0.0172116	-0.0460706	0.00713068	-0.0380588	-0.101629	-0.0200467	-0.132062	-0.160432	-0.0736351	-0.22609	-0.204771	-0.21461	-0.168867	-0.12203	0.156285	-0.103463	-0.0959759	-0.0208546	-0.116295	-0.0446484	-0.0317106	0.0368233	-0.0599257	-0.099032	-0.089811	-0.0669877	-0.0381741	-0.0795562	0.118146	0.0273427	0.000378616	0.10999	0.0955265	0.00915172	-0.0325255	-0.0235131	-0.026347	0.0519922	0.0152299	0.0368823	0.0414065	-0.00328353	0.0960729	0.0561789	0.0493551	-0.012557	0.0879193	0.134042	0.143634	0.0245425	0.0095509	0.101002	0.0947476	0.0508624	0.038717	0.0487542	-0.0213546	-0.00516827	0.030874	0.0627744	0.0790377	0.0567987	0.0662772	0.0640759	-0.0168911	0.044096	0.00383428	0.0384287	0.0166524	-0.01705	-0.0187565	0.0499056	0.044813	-0.0456372	0.00323339	0.0116888	-0.0189833	0.0123547	0.0130626	0.0109079	-0.0701596	0.0473616	0.0384164	-0.00930316	-0.029659	-0.0735263	0.00266386	-0.0878783	-0.103696	-0.00291154	0.000172575	-0.0754963	0.00117721	0.0423573	-0.0225851	0.0535563	-0.0850657	-0.0702249	-0.0435971	-0.0167224	0.0500499	0.112293	-0.0269962	0.285381	0.270987	0.0806589	0.0372146	0.0577903	0.062637	0.143389	0.0450505	0.253008	0.159035	0.0493253	0.0831035	0.0081194	0.0360641	-0.0270215	0.0726	0.0140883	0.0567731	-0.00240985	-0.0497437	0.0131284	0.0178603	-0.0460536	0.0603938	-0.0028463	-0.00517249	0.0368187	0.0201499	-0.0466021	0.0565327	0.181914	0.0274698	0.0552514	0.0543176	-0.0383023	-0.0315901	0.0178649	-0.0408066	0.0511084	0.0681187	0.00113103	0.038935	0.0913099	0.0746764	0.0708011	0.0226308	0.0846708	0.0613905	0.0608687	0.0312883	0.125892	0.0780732	0.0608325	0.0244493	0.290293	0.170227	0.00159958	0.088724	0.00930676	-0.0337032	0.0151686	-0.0932753	0.0530733	0.0407918	0.0644002	0.0436188	0.0873891	0.0431329	-0.016072	0.0971051	0.0445254	0.080775	0.0752461	0.0599833	0.14976	0.0497246	-0.00816077	0.0393661	0.0383071	0.0493166	-0.0276854	0.00640667	-0.0488123	0.0505654	0.0631307	0.035896	0.0298263	0.0619221	0.0759089	0.0671782	0.0788079	-0.0357501	0.0962935	0.128825	0.158772	-0.045152	0.120976	0.166497	0.232114	0.244021	0.0619016	0.0369176	0.192599	0.144422	0.165571	0.0690229	0.0405522	0.0887678	0.0821146	0.12287	0.184208	0.0791837	-0.0116818	-0.00222594	0.157162	0.182986	0.222325	0.0467647	0.104706	0.0493576	0.0425533	-0.040021	0.191392	0.140264	0.0678399	0.0646556	0.0908262	0.0859911	0.0899035	0.1318	0.181957	0.0626306	-0.145363	0.0403608	-0.0460469	-0.0105597	0.117366	0.0271144	-0.0128551	0.0739057	0.0210118	-0.0253079	-0.0844258	0.0268963	-0.0621627	-0.037281	-0.115252	-0.188067	-0.183041	-0.151594	-0.103374	-0.0648211	-0.151253	-0.039863	-0.098046	-0.133539	-0.11958	-0.124132	-0.142994	-0.0278938	-0.142252	-0.0906248	-0.136072	0.0516474	-0.0482403	-0.0750704	-0.00195322	-5.1034e-05	0.00908794	0.0921061	-0.0316118	-0.052868	-0.0110919	0.0329889	-0.00512204	-0.0525158	0.0119482	0.0615655	-0.0305769	-0.00872136	0.0101523	0.0068054	-0.0648512	0.0318896	-0.0890575	Cluster 5	HBD	P02042;E9PFT6
	-0.158835	0.245545	-0.204029	-0.083707	0.99547	0.316802	-0.0503839	-0.105153	-0.085889	-0.110127	0.421306	0.241733	0.611954	0.246491	0.103681	-0.23535	0.589274	0.150758	-0.311321	-0.026048	0.00496517	0.262868	-0.07408	-0.079725	0.0330251	-0.044915	0.0119518	-0.051349	-0.0212647	-0.190902	-0.0252271	-0.123884	0.250542	-0.124457	-0.0204843	0.165634	-0.115128	0.154834	0.464707	0.0217154	-0.217925	-0.0765213	0.0196942	-0.0732787	0.856813	0.198564	-0.0183092	-0.093099	0.0366132	-0.0562833	-0.172324	-0.0472218	0.401835	0.123142	-0.0993857	-0.0590718	0.0179383	-0.0644369	0.0443417	-0.19208	0.0738236	0.256518	0.0358732	0.0453812	0.0282233	0.0969545	-0.0267356	0.355477	-0.00101818	0.0270544	-0.185855	0.287486	0.872089	0.0736257	-0.0498133	0.0792292	0.069105	0.0529471	0.0487923	0.00704303	0.101127	-0.0472484	-0.186097	0.252597	0.053914	-0.129426	0.00557172	-0.100022	0.00684992	-0.0119506	0.117666	-0.0465995	-0.138701	-0.190838	-0.167007	0.0675865	-0.0168681	0.0425021	-0.128309	0.0834279	0.211108	0.000129432	-0.159424	0.0107311	-0.0174814	0.0606885	-0.0268756	-0.0083498	-0.060883	-0.0434337	-0.0982083	0.0330963	0.0128516	-0.0296139	-0.0580459	-0.133548	0.0123626	-0.0190491	-0.0416064	-0.000774042	0.00848082	0.0294738	-0.0897286	-0.0711954	-0.0786273	-0.080581	-0.0630882	0.0026182	-0.0466387	-0.0166298	0.0552968	-0.0611254	-0.0348826	-0.00462579	-0.0309895	-0.0536783	-0.00415578	-0.0337033	-0.0782781	-0.00270242	0.00532946	-0.120329	-0.00359269	0.0280241	-0.0298163	-0.00930029	0.0724251	-0.0658657	-0.0658294	-0.0749158	-0.0312519	-0.0464451	-0.059612	-0.117041	-0.0859227	-0.0396111	-0.0633528	-0.0542912	-0.0285267	-0.0257341	-0.0813815	-0.0412757	-0.0368399	-0.00782865	0.0171647	-0.0588909	-0.0317333	-0.049154	-0.0425689	-0.0375203	0.0359792	0.309853	0.199491	0.708054	-0.0160637	0.00420257	0.72353	-0.0873608	0.0135908	0.133129	0.171032	-0.0618167	-0.0639979	-0.00693629	0.0197254	0.0184252	-0.02723	0.0202287	0.0495286	0.331515	-0.0580552	-0.153038	0.264119	0.0446017	-0.0303198	-0.0316764	0.747663	-0.00969904	0.113845	-0.110655	-0.0378314	-0.028687	-0.0443425	0.508992	0.986277	0.706674	0.696585	0.86838	NaN	0.975129	0.782286	0.978376	0.100089	0.148767	0.0585321	0.101879	0.218617	0.09085	-0.0946342	-0.0342954	0.26401	-0.036123	0.0644676	-0.0217412	0.00635291	-0.00521424	-0.118615	-0.0433099	-0.0380021	0.00600208	-0.0550163	-0.0314956	-0.0691047	-0.02203	-0.0225894	-0.0307777	-0.0205896	-0.0248908	0.0429923	-0.0601206	-0.088614	-0.0418699	-0.080738	-0.0717752	-0.0707077	-0.0500249	-0.0414028	0.339043	-0.00595946	-0.0616224	0.0435733	-0.104097	-0.0680055	-0.0853971	-0.0244625	-0.117967	-0.0519155	-0.0613047	-0.0422691	-0.0430224	-0.0987863	-0.0499154	-0.12768	-0.00456497	-0.032973	0.106448	-0.0404355	-0.0641019	-0.0817863	-0.0701329	0.0287393	-0.0645249	-0.0160365	0.00943637	-0.0438763	-0.0237572	-0.0153947	-0.0355107	-0.0316597	-0.0270448	-0.0286508	-0.0026606	-0.0393477	-0.0411698	0.0148072	-0.0261656	-0.0316937	-0.0109381	-0.0187438	-0.0405825	-0.00801138	-0.036151	-0.000557726	-0.0178966	-0.0279396	-0.0102817	-0.0118364	0.00834785	0.023592	0.00258798	-0.00776825	-0.0200081	-0.00574575	-0.0249172	-0.00620189	-0.0132069	-0.0277418	-0.00859833	-0.0135237	-0.00915939	-0.0186802	-0.015191	-0.00724251	-0.0488727	-0.00851661	-0.013388	-0.0245358	-0.051775	-0.0575691	0.0225545	-0.0340807	-0.0839024	0.00560056	-0.0465072	0.123103	0.00327194	-0.00141647	-0.016264	-0.00760611	-0.04714	0.0227595	0.0326248	0.0133827	-0.010316	0.0468385	-0.0167737	0.0533972	0.22649	0.0134522	-0.00011371	-0.022954	0.0115636	-0.0164452	-0.039244	0.105683	0.00189144	0.00587165	0.0999383	-0.00498349	-0.0262982	-0.050305	-0.0392831	-0.0458694	0.0188082	-0.0188656	-0.0681849	-0.0384911	-0.0189432	0.00859204	0.00254568	-0.0177568	-0.00865568	0.0692747	-0.00172195	-0.0190611	0.000605176	0.136106	-0.0231726	-0.0734284	-0.0356508	-0.0299805	-0.0337608	-0.00690909	-0.0210026	-0.0102379	0.0342848	-0.0538591	0.00576823	-0.00248937	0.00647636	-0.0146053	-0.0179432	0.0257128	0.00865867	0.0278144	-0.0275823	0.00646761	-0.0350126	-0.0502083	-0.038781	0.159659	0.0306181	-0.011441	-0.000666396	-0.0159986	-0.0433392	-0.0564299	-0.0594552	0.0374677	-0.00305285	-0.0100131	0.0200706	0.0813331	0.0133564	-0.025815	0.0117707	-0.00759406	-0.0181356	-0.0174065	0.000306802	0.00815897	-0.0118355	-0.0590086	-0.0267039	-0.0386941	-0.0251874	-0.0197435	-0.0121667	-0.035619	-0.013794	-0.0118024	-0.0219838	-0.0187754	-0.0249061	-0.0282006	-0.0159586	-0.0464188	-0.171821	0.0139511	-0.115425	0.0110747	-0.0468973	0.0762005	0.0752521	0.0830587	0.125737	-0.0411417	-0.0631069	0.0198767	-0.0412929	-0.0382195	-0.0362313	-0.0513777	-0.0164363	-0.0571846	0.00550714	0.0502445	0.0722701	-0.0191703	-0.0317029	0.0593346	0.0627842	0.0676093	-0.0888997	0.0889099	-0.028504	-0.0303496	-0.178836	0.121474	0.145029	-0.0131975	0.0194546	-0.0179656	-0.0287569	-0.0360905	0.0163571	0.0720886	-0.0135692	-0.0136041	-0.063229	-0.0543886	0.0462224	0.132114	0.0222209	-0.0389244	0.0324487	0.0180605	0.0309888	-0.0268222	0.128801	0.00963336	0.0366053	-0.0221867	-0.0765921	-0.101938	-0.0623238	-0.0260012	-0.0657536	-0.171119	-0.0478659	-0.0375924	-0.0545178	-0.0425379	-0.0387819	-0.0826888	-0.0174316	-0.0470283	-0.0631827	-0.0497174	0.00166921	-0.0371631	-0.0559128	-0.0328321	-0.0630688	-0.0328763	0.0700838	-0.0144774	-0.00879928	-0.0333607	0.00970573	-0.0541852	-0.0699361	-0.00892851	0.0341554	0.0638229	0.0540629	-0.0106864	-0.0298642	-0.052676	-0.0508143	-0.0709054	Cluster 5	CA1	P00915;E5RHP7;E5RH81;E5RFE7;E5RIF9;E5RG43;H0YBE2;E5RJI8;E5RFL2;E5RJF6;E5RGU8;E5RG81;E5RII2
	-0.330057	0.0764563	0.178775	-0.173487	0.989426	0.393427	0.255364	-0.2623	-0.508432	-0.129131	-0.265919	0.130139	-0.0530575	0.169207	0.544233	0.491952	0.307488	0.122595	-0.232725	0.739221	0.0987675	-0.26133	0.240505	-0.105999	0.0511084	-0.0609162	-0.0175376	-0.070665	0.0146263	0.108724	-0.0930175	-0.154152	0.255066	-0.0487031	0.367973	-0.0931104	-0.106355	-0.00363289	0.471817	0.161684	-0.389939	-0.0541439	0.0716167	0.0406749	0.896724	0.181887	0.0297137	0.294562	0.0851428	-0.113933	-0.12108	-0.0308563	-0.253907	0.0750653	0.185544	0.0878083	0.269322	0.275807	-0.00714513	-0.120882	0.271219	0.107259	0.354321	0.123668	0.176347	0.0925898	-0.037123	-0.110545	0.211602	-0.10753	-0.00777543	-0.222278	-0.191351	-0.170084	-0.335334	0.289513	0.0470895	0.101283	-0.1587	0.0725195	-0.0971842	-0.185734	-0.251805	-0.08112	-0.0223041	0.323728	0.0623767	-0.248268	-0.0909811	0.171395	0.10799	-0.0398722	-0.101078	0.135515	-0.0433346	-0.108178	0.0217155	0.0186041	-0.0569784	-0.454156	0.433606	-0.0646694	-0.0944266	-0.13587	-0.0128393	-0.247719	0.19106	-0.0441838	-0.196835	-0.0794705	-0.0996112	0.103798	0.0794343	-0.0367735	-0.0971812	-0.194993	-0.0111181	0.00378764	-0.0446311	0.0449218	0.0658305	0.101618	-0.103296	-0.0960707	-0.0701887	-0.123516	-0.0533699	0.00898243	-0.00624376	0.0465331	0.117487	-0.0792775	-0.0527025	-0.0143764	-0.0164629	-0.0498358	0.081579	-0.000427445	-0.0909264	0.0150161	0.0109415	-0.163403	0.0080168	0.0399791	0.0091546	0.0153147	0.128224	-0.0659665	-0.0830216	-0.0857105	-0.0447693	-0.175837	-0.0965411	-0.163114	-0.132671	-0.081792	-0.108868	-0.072485	0.0091527	0.00631834	-0.0713297	-0.0711195	-0.177354	0.00222034	0.0545314	-0.0922948	-0.0706175	-0.0847304	-0.0776759	-0.0683019	0.0214319	0.363581	0.059577	0.745203	-0.0244337	-0.0089633	0.106974	0.231055	0.278496	0.0836011	0.041007	-0.0169034	0.180712	0.000380917	0.00218767	-0.0169473	-0.0575816	-0.00415804	0.0295131	0.297822	0.316629	0.0644741	-0.0506799	-0.0262371	-0.0873883	-0.0306239	0.057252	-0.0393058	0.151175	0.177012	-0.0604509	-0.0232023	-0.0795847	0.480974	0.994952	0.668585	0.657497	0.839259	0.975129	NaN	0.919467	0.955787	0.108495	0.193607	0.0769425	0.141524	0.258038	0.0683606	0.19436	-0.0335014	-0.0365827	0.0617851	-0.0755431	-0.0254189	-0.0603092	0.213155	0.15285	-0.0573076	-0.0738866	-0.0445438	-0.0626438	-0.0882183	-0.07514	-0.0556934	-0.0289668	-0.0429171	-0.0256583	0.00572164	0.116167	-0.0447307	-0.107475	-0.0418057	-0.0713541	-0.0735994	-0.066438	-0.0589006	-0.0335088	0.398997	-0.00129703	-0.05406	0.110019	-0.138184	0.0646699	-0.0569887	-0.0437289	-0.0844517	-0.0512002	-0.058898	-0.0352388	-0.0482138	-0.0653079	0.246949	0.111615	-0.0170151	0.0656931	0.264594	-0.0463491	0.00138455	-0.0628312	-0.107694	0.0487246	-0.0860986	-0.0454637	0.00956269	-0.0615758	-0.0724618	-0.044603	-0.0565632	-0.0270862	-0.0368667	-0.0471719	-0.0428833	-0.0210925	-0.0458578	0.0563203	-0.0656946	-0.0330517	0.0126577	-0.0223457	-0.0429514	0.0230506	-0.0636262	0.0174251	-0.0295851	-0.0437	-0.012331	-0.00148168	0.0633579	0.10929	0.0426718	-0.0857008	-0.0257693	-0.00930181	-0.0174845	-0.0547714	-0.0583426	-0.0294616	-0.00337045	-0.000694204	-0.00606808	-0.0268928	-0.0273402	0.031851	-0.0597813	-0.00498869	-0.0457982	-0.0206122	-0.069472	-0.0892366	0.0615	-0.0548965	-0.0986121	0.0172786	-0.0492055	-0.0823147	-0.00833128	-0.0111936	-0.0163987	0.104868	-0.0512918	-0.0213001	-0.0219234	0.00466658	0.19432	0.0522579	-0.0277379	-0.0682048	0.225904	-0.0222761	-0.000588402	0.00798192	-0.0127439	-0.0160284	-0.0556095	0.0272375	0.00670893	0.0295074	0.169451	-0.0407864	-0.0214305	-0.0931651	-0.0473409	-0.0557736	0.0228214	-0.0334929	-0.0822067	0.0168813	-0.0373119	0.0215964	-0.0599897	-0.0811709	-0.0234607	0.0721755	0.0042259	0.0342982	-0.0216665	0.133216	-0.082114	-0.136543	-0.074371	-0.027208	-0.0608732	0.0172586	-0.0169584	-0.0168398	0.0597441	-0.0728123	0.0233815	-0.0193371	0.00991977	0.00669396	-0.0113883	0.0137115	0.0120482	0.0124606	-0.0241626	0.00442959	-0.0349957	-0.0905264	-0.0357103	0.0827942	0.0133588	0.0567032	-0.0422581	-0.0058613	-0.0616453	0.0196741	0.0204726	0.0758115	-0.00941824	-0.0197552	0.0393666	0.178604	0.111555	-0.0145637	-0.0502562	0.0750413	-0.0292846	-0.0303262	-0.0240677	-0.019337	-0.0291874	-0.0480246	-0.0305513	-0.0357945	-0.0428502	-0.0136816	-0.0103205	-0.0396608	-0.0220709	-0.0472322	-0.0589533	-0.0437655	-0.0366698	-0.0569578	-0.0396058	0.271783	0.264338	-0.0286818	-0.0233385	0.077591	-0.070679	0.0299675	0.0829377	0.142352	0.211266	-0.102043	-0.129576	0.0209762	-0.0773758	-0.0683419	-0.09443	-0.11045	-0.071513	-0.106505	0.0142627	0.0248571	-0.0914937	-0.00512785	-0.0720756	0.0807434	0.0671396	0.0458939	-0.168906	-0.280977	-0.23711	-0.0599618	-0.262656	-0.0671682	-0.0639236	-0.0346272	0.0115416	-0.0743081	-0.0836229	-0.0722119	-0.0647685	-0.0165971	-0.0267921	-0.0791184	-0.0250745	-0.0186828	0.00170053	0.0114868	0.0367242	-0.0381481	0.0577569	0.0303705	0.0441176	-0.0150605	0.217104	0.0312895	0.0714444	0.00269247	-0.122336	-0.105072	-0.0593234	-0.0400096	-0.108511	-0.219375	-0.0775852	0.0102323	-0.0466679	-0.0521436	-0.0433576	-0.0831713	-0.0224129	-0.0694756	-0.0620388	-0.0345786	0.00924836	-0.0312645	-0.0965914	-0.07557	-0.107966	-0.0319335	0.090591	-0.0064424	0.0172242	-0.0517334	-0.0195091	-0.102587	-0.112271	-0.0175156	0.0296381	0.157152	0.105297	0.0107502	-0.0314168	-0.0720174	-0.0724096	-0.0989272	Cluster 5	SNCA	P37840;E7EPV7;P37840-2;H6UYS7;P37840-3;D6RA31
	0.0645336	0.762812	0.053837	0.493242	0.992983	0.117484	-0.173097	0.30967	-0.193651	-0.116022	-0.183748	-0.203396	-0.284602	0.238241	-0.0190718	-0.0540196	0.142941	0.122858	-0.394912	-0.000540144	0.309347	-0.158893	0.0770176	0.0122245	0.139566	0.0369961	-0.00618741	0.103018	0.0993461	0.766921	0.17756	0.574685	0.429432	-0.0471698	0.0922054	-0.0751324	0.420954	-0.112955	0.455627	-0.154194	-0.111306	-0.034908	0.109215	0.0180332	0.724159	-0.0114516	-0.019531	0.137706	0.0326463	-0.187474	0.142371	0.194782	-0.147515	0.0137845	-0.150176	-0.190327	-0.14251	0.22674	-0.383874	0.055591	0.235048	-0.13391	-0.0181854	-0.391211	0.0987111	-0.0884149	-0.0532271	0.233125	0.166477	0.00341838	0.101304	0.0214196	0.332371	0.0621011	-0.00774403	0.152154	-0.0671743	-0.0937525	-0.0431835	-0.109213	-0.131763	-0.08325	-0.229527	-0.066939	-0.320982	-0.143493	-0.043141	-0.150288	-0.0799648	-0.167201	-0.147915	-0.0203003	0.107803	0.0168255	-0.18614	-0.297608	-0.136009	-0.259802	-0.0585477	-0.132545	0.124559	-0.110248	-0.115853	-0.107124	-0.0403862	-0.246344	0.0617323	-0.179433	0.00905052	-0.0596768	-0.0511071	0.0305785	-0.075057	-0.155474	-0.140026	-0.120284	-0.0699908	-0.0101717	0.0530398	0.0292024	0.0265276	0.063718	-0.0137368	-0.0238723	-0.0442786	-0.0878499	-0.0735566	0.0282333	0.0468852	0.0367288	0.0501318	0.0609776	0.0371817	-0.0163262	0.0218885	0.0659461	0.131282	0.0498613	0.0526203	0.0231769	0.153146	-0.084725	0.0113923	-0.109234	-0.0502589	-0.0629477	0.01752	-0.0407329	-0.120876	-0.0887079	0.110042	0.148681	-0.0160058	-0.0382865	-0.111354	0.00842481	-0.0560676	0.0257327	0.100961	0.0693961	0.0360395	-0.0904584	-0.0772355	0.049426	0.0459237	-0.0573145	-0.0695021	-0.0226959	0.027261	-0.0162314	0.0224128	0.397972	0.086011	0.505624	0.0229848	0.22729	0.630605	0.284754	0.240579	0.14023	0.209338	0.125896	0.735339	0.0727816	0.170943	0.151303	0.181882	0.230303	0.251138	0.530783	-0.108736	-0.0194087	-0.0258691	-0.0527021	0.0803145	-0.0833377	0.67154	-0.0538358	0.101316	-0.0629002	0.125462	-0.0312512	0.0323755	0.385759	0.932351	0.432316	0.412837	0.574875	0.782286	0.919467	NaN	0.751121	0.210679	0.191366	0.117285	0.102197	0.34954	0.231066	-0.163439	-0.0244987	-0.0989912	-0.0166351	-0.0473443	-0.0842553	-0.0825018	0.064885	0.09285	-0.11715	0.167908	-0.204892	-0.0400314	-0.0244769	-0.0375853	-0.0170538	-0.0121335	-0.0345354	-0.0103072	0.127691	0.0851438	-0.0223032	-0.0176831	0.0277998	0.0881713	0.147756	0.146045	0.0849885	0.0679095	0.282312	0.0304864	-0.0532396	0.203403	-0.111733	0.0111861	-0.0502599	-0.0151945	-0.0498496	0.00101458	-0.0314839	-0.039627	-0.0582367	-0.0699333	-0.15919	-0.0960873	-0.0423887	-0.0900228	-0.0415718	-0.134008	-0.0347474	-0.0958839	-0.094504	0.0246728	-0.0354856	0.0500148	0.0637712	0.0219419	-0.0660277	-0.0393725	-0.0996414	-0.00460824	-0.060438	-0.0565998	-0.0349692	0.00731137	0.0198628	0.0426568	-0.033144	-0.0251565	0.0221846	0.000563116	0.0162298	0.0328615	-0.0365256	-0.019392	-0.0340477	-0.0610812	-0.0393956	-0.0347577	-0.0287867	0.00523021	0.0162625	0.0165738	-0.0481592	0.0193479	-0.0393869	-0.0211937	-0.0265587	-4.40253e-07	0.00345731	0.0208215	0.000195092	0.0172272	-0.0095423	0.0344962	0.0227611	0.0113496	-0.0514516	0.00960928	-0.0301881	-1.38787e-05	0.066199	-0.0116004	0.0379553	0.121014	-0.0766973	0.0239704	0.022333	-0.0215117	0.0921394	-0.0575352	0.00596043	0.068666	0.104171	0.0903749	-0.0204963	-0.0803784	-0.0476046	-0.0344925	0.187823	-0.0106133	0.0239247	0.0268435	-0.0581158	-0.0973885	-0.164302	-0.011727	-0.0880126	-0.00981574	0.0626898	-0.0176414	-0.0710581	-0.0181281	-0.0329805	0.0140384	0.0104164	-0.06569	-0.0850955	-0.100204	0.0204384	-0.0193102	-0.048622	0.000267726	-0.052055	0.0244769	-0.0464462	-0.00113087	-0.0395594	0.239857	-0.012256	-0.0386911	0.0426286	-0.0263439	-0.0303953	-0.00313215	-0.0103688	0.048954	0.0500623	-0.0430519	0.0936432	-0.0465559	-0.0277277	0.00248985	0.0132924	0.0553428	0.0606023	0.14669	0.0837209	-0.0707157	-0.0666369	-0.0535792	-0.0521525	-0.146111	-0.0426556	-0.0375287	-0.0968951	-0.026455	-0.0162174	-0.049024	0.0195188	0.0202476	-0.0209435	0.016996	-0.0221235	0.0312394	0.0346215	-0.0433737	-0.0544978	-0.0344022	-0.064289	0.00647752	-0.0495614	-0.0549884	-0.0248428	-0.100117	-0.0733712	-0.0547257	-0.0667895	-0.00937923	-0.0361709	-0.00816092	-0.0275919	-0.0398902	-0.0880488	-0.0149243	-0.0563578	-0.0750105	-0.0540001	-0.0278883	0.0279943	-9.55526e-05	-0.277552	-0.160015	-0.00838985	0.0347551	-0.155468	0.0148526	0.0577709	-0.0964266	-0.0733728	-0.149656	-0.179708	-0.14548	-0.0579717	-0.130379	-0.146603	-0.166087	-0.0975171	-0.0987779	0.000573232	-0.0707989	-0.0459589	-0.0518328	-0.0578703	-0.101124	-0.0413245	-0.128796	-0.0508909	-0.0921657	-0.186605	-0.0497223	-0.203455	-0.0921361	-0.0368952	-0.0621291	-0.0841311	-0.0629298	-0.146981	-0.262415	-0.0547017	-0.0218674	0.0187905	-0.0466413	0.071893	0.0625271	-0.0260828	-0.0712554	-0.00973833	-0.0350854	0.0574914	0.00523157	0.0888539	-0.00490916	0.10735	0.0460963	-0.0441497	-0.0184789	0.0202722	0.00704738	-0.127015	-0.188	-0.0500459	-0.00464146	-0.00160761	0.0178484	0.00285048	0.00455473	-0.0193195	-0.0868356	-0.0978398	-0.0975568	-0.00763213	-0.0409386	-0.0593585	-0.0913991	-0.0447189	-0.0824224	0.00704367	-0.0508079	-0.0294396	-0.121488	-0.0658839	-0.103431	-0.112465	-0.05812	-0.0746694	0.0304788	-0.0270109	-0.0606393	-0.0345042	-0.0405682	-0.0857019	-0.0076182	Cluster 5	CAT	P04040
	0	0.158824	0.231381	-0.146212	0.988078	0.563588	-0.332618	-0.20187	0.561471	-0.181957	0.900957	0.549306	0.789536	0.520239	-0.45328	-0.0186092	0.8965	0.103366	-0.344433	-0.221889	-0.169723	-0.204613	0.439871	0.838107	-0.0794469	-0.128183	-0.0345134	-0.17543	-0.131312	-0.418454	-0.065549	-0.159969	-0.207169	-0.019835	-0.062983	-0.155623	0.814373	0.196147	0.363569	0.644587	-0.238181	-0.171924	-0.00640404	-0.0860568	0.899194	-0.283922	-0.138087	-0.390468	0.128789	0.809733	-0.151899	-0.274907	-0.0664701	-0.210669	-0.303073	-0.490159	-0.418224	-0.0614697	0.23744	-0.179254	0.550904	0.844041	-0.0987075	0.33283	0.118744	0.0904953	-0.0854627	-0.17429	-0.0855337	0.355162	-0.453606	0.34089	0.83322	-0.014871	0.404926	0.130645	0.0144505	-0.106936	-0.102022	-0.0924202	0.169079	-0.00159407	-0.331454	0.412603	-0.179167	-0.401607	0.12745	-0.23624	0.400193	-0.0876591	-0.137494	-0.107744	-0.269101	-0.0266252	-0.470735	0.0859245	0.0217967	0.159512	0.13856	-0.405416	0.199083	-0.0149712	-0.127482	-0.194163	-0.092401	0.161705	-0.266554	-0.0155327	-0.175803	-0.109113	-0.164964	0.0597238	0.0705543	-0.0451283	-0.103621	-0.232663	0.0809399	0.0172463	-0.093438	0.0425378	0.0586041	0.158472	-0.136853	-0.127315	-0.0974333	-0.144448	-0.0285264	0.0820756	-0.00168974	-0.00757483	0.138673	-0.135685	-0.0396185	0.00951514	-0.0185697	-0.107673	0.00481523	-0.0629474	-0.124857	0.0397179	0.0166911	-0.177844	0.0483933	0.0456248	-0.0333426	-0.0155475	0.149996	-0.0570053	-0.0857224	-0.0890309	-0.0887147	-0.259137	-0.0970537	-0.198966	-0.198869	-0.0907613	-0.111711	-0.0888294	-0.0325138	-0.00761543	-0.146254	-0.0518707	0.0152609	-0.00463074	0.0251501	-0.154464	-0.0740534	-0.0988662	-0.0811123	-0.0572953	-0.0388238	0.231242	0.67812	0.519155	-0.0636389	-0.0652964	0.306239	-0.197922	-0.245665	0.100853	0.0906224	-0.0992773	-0.0326973	-0.0398794	-0.00891947	-0.0256697	-0.0473536	0.00525823	-0.00159072	0.543949	-0.14874	-0.0814448	0.150988	0.16298	0.0897653	0.0236102	0.194639	0.055792	0.179721	-0.110931	-0.0663592	-0.122833	-0.172692	0.492864	0.961976	0.812535	0.814791	0.928982	0.978376	0.955787	0.751121	NaN	0.256321	0.28158	0.106379	0.201982	0.380421	0.187024	0.134513	-0.0576667	0.0570109	-0.057519	0.164655	-0.121374	-0.0392227	-0.00722562	-0.178187	0.0030706	-0.140771	-0.0266991	-0.0846617	-0.0263544	-0.00811402	0.069486	0.00290778	-0.0361355	-0.0283794	-0.0135724	0.109949	-0.0529498	-0.142878	0.000342974	-0.101264	-0.101477	-0.0984769	-0.0894203	-0.0614776	0.522573	0.00410176	-0.13236	0.0812332	-0.160336	-0.105618	-0.0382791	-0.0548782	-0.0203771	-0.0783728	-0.0896794	-0.0411149	-0.0588076	-0.193119	-0.318477	-0.0898574	-0.00506202	-0.11681	0.325821	0.00196718	0.177056	-0.10014	-0.209072	0.0507754	-0.08896	-0.0306508	0.019942	-0.073158	-0.0651968	-0.0152993	-0.0565942	-0.0314273	-0.0372176	-0.0812004	-0.0183218	-0.0563436	-0.0818338	0.0365847	-0.0535369	-0.0396622	0.000465162	-0.0322844	-0.0682162	0.0555452	0.204154	-0.0110677	-0.0404054	-0.0500728	-0.0149738	-0.0294813	0.0236663	0.0639616	-0.00641508	-0.0265606	-0.0313557	-0.0154674	-0.0322055	-0.0270358	-0.0282196	-0.0391803	-0.00592034	-0.0197317	-0.00396014	-0.0384485	-0.0217208	5.77232e-05	-0.0635196	-0.0217387	-0.048559	-0.0496103	-0.075105	-0.0916275	0.0380128	-0.0314283	-0.149921	-0.00410881	-0.0816378	0.0506564	-0.0213565	-0.004266	-0.0708532	-0.0188023	-0.100128	-0.125026	-0.119602	-0.0702544	0.0644341	0.0962417	-0.0605464	-0.0284344	0.239301	-0.000633349	0.00993429	-0.0133363	-0.000416447	-0.0332878	-0.060476	0.103278	-0.10595	-0.0209632	0.211507	-0.0111265	-0.0545367	-0.0658663	-0.0966254	-0.0996519	0.0188192	-0.059285	-0.127918	-0.0328176	-0.0649371	0.00383744	-0.0214239	-0.0308961	-0.0111234	0.19683	0.0268915	-0.0898979	-0.0366936	0.15998	-0.0660352	-0.191448	-0.114309	-0.0504241	-0.090633	0.0127518	-0.0140601	-0.0272438	0.100669	-0.103284	0.0129719	-0.00973339	0.0174988	-0.026576	-0.0589243	0.0390531	-0.0152171	-0.0278898	-0.0838552	0.00277362	-0.0671913	-0.0867846	-0.0794514	0.19953	0.00949854	-0.0665961	-0.0481613	-0.0359641	-0.0875235	-0.0897638	0.0255575	0.0650361	-0.0240987	-0.0103484	-0.00671124	0.157859	0.144052	-0.0601953	-0.0494618	-0.0163983	-0.0542837	-0.0193244	-0.0381052	-0.013458	-0.044573	-0.0777865	-0.0489521	-0.0780058	-0.0679388	0.00470716	-0.036304	-0.0756612	-0.0555448	-0.0661243	-0.0580371	-0.0396848	-0.0354324	-0.0568216	-0.0470111	0.0405263	-0.23131	-0.0903319	-0.243274	0.35162	-0.116893	0.159061	0.103212	0.133937	0.165077	-0.123304	-0.146016	0.00635948	-0.0851046	-0.0760821	-0.0513446	-0.0907991	-0.0404596	-0.110503	-0.000251557	0.0708307	0.0138421	-0.0338213	-0.0827801	0.0898701	0.0866839	0.0611562	0.0393288	0.143489	0.0381121	-0.0715305	-0.3715	0.156046	-0.0613833	-0.0678792	-0.0101508	-0.0746579	-0.098447	-0.11434	-0.0979437	-0.174595	-0.0520098	0.295876	-0.103095	-0.0974655	0.129918	0.493214	0.0426878	-0.0517085	0.114626	0.0975144	0.107513	-0.0399409	0.274077	0.0596622	0.0796223	0.0105	-0.121962	-0.146959	-0.0777754	0.0135651	-0.0749856	-0.278343	-0.0254284	0.0584664	-0.0659437	-0.0800354	-0.0580033	-0.146462	-0.0371313	-0.0394921	-0.0815182	-0.023417	0.0152183	-0.0605524	-0.0907382	-0.0760637	-0.139855	-0.0549107	0.123946	0.0183007	0.050882	-0.0548745	0.036843	-0.0937665	-0.107078	0.00842542	0.0712624	0.145843	0.178578	-0.0287876	-0.0289987	-0.0779623	-0.0861356	-0.102145	Cluster 5	PRDX2	P32119;A6NIW5;P32119-2
	-0.156277	-0.154839	0.0785721	0.162466	0.373927	0.0385771	-0.470025	-0.215004	0.0057372	-0.217538	-0.254718	-0.608267	-0.0751902	-0.0961992	-0.237675	-0.184892	-0.379563	-0.101994	0.31604	0.416392	-0.162599	0.562906	-0.00901946	-0.158518	-0.0632834	-0.160094	-0.241896	-0.196546	-0.553446	-0.000229121	-0.375098	-0.451609	0.166984	-0.351513	0.524659	-0.222743	-0.51941	-0.296716	0.0716102	-0.218665	-0.214215	-0.220471	-0.0431992	-0.278607	0.217643	0.0404747	-0.144066	-0.219559	-0.12688	-0.170117	-0.0478129	-0.154967	-0.181327	0.62969	-0.685297	-0.0776267	-0.201906	-0.149485	-0.509658	-0.273606	-0.0340846	-0.123484	-0.111954	-0.38919	0.325704	-0.182305	-0.234911	0.183627	0.16096	-0.0850319	0.0769413	-0.22838	-0.0540567	0.518016	0.165494	0.292998	-0.0649578	-0.00519526	-0.0663923	-0.19342	0.237292	0.0935923	0.159227	-0.0237582	-0.230827	0.161699	-0.0372891	0.5421	-0.258391	-0.227821	-0.0736835	-0.123388	-0.102347	-0.121643	-0.476016	-0.165977	-0.347293	-0.240312	-0.135553	-0.175827	0.181774	0.0131582	-0.223981	-0.260201	0.0502351	-0.106743	-0.123893	-0.0758127	0.0423418	-0.0550273	-0.177801	0.31919	0.345538	0.0157901	-0.204794	-0.214036	0.0809252	0.165918	0.0155409	0.0388374	0.0554973	0.0226131	0.145792	0.13084	0.0922576	0.0292345	0.0135742	-0.0586753	0.00708782	0.201989	0.102304	-0.0768572	-0.0869083	0.00610004	0.239603	-0.0675642	0.179316	0.0343985	-0.0400327	0.198189	0.166431	-0.0713084	0.0416034	0.0602241	0.138046	0.177461	0.150026	0.158886	0.138653	-0.155139	0.158946	0.120231	-0.0335472	0.0789303	-0.369202	-0.0539445	-0.143804	0.0108379	0.197724	-0.00693878	-0.0604778	-0.0254387	0.0114051	-0.132676	0.0570792	-0.247034	-0.205066	-0.109727	-0.0932901	-0.0773207	-0.168507	0.232326	0.263041	-0.00420638	-0.0495396	0.0994143	-0.117721	-0.0725854	-0.0869075	-0.150217	0.0488537	-0.175842	0.263788	-0.0396245	0.0360348	-0.0296219	0.13327	0.242658	0.12344	-0.0719813	0.29524	0.0332672	-0.17587	-0.142756	-0.416165	0.585763	0.102251	-0.17733	0.075232	-0.174661	-0.192198	-0.0821323	0.0490851	-0.078957	0.424393	0.0544314	0.0597352	0.0807927	0.100089	0.108495	0.210679	0.256321	NaN	0.269388	0.169994	0.395606	0.194712	0.160909	0.0377731	-0.10666	0.0878704	-0.138449	-0.131329	-0.0858383	-0.0361936	-0.0749945	-0.200359	-0.0131272	0.00619472	-0.190872	-0.230527	-0.172328	-0.242164	-0.143538	-0.114716	-0.179125	-0.155681	0.142892	0.0321697	-0.0488089	-0.0557696	0.139778	0.134342	-0.114717	-0.0770255	-0.0366764	-0.159171	0.291482	0.0339047	-0.117101	-0.00185705	-0.0485669	-0.0744185	-0.16119	-0.179698	-0.12688	-0.127225	-0.125047	-0.0729674	-0.254025	-0.0976068	-0.100227	-0.121626	-0.217597	-0.13495	0.0219548	-0.0844301	-0.221678	-0.260563	-0.194182	-0.201584	-0.203967	-0.241366	-0.142684	-0.300787	-0.187501	-0.232587	-0.173828	-0.205961	-0.145256	-0.291854	-0.171584	-0.178752	-0.193048	-0.100923	-0.24647	-0.240969	-0.201961	-0.215558	-0.222545	-0.0617821	-0.229732	-0.156451	-0.221729	-0.219191	-0.21729	-0.129921	-0.0769377	0.247869	-0.105028	-0.122011	-0.156096	0.0099627	-0.217126	-0.0690595	-0.122308	0.041204	-0.0300825	-0.0105059	-0.11775	-0.163364	-0.179759	0.0158111	-0.271614	0.0227214	-0.197528	-0.128988	-0.271114	-0.161131	0.0944841	-0.101065	-0.173844	0.339913	-0.0486917	-0.0644331	0.0200215	-0.115576	0.00212444	-0.0724193	-0.0786018	-0.000584205	0.00702175	0.145613	0.0562891	-0.0658964	0.105419	0.0169317	-0.00927927	-0.114728	0.00957219	-0.0264285	-0.100798	-0.100491	-0.202656	-0.173682	-0.252258	0.275279	0.238466	-0.137168	-0.0953285	-0.126153	-0.0551579	-0.156286	-0.059892	0.0392868	-0.0108572	-0.283596	-0.141579	0.175052	-0.0638127	-0.0459107	-0.0581303	0.0189199	0.0398756	0.0312596	-0.0341981	0.0512946	-0.215512	-0.21741	-0.1325	-0.166924	-0.200986	-0.157767	-0.154531	-0.22123	-0.0184945	-0.243986	-0.061761	-0.144443	-0.244058	-0.180067	-0.0967905	0.0866448	0.298454	-0.0781329	-0.0378788	-0.102641	-0.210886	-0.247151	-0.136558	-0.261814	-0.176479	-0.122486	-0.204071	-0.0692154	-0.237803	-0.323471	-0.201717	-0.0748888	-0.0413944	0.158786	0.0229103	0.065923	0.342551	-0.146387	-0.129635	-0.0965771	-0.0641555	-0.176179	-0.108416	-0.141758	-0.184053	-0.300987	-0.147186	-0.0646777	-0.0970674	-0.18729	-0.0155772	-0.0950423	-0.107736	-0.112833	-0.231487	-0.143884	-0.119853	-0.328763	-0.232099	-0.244849	-0.16673	0.111393	-0.00536631	0.356544	0.124502	-0.190772	-0.241297	-0.173168	-0.136742	-0.112053	-0.243193	-0.0425242	-0.188384	-0.213115	-0.0565511	-0.00793373	-0.207948	-0.12295	-0.0740609	-0.0511534	-0.163899	0.0215655	-0.0932063	0.286228	-0.0769952	-0.0915975	-0.149415	-0.202014	-0.276677	-0.194416	-0.0857553	-0.0325003	0.0908202	0.00544245	0.0278561	-0.131817	-0.111345	-0.155181	-0.0759624	-0.164883	-0.218473	-0.0481068	0.00559012	-0.0996754	-0.108152	-0.0777983	0.177112	-0.0564657	-0.0466176	-0.0953724	0.0704362	-0.124528	0.206058	0.157328	0.146468	0.213675	0.0312265	0.126143	0.0145702	0.0850792	-0.165983	0.0554236	0.0734744	-0.132108	-0.0629792	-0.0137791	0.0132228	-0.132584	-0.257354	0.184376	0.0503361	0.112746	0.0445184	0.184039	-0.0596806	0.0464124	0.0177377	-0.0782708	-0.00895804	0.0817533	0.120901	0.15209	-0.0748323	-0.00514692	-0.0036066	0.194578	0.125087	0.236334	0.254607	0.258612	-0.0798305	-0.000136781	-0.0109559	0.0141264	Cluster 6	ANPEP	P15144;H0YKT6;H0YMC1;H0YLZ8
	-0.0012261	-0.258968	0.226497	0.259578	0.355871	0.786113	-0.0381745	-0.313597	-0.260261	-0.0778066	-0.224545	-0.167057	-0.0315628	0.00896963	-0.29153	-0.11493	-0.381398	-0.123891	-0.314553	-0.0190009	-0.0625224	-0.150747	-0.133553	-0.0978125	-0.129569	-0.185269	-0.15381	-0.0794357	0.0127247	-0.041011	-0.0339953	-0.0938104	0.057203	-0.0562969	0.0719187	-0.0349354	-0.273341	-0.151041	0.118198	0.23378	-0.217285	0.225165	0.382315	-0.171952	0.387062	0.116152	0.0954305	-0.0748813	-0.170297	0.166185	-0.0180747	-7.8669e-05	0.0744526	0.0867998	-0.175473	-0.077274	-0.103959	-0.160965	-0.0859817	0.0626232	0.0570302	-0.139421	0.0215437	-0.107417	0.138067	-0.203013	-0.118396	-0.255778	-0.013048	-0.140934	-0.0843985	-0.0457614	0.459573	-0.176295	-0.100897	0.0551793	-0.00612271	-0.11605	0.127018	0.135617	-0.214777	0.0868326	0.0173406	-0.00172929	-0.1975	0.0559411	-0.13424	-0.0388263	-0.115133	0.0370985	-0.067179	-0.0235503	0.0487943	0.0225665	-0.257918	-0.129101	-0.193671	-0.215404	-0.117772	-0.256055	0.0145679	-0.252525	-0.130167	-0.049505	-0.163976	-0.0609493	-0.0979415	-0.0848538	-0.0971698	-0.165623	-0.330296	-0.0461366	0.0297097	-0.342631	-0.185519	-0.373402	-0.124912	0.0217045	-0.0714639	-0.0461012	-0.0438624	-0.0491536	0.0513242	-0.129949	0.0627542	-0.0207064	0.088873	0.0704033	0.123813	0.101659	0.0607812	-0.0300426	-0.127267	-0.0564099	-0.020247	0.0142185	0.130042	-0.0134069	0.110946	0.146348	0.263972	0.138713	0.0692252	-0.0916024	-0.0488789	-0.0139009	-0.00475679	-0.183462	-0.29222	-0.1966	-0.0778866	-0.0778534	-0.212133	-0.250651	-0.388203	-0.0623381	-0.336609	-0.207506	0.0534731	0.0389696	-0.0253375	-0.207239	-0.24121	-0.244129	-0.208574	-0.343197	-0.224727	-0.23056	-0.195119	-0.171415	-0.074579	-0.0616318	-0.178449	-0.112215	0.0512892	-0.015034	-0.0329771	-0.00864964	-0.107859	-0.124843	-0.0429371	0.130299	-0.00721391	-0.0656264	-0.0892142	-0.0650636	-0.0482803	0.0396477	0.0271622	0.169613	-0.181588	0.173624	0.0739397	-0.107863	-0.0442612	-0.0328677	-0.0631853	-0.106028	0.0597781	-0.115284	-0.139447	0.109194	0.0703549	-0.0120893	0.319637	0.0224648	0.00761371	0.0576806	0.148767	0.193607	0.191366	0.28158	0.269388	NaN	0.598811	0.544181	0.59426	0.404783	-0.0101752	0.0484075	-0.173066	-0.096334	-0.152258	-0.144707	-0.195462	-0.0161498	-0.179435	-0.209924	0.199508	-0.170199	0.057479	-0.029831	0.0837963	0.0920402	0.155509	0.0631716	0.0127064	0.286558	0.0894796	0.0958779	0.156035	0.152006	0.212058	0.187653	0.192342	0.10903	0.0403902	-0.0794183	-0.108967	-0.0387381	0.116859	-0.26239	-0.1	-0.00844897	-0.197487	-0.145084	-0.0482357	-0.101779	-0.131451	-0.102945	0.0187678	-0.0728154	-0.154314	-0.0176866	-0.127998	0.0763866	-0.143542	-0.0741121	-0.0341804	-0.149945	-0.132136	-0.162421	0.124996	-0.0224233	-0.102762	-0.108594	-0.0714941	-0.0626693	-0.085105	-0.192134	-0.182017	-0.19804	-0.0839653	-0.181516	-0.032722	-0.128877	-0.102069	-0.0290514	-0.122396	-0.0388171	0.0510832	-0.00996322	-0.157794	-0.0280128	-0.111206	-0.0831221	-0.0748764	-0.0191097	0.0191043	-0.0354407	-0.0825132	-0.0710469	0.0256097	-0.0605122	-0.0610381	-0.0826287	-0.0212635	-0.0298535	-0.0387868	-0.064094	-0.0269759	-0.093447	-0.0227615	-0.0618258	-0.0641503	-0.107349	-0.00713704	-0.120101	-0.0676166	-0.0254756	-0.0149845	-0.130582	0.0120833	-0.134187	-0.184005	-0.0884674	-0.118402	-0.0886301	-0.0777676	-0.193661	-0.0990315	-0.0848364	0.0289149	-0.0360276	-0.0107062	-0.0109785	-0.208496	-0.0580299	-0.147607	0.0195447	0.0338839	-0.0208445	-0.0684107	-0.0489916	-0.174066	-0.10664	0.0862472	0.243806	0.0335435	-0.0508124	0.050623	-0.10782	-0.10195	-0.0242394	-0.015425	-0.141047	-0.0346144	-0.203286	-0.0511802	-0.0972115	-0.095136	-0.0372675	-0.0526747	0.00196649	0.0944044	-0.0831706	0.152229	-0.0482695	-0.1195	-0.112869	0.00658587	-0.0589874	-0.0473512	-0.0438193	0.179952	-0.0121418	-0.136359	0.0307501	-0.148832	-0.113782	-0.105766	-0.144538	0.221703	0.250741	0.0290065	0.0390137	0.02258	-0.109476	0.0281887	-0.0605861	-0.0450301	0.0491667	-0.162218	-0.104515	-0.0469803	-0.117262	-0.0625223	-0.0953986	-0.021314	-0.0730665	-0.043161	0.0010334	0.0133999	0.0969202	-0.111533	0.0829766	0.0660221	-0.0515581	-0.105539	-0.183753	-0.160094	-0.0665061	0.00283597	-0.120854	-0.143299	-0.0304979	-0.0908255	-0.0643353	-0.0753508	-0.13572	-0.0299445	-0.0292689	0.0839579	-0.00544937	-0.0951165	-0.138871	-0.0289996	0.0145133	-0.0382782	-0.0308415	0.0777445	0.183177	0.031307	-0.115857	-0.113261	-0.164002	-0.160201	-0.192313	-0.15817	-0.294134	-0.313486	-0.0904837	-0.106834	-0.272586	-0.395144	-0.169574	-0.0809873	-0.163561	-0.0330426	-0.109654	0.193044	-0.158662	-0.0714666	-0.161081	-0.216721	-0.306275	-0.0829665	-0.154021	-0.137781	-0.0847256	-0.144361	-0.127418	-0.202483	-0.209701	-0.227463	-0.149004	-0.149666	0.0330804	-0.0312538	-0.0725289	0.0375575	-0.0682301	0.0427259	-0.0112142	-0.119521	-0.00864166	-0.0937108	-0.0501445	-0.0689933	0.419648	0.152897	0.451156	0.265009	0.0693239	0.0137174	-0.00334239	0.0556149	-0.102573	-0.121679	-0.00434087	-0.0973368	-0.0343748	0.0234349	0.0101449	-0.0881368	0.0177048	-0.151093	-0.0909503	0.0163779	0.0959007	0.189913	0.081292	-0.0618003	-0.18489	-0.138198	-0.0287426	0.114401	0.0683633	0.122428	-0.140486	-0.196002	-0.054053	0.0433715	-0.0313674	0.125581	0.173466	0.177453	-0.0823676	-0.0016165	-0.179879	0.263604	Cluster 6	APOB_1	P04114
	0.0444909	0.0226438	0.0379798	0.391522	0.206412	0.714578	-0.0507749	-0.158253	-0.287971	-0.280137	-0.0648794	-0.117533	-0.215299	0.0430976	-0.225872	-0.108697	-0.356945	-0.229977	-0.29497	-0.172763	-0.175805	-0.350822	-0.142615	0.0578204	-0.0216695	-0.0204396	0.200732	0.0774084	0.0326911	-0.0209226	-0.0457441	-0.0424762	0.198508	0.028755	0.200918	-0.0752857	-0.0310994	0.248348	0.124262	0.198266	-0.193968	0.258403	0.645145	-0.0990213	0.185708	0.325143	0.062237	0.0139595	0.000816132	0.0464645	0.0309277	-0.130723	-0.0649223	0.242434	0.140077	-0.110547	0.00260607	0.148642	-0.00167697	0.242944	0.048871	0.0833711	0.0842479	0.00297824	-0.0214131	0.356235	0.11423	0.076209	0.241463	-0.0681726	-0.125585	0.0837644	0.363998	-0.112205	-0.0361869	0.0954206	0.076088	-0.124015	0.262492	0.297192	-0.0972523	0.0434671	0.0342249	-0.161727	-0.132285	0.00729632	-0.139863	-0.0516138	-0.0636528	0.032724	-0.00762864	0.0983405	0.32971	0.204362	0.00809204	-0.111306	0.116623	-0.114594	-0.0544241	-0.358421	0.0411545	-0.00739384	-0.0610087	0.0175435	-0.0363515	-0.0628036	-0.116253	-0.0621096	-0.100934	-0.108009	-0.322218	-0.0905407	-0.0909729	-0.466479	-0.169184	-0.369665	-0.162849	-0.145429	-0.16971	-0.16146	-0.17046	-0.0841046	-0.0490005	0.013269	0.133875	0.0248917	0.00413762	-0.00694853	0.00431069	0.0176554	0.0568239	0.0429991	-0.0452147	-0.104119	-0.0419616	0.128965	0.215261	-0.0590041	0.0519127	0.0716506	0.0771808	0.0055623	-0.0870028	-0.167426	-0.111006	-0.136787	-0.0765506	-0.275835	-0.350641	-0.309848	-0.18603	-0.202024	-0.303794	-0.21099	-0.296077	-0.0287002	-0.267853	-0.0370897	0.114047	0.164023	0.0359958	-0.177935	-0.127822	-0.0475422	-0.132713	-0.155067	-0.0783497	-0.133876	-0.0727881	-0.117299	0.0327127	0.0711602	-0.0770532	0.0166244	0.0275543	-0.0700468	-0.0844322	-0.00641348	0.115742	-0.0273559	-0.0840128	0.230213	0.0161393	0.0737493	0.0138065	0.0697358	-0.001531	0.0608309	0.0628203	0.218023	0.00240315	0.191027	-0.023268	-0.0560507	-0.0965152	-0.161541	0.138045	0.00416607	0.120133	-0.12663	-0.272711	0.0616909	0.206475	0.0461232	0.149253	-0.0073331	-0.0188523	0.0172558	0.0585321	0.0769425	0.117285	0.106379	0.169994	0.598811	NaN	0.5532	0.484636	0.462153	-0.083265	0.35254	-0.142507	0.0503926	-0.106846	-0.00632373	-0.144516	0.329086	0.0771192	0.0128531	0.313528	-0.11136	0.190756	-0.0685034	0.122363	0.163469	0.192801	0.133525	-0.0053139	0.308841	0.16692	0.170708	0.193929	0.215935	0.115849	0.192696	0.179685	-0.0272379	-0.0430115	-0.0941854	-0.0808322	0.00478136	0.0988042	-0.0457866	0.286263	0.0933807	-0.025203	0.0385951	0.115852	0.123885	0.0473714	0.019512	0.0458407	-0.0984412	-0.0656458	0.0273413	-0.0498615	-0.0284333	-0.147235	-0.10009	-0.0987284	-0.0576524	0.0177428	-0.00628704	0.266124	0.12028	0.0101267	-0.0533858	-0.050638	-0.0608515	-0.0950115	-0.0608867	-0.0313317	-0.101867	0.114706	-0.064362	-0.0302581	0.0286155	-0.00232803	0.0746543	0.00767104	-0.0234749	0.0547995	-0.105907	-0.149477	0.0315053	-0.0747731	-0.0985423	-0.00122457	-0.0557781	-0.0210025	-0.0174981	-0.066317	-0.10364	-0.0291466	-0.105335	-0.0827421	-0.0640074	-0.0165325	-0.079323	-0.055296	-0.0848094	-0.0982476	-0.0624315	0.0734388	-0.0234468	-0.0339481	-0.0285024	-0.0378625	-0.0391826	-0.0175547	-0.0461093	-0.0794249	-0.109543	0.235509	-0.00594832	0.0835393	0.106456	0.10896	0.0250906	0.0667805	0.12473	0.189527	0.205054	0.306391	-0.0423723	-0.121711	-0.059779	-0.108155	-0.0341884	-0.0334247	0.0517483	-0.0850094	-0.0886649	-0.10282	-0.0249336	-0.111138	-0.0354748	0.206234	0.216053	0.00881705	-0.0219131	0.0316105	-0.0144417	0.0433605	0.0296947	-0.0476512	-0.0925288	-0.124943	-0.157162	-0.0742469	-0.0526382	-0.0244733	0.00837166	0.0280864	0.0466475	0.0440768	-0.101237	0.117872	-0.0381686	-0.107231	-0.124398	-0.0604952	-0.0360714	-0.0616691	-0.0800321	0.215897	0.0425367	-0.00490493	0.227582	-0.0299738	0.00865994	0.170842	0.0545556	0.207635	0.387929	0.155667	0.162247	0.0684396	0.000124355	0.149251	0.0318016	-0.00792275	0.136407	-0.157542	-0.132264	0.0279328	-0.110825	-0.0583136	-0.109428	-0.0855366	-0.00833591	-0.0799658	0.030383	-0.0125644	0.0482219	-0.0334077	0.206615	0.0659876	0.00939276	-0.0338357	-0.214981	-0.122821	-0.0131119	0.026348	-0.0788305	-0.184228	-0.0319801	-0.115014	-0.0299427	-0.109464	0.0183267	0.0506928	0.0631588	0.267731	0.0943742	-0.0270403	-0.108629	0.0167085	0.048132	-0.0479734	0.0770823	0.343235	-0.061667	0.224717	-0.06157	0.0305229	-0.0914603	-0.166368	0.0234988	-0.0067258	-0.200753	-0.225979	-0.141367	-0.175723	-0.168335	-0.222678	-0.232782	-0.143923	-0.11839	-0.0399371	-0.0808941	0.0637004	-0.0510075	0.0916261	-0.115027	-0.165681	-0.200138	0.00198473	-0.0628892	-0.0545518	-0.0630626	-0.128475	-0.0709291	-0.054889	-0.100937	-0.0518527	0.00307285	0.00906293	0.0504841	-0.175358	-0.160877	-0.00118814	-0.203635	-0.0620643	-0.204743	-0.189173	-0.107821	-0.224009	-0.213345	-0.117232	0.335322	0.127647	0.53069	0.390232	0.0094012	0.119979	0.0717648	0.00307358	0.0656261	-0.0693239	0.127674	-0.0332819	0.197674	0.236302	0.139895	0.157752	0.0824144	-0.315808	-0.119259	-0.0850654	0.0907956	0.195458	-0.0652942	-0.0603092	-0.102327	-0.21829	-0.108852	0.034789	-0.0167579	0.0280149	-0.139162	-0.191761	-0.0838206	-0.0502462	-0.122768	-0.0592665	0.183459	0.070838	-0.100137	-0.0482588	0.0152674	0.260768	Cluster 6	APOE	P02649;H0Y7L5;E9PEV4;E7ERP7;CON__Q03247
	-0.269284	-0.151771	-0.0016107	-0.0651601	0.325138	0.556264	-0.127688	-0.279268	0.0783593	0.140119	0.162852	0.147911	0.00510941	-0.176359	-0.162162	0.0784975	-0.111048	-0.173999	-0.341459	0.0376273	-0.106393	0.0384626	-0.202622	-0.248494	0.0643508	-0.0963098	0.0687366	-0.0895661	-0.191791	-0.110059	-0.104285	-0.143757	-0.014662	0.0541149	0.332392	-0.0549083	-0.262671	0.313538	0.371696	0.106895	-0.0513912	0.356894	0.485315	-0.3993	0.313761	0.159406	-0.0663562	-0.0840347	-0.201148	0.337726	-0.147688	-0.175388	0.00284459	-0.00987773	0.127603	-0.122919	0.0396405	-0.168522	0.148979	0.0509958	-0.125411	-0.0313255	-0.0406238	-0.230451	-0.19366	0.125474	0.00287833	0.123579	0.137002	-0.141002	-0.0136975	-0.0140402	0.227982	-0.13645	-0.060445	0.119659	0.0581168	0.0844088	-0.123125	0.0816863	-0.250457	-0.0587966	0.125592	0.150848	-0.0449125	0.104767	-0.102345	-0.0175314	-0.0900883	-0.00205938	0.184611	0.11629	0.165198	0.329084	-0.040696	0.0338786	0.00512853	-0.0967904	-0.121402	-0.295196	-0.042767	-0.000594805	-0.247316	-0.232518	-0.123741	-0.0450469	-0.215453	-0.0460462	-0.122601	-0.171474	-0.284404	0.0602503	0.0938037	-0.217172	-0.230519	-0.442322	-0.0784411	0.023208	-0.0708798	-0.0750134	-0.0614221	-0.0758165	-0.023714	-0.10786	0.0561261	-0.0441944	-0.0293883	-0.0941613	-0.0607714	-0.0407293	-0.0297578	-0.122301	-0.206703	-0.218217	-0.0535096	-0.148619	0.079494	-0.185547	-0.116231	0.181941	-0.0330341	-0.154848	-0.0931623	-0.0759776	-0.052485	-0.0249186	-0.0498174	-0.25037	-0.249155	-0.243424	-0.25411	-0.235257	-0.301338	-0.249288	-0.50314	0.0108227	-0.339503	-0.252301	-0.0064331	-0.090502	-0.14484	-0.217958	-0.163471	-0.111854	-0.153022	-0.276774	-0.183977	-0.3201	-0.244695	-0.279114	0.00822699	-0.0547815	-0.154125	-0.101388	0.0481212	-0.0985539	-0.080836	-0.0705329	-0.0716301	-0.00302072	-0.0635372	0.0329373	-0.0500696	-0.0286794	-0.0741799	-0.0657841	-0.032353	-0.0411092	-0.0412766	0.166981	0.106921	0.22864	0.0830749	-0.154032	0.0398528	-0.0319695	0.00309027	0.0323196	-0.00451659	-0.205283	-0.307693	0.18137	0.0473428	0.0495641	0.228227	0.0691621	0.0709515	0.0767759	0.101879	0.141524	0.102197	0.201982	0.395606	0.544181	0.5532	NaN	0.494748	0.328218	0.0753874	0.0740407	-0.09371	-0.192725	-0.0947132	0.0257361	-0.0473634	-0.025942	-0.203754	-0.150531	0.103889	-0.16998	-0.127871	-0.0984576	0.00916081	0.00256887	0.0407023	-0.0159288	-0.07232	0.0612765	-0.0159783	-0.046419	-0.0243996	0.129712	-0.0472042	-0.0325161	-0.0337846	-0.119802	-0.102887	-0.0830896	-0.148832	-0.160273	-0.222316	-0.116881	0.0220174	0.000963479	-0.127343	-0.161874	-0.0138075	-0.0583504	-0.087041	-0.0894867	-0.0782165	0.0901829	-0.172455	-0.0160977	0.0043537	-0.0160247	-0.0851521	-0.0330391	-0.0886767	-0.093526	-0.112502	-0.254074	0.00235881	-0.044669	-0.119127	-0.132815	-0.0966366	-0.134195	-0.108555	-0.132035	-0.146124	-0.168768	-0.0378646	-0.136119	-0.0514223	-0.106671	-0.134937	-0.0461938	-0.120612	-0.119709	-0.0900717	-0.0641588	-0.119898	0.013239	-0.114426	-0.0619159	0.00482565	-0.0392037	0.0275374	0.00951729	-0.0716313	0.0134675	0.0426178	0.0115368	0.0564656	-0.0212753	-0.000732456	-0.00739182	0.0215907	-0.0494952	-0.0472634	-0.0728872	0.122721	-0.135631	-0.0126344	-0.107194	-0.0626961	-0.163081	-0.127691	-0.0349961	-0.0715841	-0.329428	-0.0237953	-0.0676564	0.0856065	0.124223	0.0642054	-0.0044018	-0.00860607	-0.0545434	0.12528	0.0967313	0.149311	0.0226031	-0.101272	-0.00815912	-0.0888447	0.0398638	-0.104731	0.0102489	-0.0404721	-0.0194795	-0.0351023	-0.0780224	-0.0266538	0.0469131	0.341518	0.380182	0.0964606	0.061227	-0.0667577	0.0802276	-0.00445751	0.012484	0.0205088	-0.120746	-0.0139355	-0.172609	-0.116474	0.0277625	-0.0457697	-0.0261505	-0.0112065	0.0151087	-0.0191606	-0.0785051	-0.00703871	-0.19243	-0.212976	-0.202099	-0.0899297	-0.106006	-0.102409	-0.0807728	0.0418341	-0.0700624	-0.0774653	-0.00802904	-0.0850026	-0.126898	-0.0992256	-0.0779658	0.144668	0.314327	0.0209297	-0.0449129	0.0197768	0.0199283	-0.00368275	-0.118224	0.0169992	0.0610339	-0.0721801	-0.114674	-0.0540943	-0.123882	-0.0962245	-0.172302	-0.0390732	-0.0350523	-0.0723088	0.0311698	0.0774135	0.0764412	-0.0630755	0.0775694	-0.0108013	-0.0307349	-0.0818731	-0.189719	-0.153164	-0.0760241	-0.180278	-0.103213	-0.256423	-0.0960033	-0.105467	-0.0407753	-0.107082	-0.0924391	-0.0574376	-0.0322993	0.0318262	-0.00478415	-0.168885	-0.181759	-0.0554067	-0.0804774	-0.134204	0.0824134	0.212684	0.0615335	0.224217	0.145813	0.0297136	0.111348	-0.150183	-0.065653	0.155544	-0.0487681	-0.175252	-0.0337723	0.0526935	-0.0089928	0.0337679	0.0522633	0.0855438	0.0031483	0.0315406	-0.0352493	0.32471	0.197459	0.207155	-0.0103165	-0.0834513	-0.153288	0.0368914	0.106752	0.0316782	0.0207823	0.0052778	0.0332104	-0.00159405	-0.00273859	-0.00756173	0.115916	0.12241	-0.0434614	-0.16349	-0.00685612	0.0626718	-0.159538	-0.0748889	-0.126529	-0.0965059	0.0291985	-0.101294	-0.101339	-0.120928	0.421962	0.226988	0.518904	0.370838	-0.0406409	0.0370064	0.0324057	0.0224642	0.047986	-0.0121005	0.150441	-0.131774	0.0577885	0.117499	0.122375	-0.0710516	-0.0135143	-0.0860172	-0.0280163	0.128151	0.182767	0.247745	0.0546866	0.213985	0.0489313	0.0669927	0.135669	0.308704	0.241113	0.342819	0.0638254	-0.00839185	-0.0305949	0.210827	0.126214	0.123404	0.35289	0.176767	0.00639457	-0.039515	0.0708979	0.445512	Cluster 6	APOC1	K7ERI9;P02654;K7EKP1;K7EJI9;K7ELM9;K7EPF9
	0.136866	-0.501593	-0.39242	0.591268	0.792047	0.189054	-0.194755	-0.287549	0.021014	-0.201627	-0.231789	0.0576243	-0.214303	-0.136348	0.00903545	-0.097498	0.341279	-0.0479046	-0.306533	0.403844	-0.0768867	-0.271531	0.227042	-0.209354	-0.160575	-0.248083	-0.151812	-0.205935	-0.195791	0.2935	-0.17867	-0.349924	0.28138	-0.185283	0.224597	0.0944783	-0.556245	-0.36413	0.445633	-0.0975935	-0.165721	-0.319096	-0.0219031	-0.158571	0.501859	0.244272	-0.156286	-0.166801	-0.20104	-0.224765	-0.0608417	-0.196854	0.319719	0.599728	0.124116	0.392654	-0.127016	-0.0993343	-0.115481	-0.0396242	-0.118819	-0.0573581	0.189187	-0.180034	-0.102996	-0.122192	-0.151628	0.236702	0.528443	0.0276974	0.0818958	0.153462	0.128584	-0.281744	0.0201557	-0.122325	0.190185	0.510342	0.318263	-0.122774	-0.347652	0.299711	-0.182566	-0.134689	-0.306599	0.200677	-0.0429423	-0.170703	-0.180553	-0.127557	-0.0994108	-0.110135	0.24792	-0.123895	-0.141361	-0.335104	-0.48983	-0.238829	0.0724718	-0.243105	0.170123	0.136145	-0.08581	-0.381751	0.00900014	0.171746	-0.0831757	-0.00471106	-0.203365	-0.0688626	-0.292268	0.178836	0.231639	-0.32412	-0.198221	-0.554836	-0.26498	0.0219612	-0.0289641	0.0849967	0.0831686	0.0256026	-0.147148	-0.144921	-0.00268375	-0.116632	-0.15755	-0.0956144	-0.0359792	0.240674	0.113094	-0.0331217	-0.124404	-0.0838324	0.062842	0.011446	0.440138	0.145265	0.0681897	0.196266	0.0113208	-0.0732285	-0.0413544	-0.0635701	-0.0175712	0.0355792	0.197167	-0.165935	-0.219035	-0.323651	-0.0880119	0.000987986	-0.196426	-0.203853	-0.466978	0.0151506	-0.315239	0.0523127	0.215681	0.0761184	0.067234	-0.145908	-0.0441621	-0.0926472	0.0298731	-0.0704574	-0.103457	-0.0580114	0.0457823	-0.0269547	-0.101383	0.150319	-0.0398296	0.0344966	-0.214069	0.0604523	-0.101782	-0.107799	0.134927	0.0413452	-0.11817	0.0431707	-0.088781	-0.0246906	0.0354251	0.108488	0.092456	-0.0990709	0.0108499	0.201982	-0.0410387	0.0298934	-0.156463	0.0041057	-0.0509066	0.0050402	0.208373	-0.262434	0.123304	0.679262	-0.337083	-0.0822568	0.185186	0.149125	0.627732	0.171738	0.167064	0.170356	0.218617	0.258038	0.34954	0.380421	0.194712	0.59426	0.484636	0.494748	NaN	0.528334	-0.0691511	-0.0148445	-0.273214	-0.0831306	-0.27609	-0.0205514	-0.0810715	-0.0974483	-0.309306	-0.312133	0.342157	-0.165088	0.0272954	-0.0883682	-0.0834251	-0.0402519	0.0301025	-0.0276086	-0.0598	0.166305	-0.0345789	-0.156628	0.0654648	0.0129236	0.0533491	0.0215279	0.00528691	-0.126523	-0.158339	0.239063	-0.0635782	-0.133058	0.272265	-0.33811	-0.127624	-0.269781	-0.205738	-0.146968	-0.0872828	-0.20467	-0.179905	-0.158474	-0.177819	-0.0100909	-0.0915314	-0.23388	0.145282	0.0664762	-0.205268	-0.20458	-0.253484	-0.29061	-0.161518	-0.156754	0.0441044	0.0351626	-0.0857777	-0.116179	-0.126954	-0.08517	-0.176443	-0.0897388	-0.106144	-0.153019	-0.0856452	-0.163254	0.0131598	-0.0885827	-0.114285	-0.0226836	-0.104753	-0.131875	-0.119369	-0.168587	-0.194358	-0.120188	-0.264936	-0.0506181	-0.107398	-0.0131064	0.1408	-0.016704	-0.147703	-0.0962333	-0.0252902	-0.193437	-0.0376414	0.00148263	-0.0997159	-0.0534392	-0.086355	-0.0776934	-0.122239	-0.144973	0.133652	-0.203957	-0.00291926	-0.137355	-0.110586	-0.189187	-0.16057	0.066262	-0.160331	-0.122873	-0.0142471	-0.0562684	0.141275	0.114768	0.0823781	0.144939	-0.0170696	0.0116899	0.192474	0.17294	0.447337	0.0152765	-0.123272	-0.1612	-0.121169	-0.0142002	-0.104982	0.0204562	-0.00277661	-0.139298	-0.129089	-0.116271	-0.186536	0.0401214	0.258107	0.520405	-0.0241894	-0.0132029	-0.137203	-0.103114	-0.00681079	0.0258429	-0.118877	-0.135959	-0.269254	-0.11679	-0.0145006	-0.0686371	-0.243046	-0.0280535	-0.0375173	-0.177221	-0.0251837	-0.0806253	0.213051	-0.0947498	-0.167543	-0.132203	-0.16917	-0.148569	-0.0989587	-0.149059	-0.0406944	0.119815	-0.148333	0.0771884	-0.129026	-0.152074	-0.0967424	-0.0111655	0.267736	0.271793	0.044251	0.163952	0.0217277	-0.0739154	-0.0643687	-0.159245	-0.153213	0.0790886	0.0407016	-0.0281048	-0.104146	-0.0729772	0.0110624	-0.168922	-0.00386284	-0.00960503	-0.0466726	0.0108805	-0.00315605	0.390425	0.0161031	0.0833775	-0.122411	-0.0170949	0.00912021	-0.127899	-0.0692469	-0.0498119	-0.0699787	-0.181997	-0.234313	-0.0784395	-0.113914	0.0311778	-0.0581871	-0.190373	-0.0237879	-0.159822	0.0533034	0.0449396	-0.163674	-0.0762868	-0.120419	-0.13324	-0.0569266	0.0238602	-0.281887	-0.16609	-0.160471	-0.433417	-0.0454231	-0.0435253	-0.0926256	-0.0930502	-0.314971	-0.28904	-0.319678	-0.254827	-0.304959	-0.352584	-0.545318	-0.219648	-0.121645	0.0673825	-0.0281597	-0.0552088	0.2063	-0.172952	-0.0845551	-0.36702	-0.240686	-0.31862	-0.274176	-0.28682	-0.23905	-0.0225875	-0.170028	0.0157423	-0.0843232	-0.166139	-0.123692	-0.0687216	-0.0130841	-0.227336	-0.141468	-0.0770092	-0.267346	-0.120511	-0.0378697	-0.0505233	-0.211119	-0.0695466	-0.219101	-0.139825	-0.23558	0.359083	-0.0501716	0.359056	0.185368	-0.26863	-0.18305	-0.217248	-0.129016	-0.453477	-0.493689	-0.14862	-0.265379	-0.135947	-0.129603	-0.159376	-0.100332	-0.227629	-0.315742	-0.248432	-0.117579	0.0605812	-0.00373747	-0.267817	-0.275777	-0.247877	-0.143333	-0.121506	-0.0223446	-0.0535121	0.0419985	-0.21235	-0.394204	-0.362213	-0.203571	-0.224509	0.101689	0.231411	0.136496	-0.0287037	-0.185651	-0.172565	0.17215	Cluster 6	ICAM1	P05362;K7EKL8;E7ESS4
	0.405562	-0.207789	-0.287244	0.378038	0.48253	0.252494	-0.288677	-0.328335	-0.221738	-0.275829	-0.278427	-0.137911	-0.112529	0.414101	-0.388122	0.225054	-0.177438	0.290275	-0.215939	-0.248487	-0.12814	-0.247776	-0.0815984	-0.33619	-0.184555	-0.252955	-0.157346	-0.191899	-0.0426149	0.503473	-0.157896	-0.125978	-0.045257	-0.170946	0.230889	-0.187185	-0.269794	-0.435854	0.0731901	-0.181161	-0.415779	-0.440377	0.0215715	-0.207767	0.21787	0.044342	0.00901636	-0.0213415	0.165422	-0.0812679	0.00639304	0.181049	-0.0322939	-0.0164592	-0.203522	0.19108	-0.225683	-0.250111	-0.336848	0.206193	-0.0178029	-0.0944941	-0.14743	-0.00357312	-0.225928	-0.097422	-0.166546	0.37085	0.392123	-0.217569	-0.0969569	0.0897289	0.182679	-0.00336087	-0.0900613	0.104821	-0.159766	0.216795	0.0835125	0.110101	0.0632104	-0.0130577	0.193049	-0.0350136	-0.176307	-0.294201	0.076768	0.163093	-0.00683907	-0.252134	0.503227	-0.14396	0.118372	-0.159267	-0.239456	-0.195666	-0.376768	-0.29796	-0.262857	-0.35129	-0.0672329	0.256347	-0.0158565	0.0617342	-0.0767148	0.340005	-0.200263	-0.147462	-0.177039	-0.152219	-0.445264	-0.0625592	-0.0407102	-0.390361	0.022348	-0.328994	-0.0916751	-0.0490308	-0.175338	-0.12056	-0.175957	-0.0893923	-0.163032	0.000300943	-0.0724998	-0.151236	-0.127652	-0.010699	-0.0526572	0.0854689	-0.0675402	-0.0766566	-0.132889	-0.0860518	-0.00212869	-0.166656	0.10904	-0.0236699	-0.069406	0.0422121	0.123294	0.0560581	0.208328	-0.00517272	-0.134361	-0.0676237	0.0648249	-0.170159	-0.336218	-0.318843	-0.117532	-0.0675634	-0.195492	0.0810492	-0.116503	-0.0666721	-0.214943	-0.0565955	0.0751899	0.0231119	-0.0289536	-0.134937	-0.0357932	-0.154588	-0.115439	-0.0939846	-0.0183867	-0.0948482	-0.0283817	-0.0745733	-0.125265	0.268879	0.0254084	0.137123	-0.171599	0.0915088	0.017142	0.0139846	-0.164748	-0.0485363	-0.111423	0.00712171	0.0599374	-0.0558089	0.027321	0.00383418	0.066909	0.0926799	0.12167	0.308073	0.0320663	0.0934714	-0.157493	0.11088	0.143293	0.157976	0.161605	-0.2623	0.30859	0.691119	0.0761858	-0.0553117	0.248767	0.0064792	0.310936	0.151804	0.139543	0.115592	0.09085	0.0683606	0.231066	0.187024	0.160909	0.404783	0.462153	0.328218	0.528334	NaN	-0.0496308	0.00663612	0.181492	0.154809	-0.112267	-0.133848	0.0521481	-0.113199	-0.181738	-0.117376	0.410486	0.171322	0.118507	0.208408	0.106661	0.100268	0.188757	0.141186	0.126463	0.0861959	-0.00597583	-0.0543988	0.114807	0.131119	0.0792664	0.169896	0.0758348	0.0332201	0.00612884	-0.0798869	-0.176308	-0.153708	0.0277602	-0.425582	-0.157081	-0.164573	-0.150411	-0.165766	-0.0761404	-0.141273	-0.195815	-0.0839436	0.0255664	-0.0582391	0.0374115	-0.1504	0.0640365	0.0099361	-0.101898	-0.075412	-0.0505774	-0.22464	0.035643	-0.0412819	0.177378	0.158071	0.0783511	-0.026008	0.0689277	0.104222	-0.0717304	0.00432998	0.0923613	0.0302068	0.051082	0.0340535	0.0643615	0.075802	0.134261	0.148043	0.031773	-0.059701	0.035748	-0.150292	0.0180929	0.0267138	-0.0834556	0.0648326	-0.0381559	0.055181	-0.00866142	0.00620389	-0.0270251	-0.100218	-0.00582585	-0.0846966	-0.0163669	0.0200592	0.0120392	-0.0125788	-0.0871392	-0.00609718	-0.0385953	-0.0726956	0.00600669	-0.0465738	0.00275545	0.025878	-0.0842437	0.0342681	-0.0246148	0.0513224	-0.0616823	-0.0846847	-0.0529144	0.0267845	0.215053	0.14672	0.182447	0.257834	-0.0160171	0.0741651	0.240744	0.27445	0.480612	0.127595	-0.0322532	0.265596	-0.0164282	0.0262919	-0.0899467	-0.0254003	-0.00127602	-0.0127538	0.0133944	0.0282698	0.0632038	-0.019304	0.159732	0.213716	-0.0289669	-0.0662338	-0.057509	-0.146509	-0.121616	-0.0372258	-0.0665315	-0.113327	-0.21324	-0.0645699	-0.15708	0.0419801	-0.136935	0.0583624	0.0371566	0.104681	0.024302	-0.0306344	0.246032	0.122066	0.0019433	-0.0258758	8.3982e-05	-0.0201736	0.0597535	0.00308811	0.184058	0.066368	-0.0525057	0.113748	-0.0452157	-0.0955914	-0.0499563	0.124094	0.25986	0.338745	0.20328	0.155291	0.164345	0.111187	0.144589	0.0116491	-0.0160796	0.131431	0.193415	0.0710691	-0.0441	-0.0047927	-0.00242117	-0.0295844	0.0427391	0.021534	0.0551573	0.0524536	0.0169435	0.134312	-0.0867241	0.279277	0.0100315	0.14459	0.0366176	0.0291961	0.151901	0.0942916	0.044218	0.0488945	-0.0741513	0.0761522	0.00441957	0.139613	-0.108607	-0.0688132	0.154457	-0.144993	0.137878	0.138423	0.0665255	0.101046	-0.169388	-0.135367	-0.0517945	0.411002	-0.0904422	-0.107246	0.0653309	-0.454496	-0.0746247	0.00352815	-0.013003	-0.0464039	-0.0721774	-0.13933	-0.171855	-0.160803	-0.0334105	-0.193758	-0.391523	-0.293798	-0.000974738	0.0677687	0.180046	0.00611301	0.181626	-0.151909	0.0455859	-0.18582	-0.103809	-0.161487	-0.0485905	-0.257817	-0.0241019	-0.214279	-0.233955	-0.0647299	-0.11823	-0.132238	-0.127715	-0.088259	-0.167526	-0.0937774	-0.167238	-0.0732739	-0.131106	-0.106103	-0.00983057	-0.173065	-0.0521654	-0.0580693	-0.14924	-0.161392	-0.0847784	0.105444	-0.164156	0.176684	-0.0556402	-0.109986	-0.111506	-0.148623	0.0303605	-0.205922	-0.323361	-0.114059	-0.20216	-0.143139	-0.0940896	-0.139361	-0.210952	-0.183217	-0.339893	-0.292587	-0.316454	0.0150505	-0.13537	-0.113468	-0.189257	-0.240727	-0.247126	-0.226997	-0.0751233	-0.145445	-0.0557604	-0.229527	-0.286765	-0.273093	-0.138543	-0.226636	-0.140428	0.104958	-0.040556	-0.208822	-0.154016	-0.00590739	0.166494	Cluster 6	PIGR	P01833
	0	0.0890979	-0.517788	-0.142706	-0.104254	-0.314857	-0.326605	-0.0422793	-0.136332	0.372623	0.11787	0.206736	-0.165968	0.695442	-0.292045	-0.0477247	-0.684227	0.552453	-0.738287	0.0021173	-0.603733	0.0910848	0.333332	0	-0.239545	-0.327516	-0.449654	-0.276092	-0.0466714	-0.147353	-0.274201	-0.0785931	0.0471454	0.130891	-0.317925	-0.536453	0.0906383	0.252577	0.810889	-0.459755	-0.052587	0.251781	0.27512	0	-0.258956	0.127635	0.0728501	-0.429364	0.194019	-0.296799	-0.512359	0.0556488	0.302324	-0.0156513	-0.33664	0.631941	0.102618	-0.293581	-0.223879	0.65322	0.533628	0.157175	0.0194686	0.615903	0.602419	0.193972	-0.354506	-0.116789	0.0850129	0.0370354	0.573411	0.473041	0.397232	0.0282266	0.354353	-0.0444913	0.152462	0.0064356	0.224683	0.815038	-0.0116431	0.645334	-0.0812037	-0.186039	0.529722	-0.0810837	0.695194	0.0720452	0.114289	0.577857	0.159886	0.257009	-0.087214	-0.040585	-0.0410885	0.00971711	0.355712	0.341312	0.128211	-0.541474	-0.0209764	0.356681	0.128478	0.166977	0.594062	0.135239	-0.0146304	-0.0761336	0.082688	-0.0978748	-0.163829	-0.156582	-0.161657	-0.132012	-0.0863197	-0.253721	-0.0953809	-0.121254	-0.199994	-0.0886644	-0.0032359	-0.139964	-0.177944	-0.263618	-0.252384	-0.23527	-0.0452897	-0.115441	0.023489	0.026217	0.0702047	-0.130432	-0.0613276	-0.109327	-0.103116	-0.131059	-0.111141	-0.127825	-0.122824	-0.170574	-0.125452	-0.0157898	0.166024	0.0127742	0.0171116	-0.104495	-0.0443272	-0.0458801	-0.0253196	-0.0879369	0.0311034	0.239011	0.0357911	0.135426	0.112402	-0.080949	-0.0996024	-0.0379521	-0.0165903	-0.0405743	-0.0256045	0.050829	0.0478653	-0.0494211	0.0652742	0.0279518	0.0523156	0.00498954	0.0279909	0.0592397	-0.106693	-0.240933	-0.0754242	-0.273074	0.0551127	-0.482105	-0.21583	-0.238333	-0.242161	-0.0935377	-0.177937	-0.0152368	-0.0660259	-0.068631	-0.0256765	-0.023991	-0.157289	-0.108367	-0.0791658	0.691324	0.0967565	0.652882	0.281242	-0.231713	0.0191625	0.245198	-0.0416465	-0.161938	-0.176247	-0.0652108	-0.130437	0.442484	-0.183131	-0.0461574	-0.0900402	0.0962014	0.0858524	0.111776	-0.0946342	0.19436	-0.163439	0.134513	0.0377731	-0.0101752	-0.083265	0.0753874	-0.0691511	-0.0496308	NaN	0.294258	-0.143433	0.210831	-0.0159139	0.190124	0.0676321	0.0550155	-0.300625	0.441543	-0.101598	0.100138	0.130274	0.058331	0.108897	0.0819724	0.0631694	0.314554	0.0603554	-0.0472947	-0.0715812	0.0351872	-0.124457	-0.035626	-0.032492	0.0350912	0.00780772	-0.00998062	0.226653	-0.0046101	-0.0594576	0.300097	0.0747783	-0.0897007	-0.0985195	0.105066	0.0257646	0.149859	-0.0130576	-0.0234043	-0.0131646	-0.049876	0.61489	-0.0984299	0.158375	0.263602	0.156078	0.108104	0.429968	0.0572624	0.168945	0.0808832	0.526993	0.390376	0.0915955	0.328941	0.308714	0.336283	0.0618184	0.463652	0.13812	0.276068	0.258892	0.266402	0.347094	0.260014	0.427139	0.150592	0.361853	0.392471	0.422337	0.31807	0.29641	0.096067	0.0499144	0.144202	0.150054	0.201968	0.259518	0.194732	0.142989	0.306227	0.341673	0.0853697	0.147696	0.0993286	0.0281731	0.195633	0.161654	0.054394	0.0518577	0.134578	0.144424	0.0958751	0.179958	0.103415	0.116529	0.190694	0.224159	0.320144	0.22249	0.150061	0.0220884	-0.0380196	-0.0116214	0.267558	-0.0600626	0.0739257	0.310533	0.1721	0.0945116	-0.0394264	-0.0983755	-0.00799631	0.0462995	0.0498233	0.259101	0.31142	0.0928503	-0.0482363	-0.0180595	-0.040928	0.0998264	-0.00428267	0.105331	0.154178	-0.0294822	0.236985	-0.10497	0.0873218	-0.102481	-0.029192	0.117557	0.142546	-0.0915295	-0.0592814	0.0377598	0.0934025	0.270287	0.0400296	0.0316883	0.111615	-0.0204124	0.0221243	-0.0128797	-0.0565804	0.0944562	0.0100364	-0.122652	0.148822	0.151889	0.00854365	0.0948845	0.0192049	0.245783	0.0547362	-0.0184774	0.165942	0.0811439	0.0255833	0.0782243	0.430526	0.3185	-0.0748765	0.370722	0.183836	-0.0561375	-0.0857315	0.214664	0.107564	0.098611	0.0138363	0.471641	0.265152	0.0678495	0.0660693	0.172053	0.16387	0.19134	-0.0302362	-0.0180351	0.191056	0.291494	0.109369	0.202347	0.210419	0.0826916	-0.1094	0.0485358	0.187657	0.381727	0.250018	0.26546	0.237701	0.117125	0.448633	0.352166	0.4334	0.112694	0.421559	-0.0589342	0.275472	0.193559	0.175396	0.0885044	0.320199	0.338565	0.308272	0.231828	0.0763845	-0.063263	0.248271	0.296502	-0.201351	0.114382	0.415388	0.150062	0.262387	-0.258345	-0.522488	-0.0933729	0.114124	0.0808445	-0.115688	-0.0127467	-0.0127512	0.0447018	-0.0609206	0.104711	-0.024465	0.0922567	-0.0932168	0.0615066	0.04567	0.123266	0.000954348	-0.101542	-0.141718	-0.00245262	-0.10258	0.21733	0.269758	0.224041	-0.125088	-0.140587	0.0113569	0.0967814	0.0254872	-0.0994728	0.0476454	-0.0889393	0.339355	0.25192	0.171942	-0.0349557	-0.13328	0.0366733	0.050135	0.0107726	-0.0133477	0.0372627	-0.0270439	-0.164797	-0.120113	-0.196809	-0.0758548	-0.147501	-0.142865	-0.112872	-0.135613	0.148847	-0.201563	0.0271656	-0.0350267	0.0225708	-0.190096	-0.0963465	-0.183188	-0.233727	-0.161213	-0.255969	-0.138296	-0.212957	-0.12476	-0.152147	-0.19722	-0.141423	-0.133115	-0.141049	-0.165688	-0.123156	-0.225982	-0.254893	-0.132751	-0.145963	-0.149402	-0.0574059	-0.140098	-0.159135	-0.0631239	-0.0452093	0.1067	0.02468		ALDH1A3	P47895;H0YKF9;H0YNQ3;H0Y2X5
	0.278818	0.762748	-0.232889	0.37148	-0.1248	-0.176191	0.216237	0.0374476	-0.207919	-0.10071	0.285685	-0.000142886	-0.0656996	0.205356	-0.071235	-0.129731	-0.521393	0.0717917	0.38182	0.835795	-0.0718665	-0.20837	0.299774	-0.18104	0.216284	-0.138783	0.053804	0.287216	0.134637	0.119796	-0.0571294	-0.14528	0.0228157	0.0899893	-0.0573758	-0.608309	0.183633	0.463744	0.117193	0.0667489	0.612158	-0.0463689	-0.038358	0.493581	-0.189483	0.228686	0.289355	-0.00263616	0.160126	0.162442	0.382324	0.21245	0.19801	0.606171	0.340178	0.13437	0.0664144	0.51504	-0.158737	-0.0725611	-0.127403	0.075247	0.323241	-0.182625	-0.0146914	-0.179039	0.121226	-0.415955	-0.102584	-0.311543	-0.296172	0.205436	0.107608	-0.194519	-0.132413	-0.305575	-0.0835221	0.158506	0.135121	0.311821	-0.0108357	-0.011223	0.348742	-0.00635321	-0.0573238	-0.191283	0.189021	-0.31658	-0.0730341	0.139636	0.301117	0.399363	0.0798059	0.0827069	0.227851	-0.12043	0.365305	-0.0735235	0.462656	-0.1696	-0.124172	-0.205191	0.824273	-0.149938	-0.111511	0.24164	-0.116963	-0.107026	-0.120652	0.110807	-0.0618671	-0.233971	-0.218974	-0.411769	-0.0883526	-0.20598	-0.150052	-0.38799	0.0567706	-0.163953	-0.0417702	-0.0420943	-0.0500729	0.0817926	0.0981362	-0.0317769	0.00657124	-0.0392516	-0.03224	-0.136705	0.122951	0.295449	0.00236486	-0.0703891	-0.0517008	0.220227	0.1796	-0.154616	0.239806	0.0254535	-0.0968099	-0.262572	-0.253678	-0.223495	-0.0625816	-0.231248	-0.277406	-0.369807	-0.295313	-0.302337	-0.308724	-0.299545	-0.337022	-0.106548	0.0169462	-0.0708071	-0.160521	0.0188937	0.0187365	0.273595	0.0786453	-0.0398084	-0.0773216	0.100936	-0.0610322	-0.135097	-0.0521352	-0.109359	-0.0756328	-0.0829757	0.0828171	0.15967	0.0594366	0.239802	-0.146969	-0.0413699	-0.187948	0.059087	0.244732	-0.0133159	-0.137616	0.05429	0.044845	0.297186	0.299337	0.273895	-0.113491	-0.103172	0.0701487	0.0083167	-0.0262344	0.269482	0.225591	-0.00800423	-0.0913752	0.278225	0.282655	0.457757	-0.125191	-0.0961755	0.337989	0.0898428	0.0496346	-0.0294696	-0.0586413	-0.0221944	-0.0134439	-0.0322085	-0.0342954	-0.0335014	-0.0244987	-0.0576667	-0.10666	0.0484075	0.35254	0.0740407	-0.0148445	0.00663612	0.294258	NaN	-0.123522	0.00931062	-0.174972	-0.11565	-0.141809	0.525991	0.283913	0.133093	0.0938839	0.13881	0.399333	0.0358043	0.0516422	-0.00527312	-0.0389366	-0.0761955	-0.0733431	0.267934	0.134718	0.308589	0.179812	0.210344	0.0984044	0.118436	0.130761	-0.0822378	-0.102429	-0.0221282	0.179326	0.195281	0.0981665	0.118296	0.609033	0.240578	0.421598	0.40222	0.337747	0.439919	0.39831	0.300182	-0.0378266	0.144957	-0.140056	0.293412	-0.0914749	0.177068	0.160086	0.0973026	0.337077	0.14684	-0.105731	0.0500811	0.273026	0.219409	0.121865	0.0814548	0.0682876	0.0517731	-0.0046462	0.072406	0.169069	-0.0196942	0.13397	-0.0422184	0.0243705	0.106717	0.0825889	0.0698977	0.121793	-0.0125676	0.161856	-0.206341	-0.203074	0.162916	0.075066	-0.0483939	0.0714383	-0.0753453	-0.00354716	-0.05111	-0.0838656	-0.0567978	-0.051059	-0.0449282	-0.0120612	-0.0316751	0.0152928	-0.110374	-0.0218478	-0.0509778	-0.0650057	-0.0166478	0.0806015	-0.0060197	0.00456498	-0.0306131	-0.0201093	0.00622218	0.0117554	0.0293698	-0.192051	-0.0719734	0.452559	-0.249716	-0.12915	-0.143876	-0.1143	-0.224092	0.0443575	0.316224	-0.0482255	0.0021879	0.0696402	0.0893587	-0.295013	0.0197788	-0.0463827	0.219582	0.331975	0.36957	-0.0668399	-0.179503	-0.0374633	0.129128	-0.0749777	-0.0349036	0.170396	0.0953827	-0.117099	0.0248157	0.201938	0.0496495	0.183957	0.242783	0.133344	-0.00337953	-0.146855	-0.0537389	0.0561736	-0.0396031	0.0570989	-0.0446903	-0.195095	0.193808	0.00823	-0.0099057	0.0851697	0.0706905	0.131173	0.0896709	0.0343765	-0.00789784	-0.0236432	0.077152	0.17108	0.230063	0.289975	0.486946	0.232817	0.301899	0.472372	0.182468	0.0735352	0.139828	0.225301	0.253783	0.127737	0.133419	0.182757	0.241687	0.0699067	0.127459	-0.0174906	-0.00919135	-0.118605	-0.190332	-0.0585827	-0.0107802	-0.101774	0.026241	-0.0449372	0.0800299	-0.120001	0.0490877	-0.000786195	0.121323	-0.0505672	-0.0514023	0.0523699	-0.140169	-0.144098	0.0298674	0.0108823	-0.0340494	0.0175218	-0.0658327	-0.112006	-0.127012	-0.0799056	0.0968647	0.0607357	0.0265758	0.0564739	0.117163	-0.00306248	-0.127898	0.182843	0.143465	-0.0897811	-0.237378	0.285052	-0.245456	0.247	0.28703	0.306723	0.112388	0.110658	0.331607	0.0947941	0.0327448	0.123003	-0.0551701	-0.162386	0.0208491	0.0375312	-0.0672451	-0.0456336	0.182588	0.15074	-0.0794416	-0.0804993	-0.00277112	0.0946164	0.0520411	-0.117684	-0.0929266	-0.0566281	0.528063	0.549695	0.196303	0.258548	0.189276	0.244146	0.28879	0.376902	0.145021	0.149484	-0.133427	-0.296343	-0.153131	-0.00907348	-0.18878	-0.113514	-0.246197	0.0150643	-0.046943	-0.132081	-0.226245	-0.0727614	0.0227689	0.122299	0.244079	0.266114	0.236005	0.175407	0.204552	-0.135792	0.393183	0.29874	0.245901	0.151378	0.502651	0.424227	0.299248	0.462901	-0.17763	-0.343385	0.0701221	0.0887035	0.134679	0.186934	-0.0858939	0.0306363	0.0301515	-0.1044	-0.0295276	0.106918	0.0767974	0.0812444	-0.0762542	-0.0404466	-0.0811216	-0.0930359	-0.143206	-0.0535911	0.123053	0.0916496	-0.110757	-0.142922	0.265999	0.147078		CTSA	P10619;X6R5C5;X6R8A1;P10619-2;U3KQ41;Q5JZH0;U3KQU6
	0.995672	-0.215385	-0.446233	-0.561499	0.217004	0.0591916	-0.252043	-0.364988	0	0.10797	0	-0.198173	-0.0532064	-0.0679498	-0.0118863	-0.101619	0.29408	-0.803165	0.694884	-0.25724	0.100263	-0.15142	0.0457015	-0.0602956	-0.400436	-0.402816	-0.406063	-0.153282	-0.125891	-0.108265	-0.0840796	-0.14129	-0.916685	-0.282111	0.0358113	-0.223154	-0.0197327	-0.296164	0.0600894	-0.00333759	0.624669	-0.126096	-0.216387	-0.0613035	-0.339614	-0.32321	-0.148848	-0.0470305	0.262551	0.0728152	0.0479509	-0.232723	-0.217168	0.27347	-0.29452	0.208688	0.469356	-0.0389199	0.409133	-0.476739	-0.104228	0.716197	0.309712	0.053107	0.345937	-0.280701	-0.233413	0.0924082	0.37435	-0.410632	-0.388756	-0.0355291	0.81085	-0.0302149	0.071378	-0.0554672	0.231948	0.473889	0.27154	-0.188991	0.127307	0.290147	-0.0576185	0.314674	-0.365571	0.0470311	0.0996767	0.483052	-0.59354	0.43402	0.247695	0.0519122	0.183395	-0.1622	0.00780919	-0.345778	-0.00289027	-0.305488	-0.244095	-0.32098	-0.140017	-0.0858011	-0.355453	-0.174958	-0.236768	0.0689142	-0.203792	-0.136936	-0.109988	-0.0419142	-0.210129	-0.0629433	-0.148963	-0.0479735	-0.0924381	-0.00554536	-0.0365205	-0.180253	-0.0737104	0.0217627	0.02236	-0.126291	-0.180338	-0.109779	-0.196673	-0.209673	-0.0642144	-0.0732388	-0.186028	-0.164363	-0.108243	-0.15655	-0.153886	-0.0172647	-0.0889381	-0.0616151	-0.159845	-0.205065	-0.139779	0.158685	0.0597016	-0.190693	0.0429462	-0.0153345	-0.0876196	-0.10226	-0.114616	-0.219967	-0.228342	-0.249082	-0.258175	-0.26766	-0.190095	-0.2331	0.0712066	0.0697186	-0.158316	-0.158582	-0.188121	-0.159672	-0.189458	-0.0982824	0.00585505	-0.11113	-0.160869	-0.0279064	-0.0795545	-0.0520939	-0.0724103	-0.0660583	-0.2829	-0.122071	0.360679	-0.00197717	-0.0247076	-0.0640805	-0.0592885	0.0176394	-0.108786	-0.00754191	-0.0564456	-0.073091	-0.0349367	-0.100092	-0.0559231	-0.0519763	0.0109813	-0.0576229	-0.0366626	-0.0457951	0.0625875	0.321601	-0.0310786	0.0788214	-0.2952	0.286079	0.370301	-0.176566	0.196663	-0.198866	-0.131045	-0.0502718	-0.10131	-0.0765774	0.058696	0.220667	0.232538	0.195748	0.26401	-0.0365827	-0.0989912	0.0570109	0.0878704	-0.173066	-0.142507	-0.09371	-0.273214	0.181492	-0.143433	-0.123522	NaN	0.152918	0.0489616	0.193726	0.0521399	-0.0864319	0.162977	0.292192	0.161816	0.0679649	0.131074	0.145007	-0.141282	0.0283359	-0.0119167	0.174956	0.034357	-0.159763	-0.113694	-0.161275	-0.191701	-0.145323	-0.0291768	-0.0480837	-0.0597353	-0.0499064	-0.120691	-0.0613431	-0.227514	-0.00990452	-0.150561	-0.197871	-0.0858446	0.0489254	-0.00779082	0.065157	-0.119672	-0.133807	-0.112993	-0.0588028	0.157702	-0.142118	-0.0381933	-0.174346	0.013582	-0.106029	0.129591	-0.200986	-0.111463	-0.230153	0.173525	0.185078	0.102002	0.233625	0.214932	0.00125956	0.099817	0.0533314	-0.0352643	0.128504	0.243737	0.249802	0.0152161	0.179744	0.0577979	0.00730692	0.178242	-0.00911169	0.171735	0.140931	-0.0325427	-0.0855338	0.00543837	0.213181	0.11362	0.191119	-0.0373206	0.0239053	0.136268	0.171474	0.20601	-0.0308019	-0.101987	-0.0685608	0.0301371	-0.0206673	-0.0887788	-0.068796	-0.125423	-0.0806022	-0.013512	-0.0133805	-0.036781	-0.0642916	-0.0604784	0.00659029	0.333802	0.0407564	-0.0523289	-0.15095	-0.0561465	-0.00618347	-0.178392	-0.100729	0.254046	-0.0601154	0.185223	0.0992026	0.0557745	0.165033	0.0565745	0.057352	-0.0823044	0.0328031	0.04307	-0.0332704	0.266058	-0.0213865	-0.0131188	-0.0579073	0.204293	-0.0654395	0.141197	-0.0980274	-0.0470145	0.203953	0.0134677	-0.0283802	0.00870102	0.0190179	0.0211524	0.0597979	0.0597239	0.0345237	-0.0463674	0.0265817	0.163049	-0.0215209	0.00740042	-0.0154445	-0.101104	-0.0112144	0.16299	0.0196689	-0.0494851	-0.157464	-0.12789	0.0785906	0.00618049	0.0403261	-0.0740627	-0.0769152	0.0312232	-0.0856584	-0.0454219	-0.0239737	0.0846719	0.0704674	0.385705	0.0955752	0.134577	0.236196	0.076537	0.0837249	-0.07523	0.0933545	0.0566028	0.0604654	0.111174	0.060527	-0.0141724	0.0289232	0.449081	0.00233888	-0.0182618	0.0166673	-0.0678446	-0.00363346	0.156576	0.0579711	-0.00169445	0.0176815	0.175824	-0.104496	0.0249912	0.220401	0.0146852	0.135036	0.149458	0.281339	0.157468	0.31332	0.0899955	0.0135573	0.0845367	-0.0255554	0.121393	-0.0669862	0.188617	-0.0667385	0.134156	0.0897508	0.104886	0.0235672	0.165478	0.241613	0.270367	0.207865	-0.0621223	-0.151183	0.223068	-0.0794722	-0.224636	0.16607	0.292938	0.196713	0.243469	0.232601	0.324495	0.201587	0.120356	0.0983304	0.127985	0.248734	0.356929	0.239235	0.132948	0.290276	0.0526598	-0.124404	0.1675	0.169938	0.132471	0.168461	0.24919	0.275479	-0.0730734	0.0129019	-0.0137866	0.0902125	0.11692	0.0814888	0.202982	0.202709	0.242091	0.145691	0.580075	0.238986	-0.1246	-0.0434925	-0.170003	-0.167171	-0.260518	0.0811867	0.00607956	-0.0212923	-0.0756611	-0.085063	-0.201755	-0.162045	-0.144712	-0.159115	-0.105546	-0.179469	-0.175092	-0.0138307	-0.0153593	-0.0683751	-0.0168235	-0.121283	-0.0413633	-0.126452	-0.175577	-0.0841942	-0.255888	0.133838	-0.204258	-0.100314	-0.0894477	-0.0340856	0.054405	-0.107224	0.0318727	-0.00596914	0.0157915	0.0167384	-0.0885637	-0.19513	0.0975206	0.126172	-0.041949	-0.0554845	0.119561	0.0273659	-0.0968472	-0.0912735	-0.0605313	-0.174256	0.170764	0.0790498	0.0620511		CHIT1	Q13231;D6REY1;Q13231-2;Q13231-3;Q13231-4
	0.732687	0.352346	-0.122804	-0.185083	-0.121565	-0.056214	0.520575	-0.696884	0.384734	0.637966	0.63718	0.416915	0.106243	0.393067	-0.134126	0.889305	-0.197196	-0.116172	-0.0490529	0.0198126	-0.358235	0.532443	0.61698	0.363914	0.0596378	0.26259	0.183949	0.355526	0.567639	-0.00521164	-0.214809	-0.358267	-0.370327	0.128152	-0.257269	0.350857	0.359227	0.784609	0.311039	0.146671	-0.201427	0.200602	-0.262623	-0.0259667	0.39391	-0.336052	-0.0178567	0.768492	0.747241	0.0787955	0.100514	-0.296909	0.0821219	-0.280817	-0.300954	0.524597	-0.215735	0.122882	0.262048	0.487714	-0.120471	-0.129368	0.324537	0.544906	-0.180444	0.145877	0.128325	0.498901	0.12319	-0.26269	0.117688	0.0683758	0.767933	-0.015387	0.447763	0.153481	-0.217995	-0.410433	0.169703	-0.247288	0.0260224	-0.2485	0.181357	0.0655691	0.00554456	-0.111322	0.110319	-0.0403594	0.0874394	0.531454	0.589479	-0.121471	-0.321472	-0.000998089	0.00826417	-0.23946	0.0232529	0.0727353	0.0472852	0.00961721	0.392059	0.0730998	-0.132492	-0.213448	0.146951	-0.125162	-0.171124	-0.0942906	-0.0458633	-0.200143	-0.19684	-0.195271	-0.269589	-0.231861	-0.0955489	-0.141313	-0.135991	-0.370927	-0.113735	-0.318925	-0.257926	-0.335853	-0.219722	-0.121702	-0.174834	-0.180988	-0.342801	-0.266927	-0.22198	-0.12584	-0.113343	-0.0502478	-0.200548	-0.125361	-0.136109	0.0319671	-0.0882015	-0.15286	-0.127748	-0.20291	0.00475004	0.0749782	-0.159725	-0.155368	-0.23397	-0.177913	-0.31356	0.00734555	-0.189069	-0.291295	-0.114425	0.00747514	-0.163306	0.0974135	0.0146545	-0.079517	-0.202523	-0.0644028	-0.150313	-0.118829	-0.00932918	-0.0180937	0.0588554	-0.100062	-0.0753719	0.0252131	-0.0139723	0.0484949	0.01701	-0.0507963	0.213126	0.0245522	0.314845	-0.0771299	-0.00245049	0.107148	0.158008	-0.0864977	0.178525	0.0752937	0.245937	0.222612	0.604192	-0.000779516	-0.0614588	-0.0769585	0.0370803	-0.0208969	0.0715802	0.0406723	0.617792	-0.0602828	0.282209	0.0377371	-0.019558	0.299222	0.189428	0.261363	0.445012	-0.108896	-0.0481842	0.151637	-0.106167	0.0673618	-0.00785341	0.0626967	0.0483084	0.0430061	-0.036123	0.0617851	-0.0166351	-0.057519	-0.138449	-0.096334	0.0503926	-0.192725	-0.0831306	0.154809	0.210831	0.00931062	0.152918	NaN	0.0639955	-0.0750385	-0.120157	-0.185512	0.144077	-0.177662	0.399465	0.51158	0.477428	0.300615	0.0291577	0.00728564	-0.0051216	0.129454	0.17579	0.0200353	0.036794	0.0276936	0.0230369	-0.0261939	0.040725	0.0848706	0.0503261	0.0718759	0.0940345	-0.0903423	-0.149671	0.206345	0.321101	-0.136301	-0.0588581	-0.0709054	0.171304	0.00559137	-0.0178057	0.0819023	0.0701267	0.0682795	-0.0226422	0.221229	0.220818	0.146946	0.0908887	0.347189	0.192971	0.151137	0.0818387	0.172059	0.432566	0.483185	0.410116	0.474512	0.392025	0.178192	0.40175	0.399381	0.250794	0.397695	0.470301	0.346576	0.468616	0.508539	0.40579	0.393265	0.54948	0.535378	0.465902	0.398181	0.471549	0.534534	0.380003	0.311544	0.28966	0.35041	0.283075	0.199681	0.441631	0.244369	0.174813	0.135407	0.178097	0.281491	0.211905	0.303348	0.301118	0.230612	0.222592	0.209188	0.256577	0.291637	0.330225	0.342041	0.367225	0.326912	0.252007	0.482533	0.420375	0.267344	0.184965	0.120553	-0.0430783	0.278926	0.200815	0.274321	0.130349	0.356819	0.368631	-0.00702182	0.158066	0.128837	0.133917	0.27493	0.0061491	0.2488	-0.134762	-0.0715941	-0.11698	0.0907074	0.256393	0.0712505	0.181674	0.147028	-0.0535585	-0.149262	-0.0677785	-0.066744	-0.105937	0.11064	0.0878122	0.0749787	-0.000484693	0.0794335	0.060994	0.136075	-7.41402e-05	0.0699795	-0.0241888	-0.0860329	-0.117441	-0.0378423	-0.0181035	0.239417	0.107477	0.356595	0.14944	0.36216	0.246365	0.256358	0.0999441	0.0980671	0.276495	0.143937	0.32114	0.0851213	0.0497421	0.315008	0.135658	0.218544	0.350261	0.0855792	0.356594	0.318765	0.153216	0.345671	0.423904	0.461406	0.44581	0.396451	0.0802868	0.0825439	0.305616	0.308172	0.176602	0.296883	0.120259	0.209565	0.299943	0.340355	0.157715	0.308	0.0936044	-0.0288954	-0.0568121	0.488137	0.430875	0.32594	0.466644	0.0979657	0.401978	0.324472	0.0528393	0.245805	0.351953	0.178851	0.206827	0.216645	0.160475	0.17323	0.180565	0.0665385	0.269202	0.327301	0.507244	0.382068	0.0241813	0.300533	-0.020431	-0.133225	0.0665022	0.10679	-0.260734	-0.169692	0.315894	0.2539	0.635483	0.130925	0.320903	0.231927	0.300277	-0.118561	0.0342026	-0.015206	-0.0222792	0.0316913	0.0950274	0.114936	0.102195	-0.0735111	-0.073051	-0.0792131	0.0992239	-0.271624	-0.0327886	0.157883	-0.0402301	-0.0228147	0.0148305	-0.0429306	-0.232686	-0.107188	0.160283	0.115038	0.213582	-0.0505365	-0.0399572	0.099094	0.0344518	0.00775135	0.423594	0.198391	0.24909	0.0269183	0.0980934	-0.0527393	0.0277258	-0.0707123	-0.0476475	-0.130967	-0.126406	-0.22291	-0.167036	0.0146417	-0.0993637	-0.19089	-0.0558597	-0.130147	-0.0913665	-0.157444	0.0434537	-0.0719069	-0.1109	-0.107213	-0.0439611	-0.0321215	-0.278757	-0.333423	-0.369559	0.0554849	-0.0766785	-0.041695	-0.0622457	0.0970059	-0.116875	-0.139769	-0.302591	-0.376631	-0.262602	-0.180557	-0.242403	-0.116968	-0.167903	-0.23446	-0.192757	-0.278352	-0.138022	-0.0847249	0.0720637	0.188205	-0.199329		F11	P03951;P03951-2;X6R3B1;D6RB32
	0.204728	-0.185661	-0.199487	-0.142152	0.103202	-0.164543	-0.376433	-0.06	0.534346	-0.05868	0.622979	0.0509625	0.362321	0.281806	0.027439	0.307002	-0.08444	0.892567	-0.047806	0.12287	0.149754	-0.188228	-0.301829	0.39313	-0.173777	-0.479786	-0.295335	0.384188	0.233551	-0.193299	-0.303444	-0.183726	-0.386932	0.0978696	-0.423223	0.152338	0.497207	-0.240955	0.640565	-0.212278	-0.159067	-0.336688	-0.316469	-0.405552	0.107225	-0.0218867	0.0596993	0.00458907	-0.302844	0.65308	-0.504362	-0.0894519	0.00948008	-0.505943	0.00473954	-0.347336	-0.109014	0.150849	-0.139042	-0.238563	0.0879783	-0.379645	0.0808543	-0.536024	0.704699	-0.0543235	0.417885	-0.231887	0.0516697	-0.135646	-0.590239	-0.0367949	0.18861	0.507741	-0.0952665	0.0746414	0.297086	0.43106	-0.234092	0.122416	-0.269758	-0.0812115	-0.103771	0.0610278	-0.17018	-0.191142	0.213857	0.410259	-0.308989	0.5949	0.0266026	0.0779461	-0.0759986	-0.00491365	0.011518	0.0284322	-0.0581549	-0.16433	0.0518145	0.00237065	0.079287	0.00339383	-0.11721	-0.624405	0.0696954	0.261975	0.0679497	-0.0467516	-0.0844051	0.0973767	0.0374394	-0.124587	-0.0723424	0.0268191	0.107937	0.240466	0.217515	-0.0432227	-0.0495421	0.0235031	0.0644877	0.0242039	-0.0200408	-0.0719875	-0.0128219	-0.0125143	0.13868	0.0284125	-0.0485447	-0.0541967	-0.0660879	-0.0146182	-0.0771111	0.0329182	-0.19021	-0.112643	-0.129094	-0.019266	-0.0645885	-0.137774	-0.111522	-0.000470129	0.0630706	0.017596	-0.056355	-0.0871928	-0.0347185	0.107136	0.0136969	0.11339	0.0344019	-0.0855036	-0.00142639	-0.12609	0.103352	-0.0400949	-0.00632177	-0.090224	-0.156918	-0.12545	-0.145961	-0.0534068	0.00570469	-0.0627026	-0.149645	0.0596589	-0.029736	-0.00276993	-0.0500238	-0.0453519	0.158946	0.360031	-0.125059	0.471187	-0.116498	-0.274283	-0.143097	-0.211906	0.109483	-0.00624754	0.0666918	-0.113722	-0.150023	-0.100828	-0.0485302	-0.0435055	-0.168833	-0.111266	-0.129668	0.015828	0.0879364	0.0924928	0.0208633	0.202737	0.273248	0.00163223	0.024508	0.0322842	0.13205	-0.286886	-0.100145	0.137436	0.390171	0.151198	0.313911	0.0117417	-0.0186045	0.033927	0.0644676	-0.0755431	-0.0473443	0.164655	-0.131329	-0.152258	-0.106846	-0.0947132	-0.27609	-0.112267	-0.0159139	-0.174972	0.0489616	0.0639955	NaN	0.0222162	0.301	-0.0167392	0.190418	0.295391	-0.0708937	0.0690114	-0.066919	0.194754	-0.104446	0.0687905	-0.0239213	0.164185	0.178756	-0.154453	-0.0292958	0.0137046	-0.0197075	-0.319388	-0.179401	-0.114251	-0.158236	-0.127562	-0.101742	-0.028671	0.0426689	-0.0142594	-0.0544213	-0.0480063	-0.000910738	0.067985	0.0601558	0.0042275	0.116869	0.0266593	0.11115	0.0889016	-0.0588846	-0.0563179	0.0498876	-0.0231004	-0.105701	0.30316	0.103324	-0.0750761	-0.136644	0.137299	-0.0341418	-0.147605	0.0331505	-0.0377714	-0.0324179	0.142412	-0.012004	0.0516848	0.0780998	0.149988	0.189647	0.116005	0.0691399	0.0726011	0.054402	0.00786255	0.0913253	-0.0304284	0.00205891	-0.0266936	-0.11239	0.0637365	0.0303526	0.0440859	0.0813369	0.172801	0.142843	0.0747736	0.0184004	0.159359	0.0115209	0.00888825	0.0280358	0.0541715	0.084563	0.0771922	0.0166613	0.0788014	0.0365161	0.0902079	0.148142	0.115212	0.0415154	-0.056534	0.0171825	0.0834618	0.0807384	-0.0528024	-0.0713748	-0.22759	0.148722	-0.0895769	-0.0737202	-0.0172605	-0.0243411	0.0836709	0.100861	-0.0614489	0.127999	0.155309	0.0620519	0.0602982	-0.0542045	-0.219298	-0.233816	-0.0662075	0.14494	-0.0166256	-0.00417579	-0.122818	-0.0263536	-0.207814	-0.0991363	-0.168508	-0.0655298	0.0943582	-0.237961	-0.106068	-0.0201949	0.0221849	0.14191	0.0123527	0.0609853	-0.0729485	-0.0229714	0.0141848	-0.0678005	-0.112675	-0.0835843	0.0731363	-0.0943551	-0.0404765	0.391642	-0.0707052	0.0770728	-0.119656	-0.0804771	-0.0261285	0.0883275	0.050903	-0.127323	-0.0405862	-0.0843249	-0.0626776	-0.148911	0.0371884	-0.061013	-0.055591	0.0662614	0.0900081	0.157889	0.0555576	-0.0594448	-0.053918	-0.115	0.122213	-0.0675446	0.0156198	-0.0866863	-0.0417308	0.115058	0.0586348	0.0554674	0.0533774	0.0450579	0.023465	-0.049149	-0.01002	0.221023	0.10953	-0.0686642	0.0691018	0.0854993	0.0119833	0.0647928	0.0301454	-0.0278083	0.0221041	0.0662161	0.0803815	0.0460133	0.127598	0.398763	0.224029	-0.0477684	-0.0642388	0.0611966	0.0503239	0.126908	0.0387004	0.051036	0.107353	0.0945479	-0.0924414	-0.015249	0.124649	-0.271556	0.00420796	-0.00388395	0.148811	0.134602	-0.134727	0.0769336	0.300549	0.048863	0.0773062	0.0819689	0.197654	0.22817	0.0636074	0.00949504	0.121624	0.149806	0.229048	0.225498	0.17226	0.123088	0.0344447	0.148801	-0.0786944	0.0453763	0.173143	0.0665798	0.242267	0.195041	-0.0248521	0.163453	-0.199193	-0.0615151	0.102111	0.176734	0.00988726	-0.039073	0.0327891	0.0205396	0.0358027	-0.180772	-0.0434854	-0.0400293	-0.196547	-0.00690155	0.0743518	0.0759562	0.0358867	-0.0563615	-0.0581846	0.00187835	0.0652258	0.120992	0.0255122	0.108527	0.0338778	0.0985404	-0.0952545	-0.024142	0.148529	0.0717572	0.208583	0.186861	0.0860177	0.0583623	0.0722037	0.106941	0.175973	0.215318	0.320136	0.0753941	0.218315	-0.00620989	0.166287	0.0619803	0.144299	-0.0319767	0.0298243	-0.0202882	0.194186	0.111688	0.0983603	0.0585995	0.231025	0.0800807	0.145943	0.0698506	0.179141	-0.0163316	0.0583973	-0.0196812	0.122636	0.120406	-0.00047757	0.110015		_32	P01763
	0.625202	0.55836	-0.0566248	-0.332991	-0.120127	0.107803	-0.0272151	-0.0945473	-0.199749	-0.059642	-0.0611311	-0.054335	-0.177632	-0.0920532	-0.075721	-0.00631858	0.226365	-0.218611	0.0873185	0.272624	0.207957	-0.583993	-0.310649	0.140833	0.0555875	-0.189213	-0.22319	0.592274	0.0550606	0.126975	0.128651	-0.429198	0.113437	-0.0801873	0.242132	-0.190531	0.73279	0.220468	0.241237	0.255132	-0.0168434	-0.0412351	0.449271	-0.00933333	0.803055	0.680276	-0.124201	0.371835	0.381884	-0.0112597	-0.255596	-0.114731	0.593803	0.875639	0.935411	0.0686161	0.641428	0.219936	0.197676	0.519693	0.28549	-0.036085	-0.0216496	0.26714	0.247988	-0.0275015	-0.158245	0.0810446	-0.288305	-0.221557	0.159103	0.427559	0.0547304	-0.137632	0.0786102	0.154589	0.499305	0.39206	-0.183274	-0.164915	0.0743771	0.105073	0.133955	-0.038825	-0.234749	0.0702589	0.0663367	0.038595	-0.169886	0.425329	0.191309	-0.0301074	-0.28829	-0.228058	-0.245084	0.0779022	-0.192974	-0.0878292	-0.20333	0.203407	-0.12395	0.142001	-0.0607091	-0.174154	-0.0836737	-0.166971	-0.226561	0.247724	0.0948809	0.0320364	-0.0414642	-0.0361276	0.0415774	0.188604	0.108901	-0.0939199	-0.0108107	-0.139275	-0.0292231	-0.0353627	-0.0133502	-0.00323635	-0.152304	-0.104714	-0.0977989	-0.0567624	-0.0876961	-0.121328	-0.14846	0.0575902	0.0313283	-0.0948632	-0.161042	-0.028132	0.000829184	-0.0728466	-0.160961	0.0170467	-0.198964	-0.141595	-0.0769016	-0.139306	-0.114416	0.083402	-0.0775774	0.0248687	-0.032956	-0.0301161	-0.0651909	-0.0932918	-0.113191	-0.0964919	-0.288879	-0.125849	0.0116847	-0.0164538	-0.110893	-0.0181176	-0.116553	-0.108544	-0.0300409	-0.00862866	0.000198953	-0.0472926	-0.0369684	0.0568764	0.0838065	0.0974384	0.0728798	0.037304	0.132261	0.664854	-0.135089	-0.106639	-0.030749	-0.387567	0.38886	0.389647	0.0830464	0.155041	0.0647987	-0.246312	-0.201431	0.0554243	0.272537	0.293245	-0.0859563	-0.112999	-0.0826658	0.187375	-0.189049	-0.20438	0.0295802	-0.144875	-0.226055	-0.173565	0.0320432	0.0394244	-0.269255	0.0983188	0.0814597	-0.0216752	0.271871	0.312996	0.0132684	0.0935905	0.10646	0.0404716	-0.0217412	-0.0254189	-0.0842553	-0.121374	-0.0858383	-0.144707	-0.00632373	0.0257361	-0.0205514	-0.133848	0.190124	-0.11565	0.193726	-0.0750385	0.0222162	NaN	0.327413	-0.0977708	0.0384464	0.262758	0.0455039	0.0926586	0.129112	-0.00149639	-0.0502882	0.00599426	-0.00531393	0.00893119	0.00931604	0.258737	-0.168905	-0.166822	-0.138767	-0.128837	-0.165943	-0.159535	-0.158746	-0.114312	-0.112942	-0.0205584	-0.0990987	-0.0632805	-0.137652	-0.0384505	0.00252201	-0.0833591	0.248389	0.14067	-0.0480171	-0.0785339	-0.057888	-0.00888845	-0.0506247	-0.112594	0.262254	-0.0363617	0.297721	-0.13315	-0.0919114	-0.16767	-0.127735	0.0945941	-0.0208029	-0.171583	-0.059744	-0.0802153	-0.0624784	-0.0677135	-0.0857472	-0.0554794	-0.0873238	-0.0134999	0.103746	-0.0474379	-0.102939	-0.0190527	-0.107075	-0.130457	-0.144151	-0.0838223	-0.0671596	-0.100537	-0.0334376	-0.0729151	0.0249629	0.0231207	0.0134777	-0.0400552	-0.0728414	-0.0471496	-0.113093	-0.0322924	0.125568	-0.00545102	-0.110937	-0.0677824	-0.0233106	-0.114164	-0.108614	-0.104094	-0.0707147	-0.103404	-0.0955506	-0.121177	-0.0585178	-0.111713	-0.0788492	-0.0399087	-0.0431045	-0.122125	-0.13742	-0.0863429	-0.0578205	-0.0788612	-0.105934	-0.0532521	-0.0294219	-0.0815779	-0.000329315	-0.0836261	-0.0220586	0.0350956	0.232794	0.207246	-0.0147764	-0.102764	-0.099223	-0.115391	0.420755	0.18606	0.0905892	0.23166	-0.0519962	0.0781118	0.0643049	0.0782579	0.420853	0.186969	0.147361	0.0329095	-0.00972082	-0.0178282	-0.0503742	-0.0345937	-0.106661	-0.0912578	-0.0101334	-0.0630689	0.0815952	0.427914	-0.0610694	0.0952066	0.29818	0.86928	0.0640188	0.192302	-0.0634722	0.0913624	0.316411	0.0746644	0.0612998	0.0250672	-0.0537836	-0.0471061	-0.0273213	-0.0833559	-0.10175	0.014465	-0.00762635	0.0311748	0.0350389	0.0302154	-0.0825821	0.0904442	0.111759	0.0823926	0.335489	0.0694935	0.169554	0.0722937	-0.0131788	-0.0799657	0.0238247	0.10626	-0.0342349	0.0107579	-0.0636673	-0.00542059	0.0114168	-0.014804	0.104322	0.0430588	0.0233361	0.102049	0.0484988	0.0759963	-0.031729	-0.0542646	0.0260743	-0.0839178	0.00125964	0.108725	0.0469502	-0.0297796	-0.0494877	-0.0254132	-0.0499338	-0.0138615	-0.00515291	0.0281287	-0.0821708	0.0058574	0.0140235	0.0307575	-0.0292657	-0.0490878	-0.00756101	-0.0613399	0.0115386	0.0657334	0.798872	-0.0353682	0.0591972	-0.00203916	0.153697	-0.0174061	0.116086	0.0483524	0.11957	0.1806	0.267752	0.213972	0.15107	0.116424	0.00642739	0.252233	0.131247	0.150647	0.143808	0.196741	0.106905	-0.0680233	0.183095	0.213242	0.0592858	0.11284	0.139525	0.219917	0.169248	0.168135	0.195128	0.388538	0.299183	0.202744	0.0527305	0.198733	0.232365	0.181472	0.322412	-0.0275353	-0.187678	-0.049373	-0.0904263	-0.00429774	0.237697	-0.0479626	-0.0589626	0.00384575	-0.0168961	-0.07017	-0.162549	0.0300587	-0.129349	-0.0373804	-0.0517324	0.0676968	-0.142188	-0.206287	-0.12782	-0.0514086	-0.00685542	-0.0213784	-0.140049	-0.0466327	0.00967557	-0.00717107	-0.054721	0.235732	-0.0152335	-0.0939479	-0.139402	0.114919	0.0251483	-0.0347429	0.0650757	0.122834	0.0845238	0.0830372	0.155615	0.15458	0.104082	0.123033	0.130526	0.0658026	0.0689618	0.0752768	0.013001	0.0580595	0.0216114	0.0403346	0.00730225	0.0540232	0.0531165		LTF	P02788;E7EQB2;E7ER44;P02788-2;C9JCF5;CON__Q29443;CON__Q0IIK2
	0.0394593	0.348843	0.130712	-0.0579909	-0.240893	0.128711	0.0379108	-0.322183	-0.246347	-0.0530845	0.835923	0.327899	0.113116	-0.0824321	-0.0570587	0.808899	-0.0144982	-0.210759	-0.068109	0.304517	0.629792	-0.35703	0.76377	-0.0246963	-0.0473171	0.336492	0.0543562	0.480543	0.0310821	0.146525	0.666593	0.250595	-0.148334	-0.0322884	-0.0767082	-0.209136	0.537783	-0.29346	0.566698	0.0203545	-0.148797	0.0680542	0.111873	0.357156	0.0788871	-0.0479442	-0.0625575	0.222961	0.0107205	-0.0447444	-0.198973	-0.162699	0.288428	0.522285	0.499024	-0.0654127	0.21925	0.0216569	0.0035942	-0.0349969	-0.0159038	0.255599	0.217438	0.336614	0.339283	-0.0641047	0.643131	0.183075	-0.0628887	-0.179775	-0.0851632	0.37271	0.0751541	0.519251	0.623005	-0.00483347	0.109987	0.0295702	-0.0771109	-0.135209	0.246463	-0.0677931	0.0653834	-0.0293498	-0.0437266	-0.129143	-0.0812038	-0.0788495	-0.0339768	0.487269	-0.160888	-0.1154	-0.149419	-0.299105	-0.217762	0.273593	-0.308932	-0.178588	-0.0742732	0.353534	-0.147992	0.168341	0.171401	0.122989	0.240301	-0.0220549	-0.0864635	0.0486969	0.134463	0.0576588	-0.0054539	-0.0192696	-0.0288271	0.210468	0.113595	0.0338744	-0.0488091	-0.0537058	0.0544458	-0.0343961	-0.0157731	-0.100382	-0.124023	-0.0512337	-0.0474787	0.0330995	0.0196115	-0.0382081	-0.0618935	0.0290403	0.0310946	-0.0394876	-0.0834963	0.00673617	0.0651197	-0.00902726	-0.120352	-0.0337379	-0.0780723	-0.03709	-0.192655	-0.227892	-0.153582	-0.0422856	-0.0130215	-0.0574324	-0.109326	0.127947	0.0827658	-0.100936	-0.0362602	-0.0743121	-0.0151425	0.00910848	0.0293854	0.174764	-0.00684136	0.0797978	-0.179854	-0.0699833	0.00266104	0.156545	0.0896111	0.116099	0.11084	0.0995616	0.107109	0.128208	0.111111	0.121007	0.354994	0.337388	0.189618	-0.0415523	-0.0403324	-0.259702	-0.113549	0.303352	0.173144	0.262581	-0.103476	-0.0785741	-0.146475	-0.0202276	0.274226	0.292679	0.236363	-0.062522	-0.0653618	-0.0202789	-0.187307	-0.357322	0.264153	-0.137923	-0.0228411	-0.0237174	0.107005	-0.019529	-0.195857	0.219628	0.00513164	-0.0139767	0.280057	0.281184	-0.00332429	0.138226	0.140963	0.0653904	0.00635291	-0.0603092	-0.0825018	-0.0392227	-0.0361936	-0.195462	-0.144516	-0.0473634	-0.0810715	0.0521481	0.0676321	-0.141809	0.0521399	-0.120157	0.301	0.327413	NaN	-0.0735096	-0.0998218	0.224008	-0.0243906	0.10736	0.000757037	-0.00323638	-0.0718124	-0.0321	-0.0374464	-0.00752118	-0.0154748	0.0381508	-0.137504	-0.0688425	-0.112046	-0.0931453	-0.165189	-0.187923	-0.170852	-0.0747935	-0.111664	0.0782083	-0.090939	0.0183045	-0.114597	0.0453876	-0.0557697	-0.104647	0.252211	0.161928	-0.0237253	-0.0157551	0.016928	0.00145665	-0.136068	0.171799	0.15444	-0.126968	-0.0532789	-0.0555349	-0.0215949	-0.129061	-0.0193503	0.0728537	0.00551077	0.169117	-0.0755343	-0.0857249	-0.120816	-0.083668	-0.11984	0.0310182	-0.074325	0.0308775	0.064886	0.000978018	-0.0577749	-0.0198945	0.0391026	0.00544053	-0.0569359	-0.00354678	0.0189738	-0.050452	-0.0444563	-0.0571205	0.000353111	0.0871757	0.0429859	0.014859	0.106027	0.101464	-0.0845968	0.0372467	0.0146309	0.00315712	0.0334338	0.0071327	-0.0376494	-0.0269187	-0.0524369	-0.0376456	-0.0972922	-0.0471374	0.0338978	-0.0839534	-0.102939	-0.155545	-0.045988	-0.0114597	-0.0196414	-0.167924	-0.16246	-0.0187571	-0.0220751	-0.0370623	-0.0427375	0.0996155	-0.0758152	-0.0483979	-0.0610458	-0.0463336	0.0302895	0.069158	-0.026591	-0.0141511	-0.0132151	-0.119452	-0.0907519	-0.0336864	0.390873	0.28846	0.0917282	0.129219	-0.0927734	-0.060179	-0.0196997	-0.0488601	0.284719	0.126586	0.0583622	0.00156016	0.0222263	-0.0082498	-0.0306074	-0.00790954	-0.0416396	-0.0516235	-0.0135825	0.0369884	0.0843413	0.152288	-0.00678386	0.264037	0.156784	0.125486	-0.0191881	0.0142295	-0.0342767	-0.0423299	0.245015	0.0888387	0.0969959	0.0940688	-0.0512297	-0.0239753	-0.043533	-0.0640672	0.0871739	0.107577	0.0502789	-0.0644073	0.083936	0.0568345	0.007603	-0.00951476	0.0720882	0.0973644	0.0601074	0.0695571	0.0586574	0.00458823	-0.104598	-0.0472451	0.00187626	0.131093	-0.0482939	-0.00407347	-0.0520219	-0.0496068	0.00669259	0.101462	0.0373165	-0.00811676	0.0835676	-0.0647086	-0.00274598	0.0972836	-0.0539892	-0.112992	-0.0154964	0.00648341	0.0473544	0.04263	0.00147244	-0.0366276	0.00600019	0.109391	0.263108	0.119324	-0.0375272	0.0901318	-0.0588574	0.0812152	0.0353371	-0.0391832	0.0200526	-0.0769098	-0.00187327	0.033228	0.121489	-0.179219	0.171939	-0.0241129	0.0416416	0.220362	0.0848548	0.130122	0.170383	0.037148	0.0600051	0.149105	0.163693	0.148815	0.144332	0.167127	0.140164	0.287607	0.164482	0.199777	0.0514716	0.279535	0.152007	-0.0334619	0.0268658	0.195976	0.0783345	0.193397	0.18729	0.250354	0.148421	-0.00914467	0.0606868	0.0576836	0.225167	0.201961	0.0824039	0.179625	0.236905	0.0634757	0.204251	0.159025	-0.234942	0.318784	-0.0855028	-0.0327697	-0.00715034	0.0874725	0.138944	0.0908721	0.122698	-0.0166273	-0.00372932	0.00916723	-0.028372	-0.0967151	-0.065076	0.138971	-0.135536	-0.136398	-0.161416	0.0412567	0.00713978	-0.0323227	-0.070028	-0.0441197	-0.00831638	-0.0182266	0.0248794	0.0326678	-0.00979143	-0.0523592	-0.0211973	0.11697	-0.0726234	-0.0324013	0.0452737	0.159712	0.149706	0.11699	0.0232177	0.0832545	0.0320627	0.134969	0.166194	0.0194696	-0.0590592	0.0686668	0.0362938	-0.0815505	-0.0481156	0.00808568	0.0214064	0.00989921	-0.096654		MMP9	P14780
	-0.199683	0.66344	-0.334489	0.685658	-0.879742	-0.105467	0.708435	-0.281296	0	-0.119364	0	-0.32963	0.455226	-0.332486	-0.217119	-0.379358	0.710795	0.278736	0.516362	-0.0931815	-0.108767	0.105036	-0.212164	0.956784	-0.0886405	-0.077059	-0.127388	0.0349547	-0.0131821	-0.0513584	-0.0731267	0.037102	0.178005	0.201712	-0.205262	-0.129417	0.294278	0	0.215197	-0.133738	-0.267007	-0.153473	0.114569	-0.056635	0.823477	0.639985	0.686366	0.0487433	0.522084	-0.135752	-0.180001	0.0356485	0.0688647	0.192781	-0.00295	0.337036	-0.0892882	0.180251	0.608834	0.0873441	-0.0789918	0.298225	0.154141	0.470115	0.123822	-0.151219	-0.0918056	0.251518	-0.136291	-0.140595	-0.0878882	0.198923	0.310858	-0.0969608	-0.0526759	-0.0425042	0.0156164	0.165915	-0.130708	0.198395	-0.474919	-0.0705039	-0.00887838	0.149098	0.014155	0.00268395	0.012012	0.0692331	-0.0469671	0.0266308	-0.228127	-0.0239005	0.257866	0.238429	0.184439	-0.0357215	0.0480497	-0.264269	-0.0224494	-0.0981129	-0.125088	-0.196892	-0.0811127	-0.120587	-0.0758331	0.0461749	-0.0193382	0.229775	-0.0127453	-0.058813	0.021207	-0.0829916	-0.189171	-0.20637	-0.00138007	-0.0469639	-0.138686	-0.280833	-0.0903554	-0.158416	-0.105076	0.0798556	-0.0147836	0.0804395	0.0921382	-0.0625873	-0.0265015	0.00359514	0.0304467	-0.0476141	0.189927	-0.00928746	0.0473587	0.106862	-0.111504	0.245941	0.0149501	-0.040672	0.152045	-0.0458402	-0.121294	-0.0772035	-0.118752	-0.150229	0.0435194	-0.0971938	-0.223544	-0.24411	-0.149476	-0.183597	0.140269	0.100252	-0.172294	-0.246319	0.170942	-0.046903	-0.126092	0.0489469	0.0571696	0.309287	-0.0200974	-0.108372	-0.0905319	0.0882966	-0.00392244	0.0031186	-0.0570795	-0.0656604	-0.0440347	-0.0619414	0.00161418	0.345297	0.0968908	0.0159023	-0.0520979	-0.099411	-0.0447844	-0.0364439	0.005866	0.012251	-0.0637956	-0.0302377	-0.0111315	0.298082	0.0774114	0.152922	0.0138761	-0.0227192	0.048008	-0.0218307	-0.132466	-0.255786	0.0869164	-0.0143911	-0.0157943	-0.0888549	0.0755685	0.165975	0.0565031	-0.0772083	0.0515811	-0.0810488	-0.128101	0.124949	0.151767	-0.00980981	-0.00172724	0.065114	-0.00521424	0.213155	0.064885	-0.00722562	-0.0749945	-0.0161498	0.329086	-0.025942	-0.0974483	-0.113199	0.0550155	0.525991	-0.0864319	-0.185512	-0.0167392	-0.0977708	-0.0735096	NaN	0.558494	0.36042	0.128093	-0.142672	0.310612	-0.00870849	-0.0496487	-0.0080083	-0.0237985	-0.0354714	-0.0336091	0.0517643	0.305707	0.218241	-0.0955851	0.188881	0.077363	0.114452	0.154541	-0.0570105	-0.017615	-0.0409192	0.124623	-0.0214233	0.034656	0.00685433	0.233447	0.207637	0.247456	0.121625	0.0817604	0.371684	0.177508	0.0433616	0.0240941	-0.129905	-0.0428619	-0.0329861	-0.113882	0.228724	0.186187	0.00347951	-0.13207	0.148408	0.0637779	0.185135	0.145574	0.122505	0.0370847	0.0565314	-0.0196396	-0.0401435	0.00311384	0.245938	0.263339	0.0186749	0.320257	0.166642	0.148954	0.138541	0.155401	0.127274	0.172127	0.0971993	0.137957	0.0202179	-0.0805893	0.248876	0.0801273	-0.0724819	0.179314	0.0476336	0.0748591	0.00415445	-0.0155856	0.00539575	-0.0275098	0.0872737	-0.0168349	0.0123301	0.136259	0.0830952	0.136118	0.02114	0.0768387	0.322159	0.184839	0.0445835	0.240341	0.101615	0.224067	0.0229045	0.103462	0.0323905	0.0303338	0.175818	0.760682	-0.0439899	-0.0610723	0.00457262	-0.0547504	-0.0451564	0.00320037	0.404438	0.219988	0.356411	0.312741	-0.0421586	-0.128659	0.169203	0.150061	-0.0076625	0.124828	0.382599	-0.0665334	-0.19966	-0.078083	-0.0378911	-0.0567879	0.019163	0.0981797	0.0738542	-0.0230052	0.0930733	0.0556004	0.0650773	0.136836	0.121992	-0.0317118	0.0045118	-0.119982	-0.0965202	0.15815	-0.0307963	0.0151072	-0.0301458	-0.104354	0.0716789	0.0816141	-0.0569205	0.0496645	-0.036103	-0.0179444	0.0198357	-0.011061	0.0204839	0.0654858	-0.00171675	0.0577537	0.235983	0.327626	0.479034	0.336923	0.392945	0.561126	0.300709	0.0711968	0.161092	0.202966	0.152814	0.0872495	0.0762658	0.0688285	0.174361	0.114386	0.0622036	-0.00761023	-0.0353978	-0.047685	-0.0964113	-0.0264315	-0.0354465	-0.00658477	-0.00655559	-0.000278488	0.0151139	-0.0471734	-0.00754531	-0.00222736	0.213637	-0.0685928	0.00488308	0.0390377	-0.11011	-0.0867524	0.0256202	0.0454425	-0.043368	0.00500647	-0.0218602	-0.123977	-0.0638417	0.015364	0.235366	0.219743	0.192619	0.0330589	0.0686436	-0.0531278	-0.0773908	0.196573	0.268879	0.0178843	-0.231327	-0.0886373	0.002887	0.118911	-0.409057	0.347672	0.00250684	0.0167931	0.194742	-0.221594	-0.00824699	0.283861	-0.00194357	-0.139402	-0.0786027	-0.00326912	0.0400916	-0.143171	-0.0653637	-0.0343615	0.00212449	-0.0818064	-0.00988003	-0.0911053	-0.181988	-0.267133	-0.156754	-0.056389	0.290556	0.00721503	-0.0335666	-0.0888246	-0.0430958	0.0684259	0.0497011	0.188466	-0.0377437	0.681772	-0.0325732	-0.0970894	-0.127277	0.0665972	-0.131807	-0.0198708	-0.115991	-0.057109	-0.0890395	-0.100132	-0.135335	-0.226696	0.019455	0.0707976	0.060144	0.0927318	-0.0170887	0.17615	0.0406534	-0.155752	0.202717	0.0980986	0.200989	0.265449	0.360965	0.196454	0.170405	0.269204	0.085727	-0.143177	-0.0445506	-0.0906322	0.0969792	0.209435	-0.18911	0.0187082	0.119519	-0.00686818	0.089882	0.0405576	0.145714	-0.110675	-0.0754945	-0.0863955	-0.0854862	-0.123726	-0.143609	-0.0360785	0.0306703	-0.102022	-0.00919065	-0.0998488	0.186013	0.0312915	Cluster 7	FGL1	Q08830
	-0.0539239	0.63922	0.0444017	0.0455981	0.249866	-0.286667	0.758386	-0.269974	0.238674	-0.00636102	-0.414403	-0.220452	-0.0494476	0.057937	0.0211516	0.064217	-0.0987404	-0.271623	0.127796	-0.0586316	-0.270639	-0.436318	0.697742	0.423343	-0.0746079	0.0389165	0.0504248	0.519016	0.0289769	0.178502	0.11349	-0.391295	0.0759302	0.145335	-0.583569	-0.00969424	0.04605	-0.585949	0.0184081	-0.260082	-0.00074238	-0.208147	-0.194779	0.104041	0.496498	0.329968	0.70503	0.360009	0.390563	0.224293	0.422271	0.114943	-0.111222	0.0206193	-0.359374	0.231115	0.343248	0.323321	0.491141	0.0742176	0.674356	0.783923	0.14365	0.440065	-0.15231	0.187843	0.104408	-0.0136097	-0.293205	-0.170709	-0.0730711	-0.0699561	0.089081	0.336895	-0.0338118	0.359268	0.484711	0.21551	-0.0244274	0.346081	0.167577	-0.270647	-0.251873	0.51903	0.105411	0.00868104	0.127205	0.530749	-0.0988834	0.0571441	0.473651	0.440359	-0.230565	-0.138608	0.409627	0.465086	-0.167832	-0.251674	0.0838123	0.0189243	0.031248	-0.125674	-0.0968079	0.501113	-0.0524678	-0.14751	-0.0379917	0.266531	-0.102891	0.0221949	0.0819027	0.00615473	-0.265174	-0.147652	0.185654	0.0768072	-0.16561	-0.272878	-0.0601388	-0.227941	-0.163209	-0.0633087	-0.0360437	0.0464405	0.140187	-0.0572677	0.0416057	0.0582052	0.03019	-0.071895	0.117705	0.0612022	0.0323986	0.160186	-0.116378	0.248606	0.00619785	0.141492	0.103338	-0.251806	-0.081875	0.0340725	-0.0405852	-0.0470296	0.062704	-0.00293081	-0.175629	-0.14353	-0.0644517	-0.015177	-0.0819291	-0.0603498	-0.200346	-0.0433486	0.369307	-0.122956	-0.0670347	0.049871	0.0907946	0.318666	0.106961	-0.0343439	-0.0957546	0.140976	0.00860763	0.128746	0.0696587	0.0567935	0.076056	0.0308388	-0.00992089	0.494128	0.549498	0.176339	-0.0220617	0.05667	0.463484	0.260707	0.142461	0.154029	0.0351648	-0.0214019	0.0359815	0.347261	0.155508	0.222833	0.100399	-0.0621791	0.175978	0.0343813	0.329264	-0.189828	-0.359757	0.195742	0.125873	-0.12014	0.0522058	0.342064	0.117118	0.218032	0.144998	0.0298523	-0.183111	0.349647	-0.0779454	-0.103947	-0.105226	-0.0900653	-0.118615	0.15285	0.09285	-0.178187	-0.200359	-0.179435	0.0771192	-0.203754	-0.309306	-0.181738	-0.300625	0.283913	0.162977	0.144077	0.190418	0.0384464	-0.0998218	0.558494	NaN	0.517645	0.122482	-0.0163981	0.321307	0.00260058	-0.0469823	0.0528436	-0.052944	-0.0268967	-0.0965744	0.142436	0.37523	0.185646	-0.0219978	0.0546825	0.0398054	-0.00843493	0.0408562	-0.0231415	-0.025862	-0.0868688	0.154384	0.255759	0.0342257	-0.00828233	0.320698	0.115944	0.306245	0.234641	0.0676481	0.184867	0.125587	0.0722373	0.347362	-0.0835928	0.018876	0.0128	-0.175124	0.309972	0.173452	-0.00150393	-0.0149914	0.0930455	0.144481	0.249349	0.122042	0.0348737	-0.00492112	0.111158	0.0203918	0.0206384	0.0305214	0.267641	0.24752	0.0376507	0.313261	0.199038	0.133939	0.11823	0.150123	0.0996778	0.125473	0.0716938	0.137027	-0.0818923	-0.0228693	0.189083	0.149956	0.0116305	0.136736	0.0617822	-0.00731229	0.0779405	0.14744	-0.0411814	-0.123479	0.165186	-0.028297	-0.0232702	0.0863696	0.0184517	-0.0117682	-0.00295286	0.0533794	0.11295	0.040538	0.0616789	0.0395294	0.133161	0.101704	0.0802467	0.108021	-0.0583872	-0.0429495	0.197849	0.717151	0.0944136	-0.102477	-0.0509954	-0.0842425	-0.0560344	-0.00801377	0.349588	0.247988	0.316927	0.332485	0.0788496	0.0757168	0.0558978	0.0563932	-0.0968663	0.246009	0.392088	0.0107429	-0.0930802	-0.00968787	0.0803187	0.165284	-0.17353	-0.184718	-0.0281389	0.0536902	0.162251	0.0552192	0.0792234	0.173612	0.0640432	-0.0174512	0.0955186	-0.0103949	-0.0204199	0.0888118	0.0285852	0.0213951	-0.038959	0.0107796	0.016012	0.242201	-0.119904	0.158457	-0.0444858	0.0428465	0.0361726	0.0154213	0.0406442	0.153436	-0.00422913	0.0567616	0.135741	0.206979	0.413957	0.204594	0.394122	0.393283	0.369808	0.0600712	0.16215	0.246715	0.192911	0.219985	0.219147	0.0445707	0.162087	-0.0370788	0.0134385	0.0107061	0.0770392	0.0692489	-0.026481	0.0355984	0.0847644	0.118809	0.02458	-0.0202222	0.012447	0.0255977	-0.11291	-0.0683761	0.109534	0.135172	-0.037384	0.115588	-0.0190606	0.0671055	0.0439217	0.205066	0.0915609	0.0594115	0.050614	-0.0960209	-0.112027	-0.0637379	0.145404	0.0883673	0.162272	-0.00096204	0.105566	0.0747099	-0.0758738	0.221754	0.217787	0.14849	0.21073	0.206978	-0.0846716	0.286188	-0.0633664	0.193286	-0.0921882	0.130522	0.142962	0.308203	0.0191604	0.232133	0.124956	0.0895597	-0.0112429	0.0655045	0.0260019	-0.0530818	0.219507	-0.00121233	0.0214867	-0.00028136	0.00705066	-0.0930878	0.00490489	-0.146786	0.133575	0.0667321	-0.0753967	-0.107151	0.120865	-0.120037	-0.0529879	0.0501544	0.0075373	0.0846423	0.029304	0.253058	0.0769334	-0.00592869	-0.0231061	-0.108488	-0.0825453	-0.0420347	-0.173661	0.0466541	-0.120275	-0.071739	-0.126616	-0.0766951	-0.123675	-0.081749	-0.00772532	-0.0102725	0.0203087	0.0895729	0.012943	-0.0313175	0.074406	0.124767	0.171741	0.0900629	0.167932	0.0427617	0.0309748	0.248987	0.341575	0.00282724	0.0447361	-0.0939155	0.123936	0.0505733	-0.038241	-0.0516006	0.0443402	-0.0877782	0.0195384	-0.0273514	0.0951071	-0.185761	0.12084	-0.0187272	0.0849052	-0.0917758	-0.0347097	-0.0607931	-0.0295453	0.0166748	0.256924	0.154671	0.0617336	-0.0373488	Cluster 7	MASP1_1	P48740-4;P48740-2
	0.242817	-0.112695	0.967173	0.26757	-0.224916	-0.112763	0.709921	0.0427199	0.316244	0.0724053	0	-0.249216	-0.0539361	0.178675	0.490829	-0.697411	0.299059	0.167274	0.409571	0.286691	0.000971883	-0.483279	-0.280889	0.726247	0.108519	-0.170897	-0.280386	0.00454265	-0.180861	-0.227337	-0.232567	-0.393157	0.180009	0.822121	-0.151588	-0.04061	0.263818	0.183181	0.0926049	-0.141579	-0.00617035	-0.30928	-0.0537397	0.228905	0.661417	0.424348	0.468082	0.355344	-0.16999	0.168525	-0.298048	-0.530932	0.0723395	0.161076	0.479799	-0.205097	0.102835	0.295662	-0.202365	0.14475	0.512297	0.602157	0.0800257	0.683599	0.105824	0.0677064	-0.132546	0.0357896	0.0582605	-0.123839	-0.205463	0.538613	0.150444	0.281622	0.430024	-0.0289732	0.0371494	-0.227651	0.177514	0.486146	0.0630713	-0.138492	-0.158873	-0.0973865	0.0374371	0.0459456	0.270741	0.267345	-0.272504	0.388761	-0.109717	-0.0124575	-0.236268	-0.2451	0.363003	-0.0567561	-0.127456	0.140073	0.280119	0.00019268	-0.116755	0.189226	0.174896	0.0237675	-0.00271639	0.575378	0.124801	0.00244154	0.0921954	-0.0202908	-0.065631	-0.084216	-0.155764	-0.0560144	0.0059463	-0.194248	-0.145469	-0.262017	-0.0420904	-0.167119	-0.0994163	-0.0638845	-0.250732	-0.0923357	-0.0267055	-0.202755	-0.0834172	-0.0214948	0.0111463	0.140651	0.290901	0.0379966	-0.0506179	0.188276	0.0596196	0.100043	-0.108047	-0.150024	-0.108281	-0.0986459	-0.119188	-0.0337069	-0.0154147	-0.0348999	0.00903837	0.0301518	-0.0423278	-0.151989	-0.0466099	-0.205107	0.107473	-0.0372434	0.0433403	-0.118259	0.149028	0.0947025	0.0161641	0.176698	0.0692358	0.187314	0.163816	0.241731	0.153921	0.23909	0.267756	0.192734	0.268327	0.238076	0.324608	0.353787	0.199405	0.573826	0.70469	-0.00396631	-0.161747	-0.176368	-0.181002	-0.128711	-0.0419254	-0.00179327	-0.159553	-0.0774409	-0.116883	0.209776	0.312426	0.24379	-0.119994	-0.0995251	-0.0548221	-0.0280543	-0.187856	0.257555	-0.117201	-0.052115	0.123151	-0.344543	0.410685	0.404588	0.157862	0.170109	-0.0461754	0.301234	-0.0502809	0.427068	0.0302612	0.0709199	0.0894033	0.00512551	-0.0433099	-0.0573076	-0.11715	0.0030706	-0.0131272	-0.209924	0.0128531	-0.150531	-0.312133	-0.117376	0.441543	0.133093	0.292192	-0.177662	0.295391	0.262758	0.224008	0.36042	0.517645	NaN	0.22941	-0.0764828	0.214653	0.159688	0.00779875	0.0169915	0.0566222	0.0780649	0.113064	0.195328	0.0660035	0.00975174	-0.0492283	0.00760596	-0.0950181	-0.0568791	-0.0387117	-0.131354	-0.0650893	0.148459	0.102144	0.0958371	0.0135787	0.0430332	0.248416	0.0344115	0.276362	0.147589	0.135097	0.204802	0.149688	0.158805	0.0800441	-0.0464503	0.293507	-0.0944459	-0.324341	0.331325	0.414059	0.101177	-0.105788	0.556738	0.368475	0.253321	0.101109	0.21058	0.190676	0.154093	0.129899	-0.0175059	-0.104942	0.296102	0.3594	0.188865	0.164879	0.197734	0.235508	0.118809	0.279795	0.168835	0.215842	0.0170624	0.267599	-0.218757	0.0784381	0.292165	0.158022	-0.0406428	0.209931	0.210071	-0.0177519	0.119548	0.314172	0.121957	-0.0790945	0.124185	-0.0404233	-0.00901566	0.0425901	-0.0596582	-0.0466895	0.0196364	-0.0613516	0.247928	0.12519	0.0158446	0.173056	0.0866255	0.187166	0.0569634	-0.0141166	-0.118948	-0.121338	0.0152689	0.324901	0.403759	-0.0874803	0.0628695	-0.0727088	-0.0961855	-0.0719115	0.295693	0.156779	0.226585	0.25136	0.0390045	-0.0511828	0.281313	0.39924	0.31043	0.324052	0.183717	-0.199595	-0.107625	-0.117471	0.0764454	0.231581	0.102718	-0.0518304	0.0482892	-0.163306	0.178082	0.0274983	-0.0584279	-0.113792	-0.0560491	-0.106464	-0.100771	-0.164	0.106454	0.0989146	-0.0378559	0.0769634	0.240356	-0.0268723	0.0754348	0.229509	-0.185758	0.295813	0.167032	0.0837169	0.0494254	-0.0158119	0.00327141	0.169876	0.0284218	0.138405	0.213704	0.09179	0.261382	0.443579	0.196392	0.261675	0.31489	0.206749	0.300844	0.179787	0.0688219	0.0771061	0.164458	0.0670796	0.178282	0.0268294	0.0979547	0.0300632	-0.0192293	0.0591772	-0.100733	-0.153829	0.0566925	-0.0587052	-0.00825445	0.107735	-0.0449229	0.0668344	0.215019	-0.0147569	-0.00880035	0.228945	0.31718	0.23935	0.258296	0.249248	0.125294	0.188392	0.18503	0.207675	0.00474871	0.276505	0.0169045	0.055367	0.0828072	0.13007	0.284221	0.0802303	0.1464	0.0375771	0.0241636	0.186813	0.217193	0.263642	0.0552387	-0.077405	-0.00478289	-0.180845	-0.107801	0.121995	-0.0146184	-0.120606	-0.0870506	0.0589253	-0.0282872	0.0886772	-0.164762	-0.177891	-0.105529	-0.140055	-0.18091	-0.155316	-0.124901	0.114897	-0.193795	-0.0574428	0.0219094	-0.146264	-0.0692092	-0.190745	0.0136279	-0.139674	-0.134475	0.2088	0.103685	0.0606654	-0.0342761	-0.0281379	-0.000339302	0.11936	-0.0430384	-0.101135	-0.100498	-0.199866	-0.0642269	-0.0478619	-0.0252028	0.0737745	0.0285246	-0.0472151	-0.0391415	-0.113531	-0.0964213	0.248233	-0.163519	-0.227416	-0.259096	-0.22228	-0.136331	-0.167613	-0.286566	-0.179882	-0.133001	-0.0389479	-0.0121764	-0.0468421	0.0976436	0.00335142	-0.0890248	0.0778539	-0.200662	-0.287859	-0.322403	-0.343409	-0.18111	-0.275312	-0.291149	-0.0954431	-0.13419	-0.011551	-0.111362	-0.23445	-0.163185	-0.238002	-0.0823797	-0.16406	-0.176287	-0.305284	-0.279889	-0.155467	-0.187643	-0.234285	-0.0888466	-0.160857	-0.0418113	-0.0642097	Cluster 7	LCN2	P80188;X6R8F3;P80188-2
	0.696324	-0.19708	0.276227	0.735888	-0.18915	-0.0110268	0.540541	-0.31851	-0.275254	-0.147018	-0.105495	-0.0861596	-0.192174	-0.14246	-0.209028	-0.120364	0.153091	0.123718	-0.211306	-0.0810897	0.084004	-0.228308	0.776043	0.470324	-0.181327	-0.262637	-0.197045	-0.168184	-0.0935127	-0.127784	-0.161231	-0.185019	0.406017	0.211328	0.0323292	0.073673	-0.0196583	0.309899	-0.317091	0.0541091	-0.213613	-0.170198	0.160398	-0.0728045	0.0646744	0.752224	0.408907	0.490108	0.390598	-0.111127	0.192503	-0.398187	0.111436	0.498362	-0.146572	0.0875495	-0.0654506	0.0177985	-0.175633	0.731393	-0.18732	0.229416	0.161306	0.485886	-0.0832638	-0.16548	-0.0957642	0.0980483	0.459213	-0.0354527	0.567695	0.0483101	0.43935	-0.207467	-0.0535554	-0.348838	0.203231	0.703403	0.14184	0.38357	-0.321663	-0.0102067	-0.0549161	-0.0690236	0.114491	-0.212947	-0.227123	-0.23058	-0.0479627	-0.201897	0.312404	-0.139739	0.410583	-0.243518	-0.3127	-0.121349	-0.192127	0.17473	-0.190626	0.0831444	-0.184685	-0.0210766	-0.140446	0.10524	-0.0766874	0.61921	0.109767	-0.0832162	-0.117131	-0.280578	-0.358427	-0.304984	-0.33421	-0.506662	-0.154752	-0.292365	-0.240991	-0.288648	-0.0250726	-0.117909	-0.14628	0.0370389	-0.283786	0.091859	-0.0872734	-0.120047	-0.274399	-0.00639589	-0.0877841	-0.0366672	0.0909637	0.102584	0.0975773	-0.0315994	-0.0605187	0.1623	0.18061	-0.100609	0.133233	0.0336012	0.26116	0.043046	-0.120711	-0.262916	-0.320377	-0.335474	-0.200443	-0.373295	-0.508022	-0.413873	-0.174957	-0.148758	-0.403241	-0.222848	-0.020256	-0.0287379	-0.200076	0.0478775	0.00890555	0.0110035	0.103859	-0.0698849	-0.06902	0.0147102	-0.0691016	0.0180876	-0.0478719	0.0404096	0.197607	0.0927419	-0.0530097	0.163501	-0.0483466	0.00456056	-0.022785	-0.09102	-0.089363	-0.093284	-0.00276614	-0.0518548	-0.0663665	-0.00183548	-0.0427382	0.0375352	0.281957	0.163444	-0.0249505	-0.028972	-0.0068724	0.289008	-0.105472	-0.0573426	0.213589	0.0662035	0.612959	0.254468	0.247379	-0.163837	-0.211197	0.0513358	-0.0375211	-0.107199	0.246413	0.10917	-0.188292	0.102453	0.0777463	0.0352293	-0.0380021	-0.0738866	0.167908	-0.140771	0.00619472	0.199508	0.313528	0.103889	0.342157	0.410486	-0.101598	0.0938839	0.161816	0.399465	-0.0708937	0.0455039	-0.0243906	0.128093	0.122482	0.22941	NaN	0.415983	0.174084	0.202872	0.061163	0.120954	0.13835	0.214755	0.0358796	0.347876	0.092219	0.0139051	0.13829	-0.0689684	0.0056041	0.181961	0.124085	-0.00350599	-0.0442137	-0.0455115	-0.173842	-0.116582	0.216024	-0.237468	-0.0795592	-0.243925	-0.00879095	-0.0482947	0.0767278	-0.0084762	-0.0914306	0.0316023	0.0102616	-0.00400903	-0.0263647	-0.0979392	0.115758	0.192876	0.0852299	-0.115079	-0.068544	-0.109036	0.0309711	0.176165	0.421752	0.379817	0.307896	-0.00471342	0.0807522	0.160619	-0.0769293	0.125167	0.277419	0.146536	0.170551	0.175917	0.14262	0.137794	0.201258	0.182734	0.134297	0.123375	0.0250402	-0.122428	0.00796571	0.204198	0.038687	0.172331	0.0695277	-0.0491606	0.0989821	-0.0433691	0.104571	-0.0509023	0.0474109	-0.0301586	0.0263548	0.0381109	0.0263974	-0.0134437	0.0252201	-0.00485004	0.00354025	0.00876336	0.11424	-0.00841291	0.142121	0.119507	0.0196	0.14829	0.117742	0.0327817	-0.0408436	0.0496689	0.128506	0.112521	0.100859	0.144784	0.205361	0.253636	0.0152687	0.153323	0.34447	0.362125	0.464213	0.142491	0.00998542	0.300191	-0.102091	-0.0948137	-0.0310447	0.0416021	0.168767	-0.115386	-0.00269067	-0.0248778	0.102343	-0.0925377	0.183901	-0.07851	0.0780565	-0.041763	-0.0271851	-0.0398632	0.0484368	0.0652075	-0.075402	-0.136039	-0.182814	0.0965069	-0.261565	-0.00267085	0.0695715	0.00113709	0.00158233	0.185239	0.349253	-0.0725884	0.279953	0.255529	0.158551	0.12203	-0.0467067	0.0650326	0.114626	-0.0430521	0.319862	0.261184	0.00187343	0.227157	0.00553797	-0.0197103	0.0632338	0.0588173	0.330634	0.474185	0.407633	0.418135	0.203773	0.251915	0.316612	0.0735348	0.0647712	0.161558	0.109633	0.00310714	-0.000868788	-0.00223303	-0.110821	-0.0521402	0.227374	0.090521	0.133266	0.0333868	-0.0149951	-0.0941519	0.0602452	0.398301	0.0464271	0.301499	0.33131	0.0674755	0.133703	0.232623	-0.0742012	-0.0114231	-0.00499278	0.0351404	0.0464381	0.1598	0.0370429	0.107753	0.226589	0.0433215	0.105913	-0.0214104	0.134387	0.0938988	-0.0626893	0.0644527	0.0103401	-0.157463	0.434406	-0.10053	-0.284954	-0.241123	0.191401	0.19736	0.3287	-0.0897317	-0.121455	-0.0278958	0.00939459	0.0129758	-0.131857	-0.243713	-0.316505	-0.333694	-0.126359	0.256747	0.0422793	-0.0833914	0.0224332	-0.109054	0.0767839	-0.190683	-0.252305	-0.0597603	-0.16114	-0.109697	0.123252	-0.013058	-0.0332566	0.0179993	0.10094	0.0507455	0.207957	0.0614462	0.205592	-0.0365589	-0.0156995	-0.0892426	-0.201943	-0.168109	-0.0395988	-0.241501	-0.191714	-0.177746	-0.277993	-0.353653	-0.0873678	-0.0969837	-0.169263	0.132402	0.0108697	-0.150603	-0.0838297	-0.07416	-0.123727	-0.165445	-0.163011	-0.0663792	-0.196393	-0.016942	0.0980198	-0.066932	0.00437511	-0.146863	-0.520284	-0.501962	-0.447364	0.0198131	-0.159235	-0.197899	-0.158673	0.0116717	-0.215166	-0.147234	-0.248778	-0.296405	-0.105277	-0.218279	-0.292878	-0.367555	-0.298044	-0.270078	-0.345953	-0.310429	-0.137973	-0.0967355	-0.0839863	0.118772	0.078381		CD163	Q86VB7;Q86VB7-3;F5GZZ9;C9JHR8;Q86VB7-4;Q86VB7-2;H0YGZ7
	0.912863	0.258534	0.122096	0.15012	-0.273112	-0.218024	0.354404	-0.354875	-0.204221	-0.356921	-0.259711	-0.20932	-0.25772	-0.215002	-0.284183	0.18076	0.697854	-0.293955	-0.0947237	0.115122	0.0230615	-0.200106	0.417006	-0.275188	-0.162774	-0.190858	-0.387337	-0.179176	-0.102802	-0.13745	-0.190772	-0.177706	-0.463054	-0.150434	-0.101693	-0.265257	0.0847952	0.19523	0.519531	0.0601749	0.367526	-0.135011	-0.286354	0.129329	-0.195264	-0.182006	-0.116441	0.6961	0.690814	0.0798367	-0.423326	-0.0901967	-0.0588606	-0.166059	-0.132999	0.134724	0.411101	-0.0571234	0.116518	0.289968	0.0494116	-0.299271	-0.134912	-0.0395232	-0.326282	-0.115998	-0.0655895	0.233942	0.154059	-0.311418	0.613378	-0.15762	-0.00481724	0.239177	-0.229215	0.0277774	-0.0358373	-0.0281921	-0.192044	-0.323625	0.224862	0.125983	-0.0967788	-0.15049	-0.222389	-0.0573186	0.389657	0.333831	0.0562201	0.198968	0.7812	-0.0723455	-0.163176	-0.35962	0.0293263	0.0672505	0.0181814	0.172042	0.164865	-0.0822111	0.41288	0.0374937	0.0936427	-0.15731	-0.0515206	0.447384	-0.129745	0.0588471	-0.0253423	-0.219741	-0.181131	-0.0853701	-0.252744	-0.0881071	0.038035	-0.102784	-0.034437	-0.195473	-0.0549282	-0.141874	-0.081992	0.0267377	-0.253193	-0.0854983	-0.127168	-0.169515	-0.194148	-0.094289	-0.187106	-0.152334	-0.0489324	-0.0974292	-0.161438	-0.0595651	-0.166038	-0.147974	-0.0980104	-0.173895	-0.150383	-0.109783	-0.0740784	-0.181978	-0.161833	0.058088	-0.167853	-0.157267	-0.21437	-0.0444887	-0.171379	-0.189981	-0.174418	-0.179215	-0.225449	-0.0393171	0.0543888	0.10379	-0.134515	-0.194412	-0.326537	-0.150148	0.0343708	0.00903778	0.0116059	-0.117619	-0.0600649	-0.0324867	-0.0356125	-0.0058582	-0.0302396	-0.0666472	0.00772161	0.123398	-0.230382	-0.0360696	-0.0800926	-0.244254	-0.122904	-0.105483	-0.0960979	0.131417	-0.151475	-0.0935887	-0.0278928	-0.0122724	-0.0203014	-0.0166607	-0.0202263	-0.103916	-0.0584884	-0.134007	0.253325	0.0171102	0.281953	0.471655	-0.141862	0.151038	-0.00572481	-0.10979	-0.0170749	-0.124675	0.159936	0.0662401	-0.0852384	0.0427053	-0.161408	0.139054	0.132895	0.135645	0.00600208	-0.0445438	-0.204892	-0.0266991	-0.190872	-0.170199	-0.11136	-0.16998	-0.165088	0.171322	0.100138	0.13881	0.0679649	0.51158	0.0690114	0.0926586	0.10736	-0.142672	-0.0163981	-0.0764828	0.415983	NaN	0.366122	0.097041	-0.107834	-0.132914	-0.076679	0.0268205	0.164164	-0.0899511	-0.134349	-0.115842	-0.13809	-0.234898	-0.175415	-0.162735	-0.196818	-0.117501	-0.123625	-0.111157	-0.102611	0.0512254	0.0722373	0.232756	-0.0754327	-0.119708	0.222024	0.232791	0.175294	0.167337	0.206244	0.217889	0.01392	-0.0708986	-0.09202	0.230622	0.204773	-0.0463126	-0.0336031	-0.229615	-0.0842745	-0.0462578	-0.0588471	0.205891	0.051757	0.159596	0.117848	0.128623	0.057473	0.169021	-0.0190253	0.388519	0.290242	0.123348	0.111632	0.0160812	0.0998114	0.16045	0.184234	0.178683	-0.0101961	0.106097	0.066524	-0.217703	0.0157021	0.0109956	0.0222017	0.0955588	0.0374224	-0.0810332	0.200473	0.0092152	0.00536756	-0.129092	-0.104678	-0.0745746	-0.0648373	-0.184163	-0.11567	-0.112136	-0.0724796	-0.121468	-0.0889502	-0.057749	-0.116347	-0.0796708	-0.00181559	-0.10945	-0.047127	0.0273746	-0.065791	0.107671	-0.0855707	-0.136171	-0.0930931	0.0888771	0.120951	-0.0708642	0.124494	0.0900708	-0.03591	0.0431533	-0.072903	-0.06515	-0.0267599	-0.00923473	0.101059	0.0642723	0.19221	0.0583008	0.0176753	-0.040092	0.267437	0.11363	0.305263	0.203368	0.162764	-0.0388216	0.0276733	-0.172771	0.0219923	0.0525312	0.0214552	-0.0562375	-0.0195868	0.0124972	0.054584	-0.00081616	0.152025	0.0921651	-0.11856	0.0595811	0.0297176	0.0254376	0.197894	0.119513	-0.0416932	0.0199335	0.0583997	0.287336	0.266143	0.276224	-0.0182547	0.181958	0.0566594	-0.08694	0.284727	-0.119124	0.0915719	0.218927	0.0993613	-0.0373533	0.0653687	-0.0793386	0.326845	0.21585	0.353011	0.453442	0.45992	0.694768	0.528631	0.325522	-0.0140958	-0.00208559	-0.0163152	0.00226262	0.0413232	-0.016919	-0.0426541	-0.0467854	0.403627	0.0693073	0.212523	0.0434087	0.0922546	-0.0283498	-0.0229972	0.123824	0.0738885	0.292434	0.173362	0.0732877	0.19661	0.291616	0.0498194	0.0895335	0.259466	0.0409631	0.0403403	0.101383	0.0633408	0.0981006	0.03067	-0.0267294	-0.0330376	0.12052	0.218699	0.160015	0.0706338	0.281456	-0.0066327	0.128304	-0.0469241	0.113193	-0.166993	0.254376	0.214238	0.183133	0.398741	0.0472796	0.0943581	0.525651	0.515184	0.136104	0.0721812	0.0852231	0.157485	0.0202519	0.211837	0.0840853	0.0899197	-0.0103355	0.0591939	-0.00926966	0.237777	-0.0612547	-0.0326293	0.0475523	0.0166723	0.224624	0.162235	0.283621	0.234086	0.0842732	0.148825	0.176951	0.265721	0.15306	0.123086	0.0195902	0.0658162	-0.0564196	-0.0340939	-0.0291405	-0.0800005	-0.0898977	0.112615	-0.0300337	0.0175893	-0.123689	-0.157747	-0.0662282	-0.146292	-0.204177	-0.116655	-0.0581415	-0.235147	-0.153133	-0.0338286	-0.0227836	0.155141	0.110717	0.0532525	0.0559429	-0.0557736	-0.00139701	0.10284	0.0579665	-0.144774	-0.233413	-0.255875	0.0503102	-0.106271	-0.0715097	0.0243886	0.210421	0.00774877	-0.0540034	-0.155096	-0.196946	-0.0637066	-0.0924803	-0.0133584	-0.0267572	-0.0267644	-0.0185459	-0.137178	-0.170725	-0.0985386	0.0864781	-0.0360405	0.385016	-0.270739		PI16	Q6UXB8;Q6UXB8-2
	0.56819	0.587353	0.113389	0.00637615	-0.150332	0.0818032	0.556767	-0.133208	-0.241713	-0.2312	-0.25034	-0.143404	-0.0961857	-0.183645	-0.166704	0.375207	-0.199152	-0.0566762	0.692193	0.258306	0.539459	-0.467351	0.314662	0.419467	-0.0409842	0.101537	-0.0954914	0.321973	0.177553	0.205238	-0.00943174	-0.0625606	-0.0790986	0.68691	-0.219168	0.489099	0.312883	-0.0434569	-0.233142	-0.361347	-0.0321322	-0.245854	0.0225076	0.140403	-0.238876	-0.201171	-0.102788	0.168909	0.493372	0.032718	-0.0497577	-0.185495	-0.201315	-0.166587	0.199361	0.478613	-0.0513713	0.406554	-0.227009	0.338373	-0.209134	0.404422	-0.264022	0.128316	0.241659	-0.227688	0.316971	-0.17708	-0.0154789	0.0351103	0.213728	0.118561	0.246815	0.237483	-0.12614	-0.386303	0.343687	0.385472	-0.0259246	-0.0991641	-0.0176238	0.121315	0.593791	-0.0748689	-0.0228859	-0.197138	-0.0144703	0.00736154	-0.0463049	0.0138212	0.0677156	-0.0611241	0.0595437	-0.156257	0.195611	-0.248635	-0.268006	-0.144517	-0.12281	-0.137955	-0.223467	-0.133783	0.159264	0.116322	0.000323926	-0.172346	-0.0796698	-0.222948	-0.156157	0.0312573	-0.191651	-0.231063	-0.348473	-0.353434	0.0174164	-0.106032	-0.207019	-0.344039	-0.168729	-0.289732	-0.134963	-0.232614	-0.381672	-0.125436	-0.0150399	-0.209211	-0.162504	-0.132973	-0.0861419	-0.00989449	0.0414397	-0.0718734	-0.0478871	0.182542	-0.010158	0.0300731	0.0290179	-0.167406	0.0740477	-0.12367	-0.181027	-0.0631933	-0.130801	-0.138141	-0.0326468	-0.141195	-0.282509	-0.186349	-0.103706	-0.294532	0.00809421	-0.0551377	-0.0993627	0.155623	0.16526	-0.0240269	-0.0751635	0.0210295	-0.0611905	0.233205	0.228186	0.132315	-0.00825665	0.0979208	0.0677223	-0.00745695	0.0165553	0.120766	0.0803188	0.0918173	0.0409219	0.121662	0.0378048	0.215781	0.00778797	-0.0960133	-0.0872308	0.334416	0.138449	-0.121243	-0.110274	0.191831	0.227678	0.123709	0.0247944	0.0535785	0.101496	-0.0512624	0.182661	-0.0669712	0.402873	-0.0671042	0.338253	0.29806	-0.0894265	-0.0296877	-0.0799656	0.143788	-0.100251	-0.0642088	0.0754132	-0.0376322	0.00505233	-0.0693042	-0.119134	0.00757521	-0.00813977	0.00573394	-0.0550163	-0.0626438	-0.0400314	-0.0846617	-0.230527	0.057479	0.190756	-0.127871	0.0272954	0.118507	0.130274	0.399333	0.131074	0.477428	-0.066919	0.129112	0.000757037	0.310612	0.321307	0.214653	0.174084	0.366122	NaN	0.0522549	0.139313	0.168123	0.157656	0.187297	0.0361635	0.0255863	0.138996	0.175843	0.0592441	0.0692973	0.0616103	0.100096	0.0339983	-0.0790533	-0.0498417	-0.0307325	0.200823	0.305974	0.202559	0.274927	0.234855	0.168506	0.375348	0.392823	0.232623	0.29696	0.361456	0.273624	-0.0860679	-0.00729248	-0.0480338	0.0418733	0.121009	-0.0137501	0.0812795	-0.0123643	0.07916	0.137516	0.111851	0.394588	0.212013	0.200881	0.174699	0.10407	0.191667	0.249494	-0.0352016	0.356737	0.359056	0.0836388	0.375142	0.142066	0.131653	0.289728	0.333027	0.275732	0.192237	0.181114	0.173628	-0.13217	-0.0540629	0.121131	0.162517	-0.104768	0.16195	-0.0160282	0.194087	-0.0382089	0.0623035	-0.0780754	-0.109604	-0.0896459	-0.119097	-0.111211	-0.0704194	-0.0764011	-0.102187	-0.0602231	-0.0422663	0.0490123	-0.0617189	0.0247475	0.0194712	-0.00397167	0.0561734	0.0833751	-0.031464	0.0325599	-0.102499	0.129567	0.258194	-0.0677787	-0.0299082	-0.0903491	-0.0395951	-0.0660949	0.0695822	0.184087	-0.0634595	0.0151609	0.0473801	0.281146	-0.00193707	0.13692	0.056848	-0.107813	0.160213	0.0810092	0.178733	-0.161071	0.0509885	0.0102012	-0.0283478	-0.100389	0.00373736	-0.0529467	-0.169957	0.0588519	0.251026	0.0745911	0.152664	0.11683	-0.141917	-0.0956109	-0.0552897	0.0457696	-0.0331209	-0.0101468	0.00657947	0.0332973	-0.115859	-0.208172	-0.0676373	0.177002	0.274005	0.145185	0.0752939	0.0399981	0.0130974	0.0481509	0.0984344	0.051871	0.230978	0.0196935	0.343814	0.530766	0.256382	0.339608	0.4744	0.311809	0.408778	0.256141	0.278769	0.433851	0.331527	0.369201	0.465167	0.335901	0.00717396	0.0361599	-0.049622	0.0671808	0.168648	-0.0262872	-0.0763148	0.0100941	0.162788	0.0873583	0.150621	0.0273081	-0.034122	0.0640373	-0.175845	0.126093	0.274701	0.0990775	0.109236	-0.0441573	0.000723863	0.270902	0.203542	0.0755874	0.292049	0.116969	-0.0855869	-0.0268454	-0.0166567	0.0695164	0.149135	0.144602	0.114888	0.280506	0.230436	0.109802	0.317233	0.168213	-0.0275244	-0.00261554	0.186912	0.566018	-0.0782461	-0.191421	0.267056	0.229529	0.521604	0.176493	-0.0137233	0.320552	0.470411	-0.0545625	-0.0333415	-0.0975216	-0.181772	-0.0920503	0.0182452	0.0575281	-0.000674463	-0.0244925	-0.116763	-0.153639	0.0460341	-0.140872	-0.204084	0.199071	-0.27436	-0.0660424	-0.102322	-0.00326048	-0.00570495	-0.0808835	0.19504	0.075664	0.20193	0.00375358	0.303068	0.420435	-0.0768869	-0.0767864	-0.0150269	-0.211629	-0.115848	-0.158077	0.00394193	-0.115482	-0.139517	-0.20239	-0.18914	-0.091621	-0.190427	-0.100549	-0.174067	-0.117436	-0.0850313	-0.110681	-0.217814	0.000189408	0.18749	0.0119698	0.0303555	0.179473	-0.0540544	0.023224	0.316683	-0.0438554	-0.382894	-0.359234	-0.322524	-0.0700631	-0.0951164	-0.306533	-0.105771	-0.0829227	-0.100017	-0.20519	-0.221035	-0.220463	-0.263813	-0.145183	-0.212122	-0.255556	-0.305995	-0.256532	-0.0932864	-0.151606	-0.144797	-0.0682641	-0.126221	0.195301	-0.0775471		VCAM1	P19320;P19320-3;P19320-2;E9PDD2
	0.187608	0.591723	0.086128	0.144262	-0.0777911	0.967507	-0.0899543	0.0224383	0.351766	0.560524	-0.0957725	0.0456301	0.0840982	-0.283924	-0.45996	0.638967	-0.460209	0.173475	0.122383	-0.624169	0.731322	-0.135156	0.119725	-0.0258626	-0.0908023	-0.165093	0.53085	-0.0234669	0.166414	0.620619	0.533418	-0.142812	0.375867	0.231501	-0.312155	0.0891136	0.273012	0.0939098	0.228637	-0.137459	-0.0590049	0.0909171	0.683959	-0.272095	0.27616	0.273456	0.347889	0.311032	0.755991	0.0039556	-0.0366124	-0.0679223	-0.164642	-0.265524	-0.0704022	0.0130822	-0.11052	0.26168	0.0258198	-0.0166166	-0.217708	0.130267	0.234441	-0.0625871	-0.14406	0.381249	-0.165505	-0.0965889	-0.253441	0.0686121	0.123025	0.0359337	0.714679	-0.492685	-0.0896857	-0.083525	-0.137224	-0.135701	-0.00463317	-0.143847	0.0981455	0.374192	-0.135085	0.224655	0.474873	-0.13995	0.246689	0.0113867	-0.158105	0.158138	0.750628	-0.0362472	0.181597	0.230078	-0.255045	0.10315	-0.0429747	-0.131162	-0.000228541	-0.0347056	-0.160747	0.219013	0.496051	-0.0743135	0.117683	0.0534717	-0.0271995	-0.115963	-0.0332875	0.202785	-0.00697145	0.0437495	0.088518	-0.0777811	0.0835095	-0.0856337	-0.045512	-0.0723263	-0.0766188	-0.0998076	-0.135834	-0.137112	-0.0905044	0.172721	0.176475	0.176663	0.104696	0.243487	0.298934	0.170394	0.211836	0.149348	0.32843	0.211106	0.246538	0.200007	0.214221	-0.0433353	0.0275892	0.110668	0.175645	0.170248	0.251099	0.0607721	0.159845	0.118183	0.108694	0.0682629	0.0532957	0.130151	0.0479816	0.0386456	-0.175167	-0.10613	0.204283	-0.0758823	0.225455	0.382641	0.372383	0.305846	0.339755	0.329808	0.212478	0.241282	0.294252	0.316912	0.50014	0.403371	0.355107	0.411835	0.100373	-0.135776	-0.221863	-0.0720425	0.100791	-0.106809	-0.123751	0.0844046	-0.11631	-0.0178936	0.0748226	-0.00871094	0.0481851	0.133493	0.073874	0.0121821	-0.0584423	-0.0236304	0.161211	-0.083916	-0.204257	-0.0573991	0.186467	0.0658725	-0.242159	-0.0897784	-0.0332694	0.351689	0.105612	-0.0858781	0.143668	0.119319	-0.1006	-0.280219	-0.0840782	-0.055822	-0.0483062	-0.055615	-0.0314956	-0.0882183	-0.0244769	-0.0263544	-0.172328	-0.029831	-0.0685034	-0.0984576	-0.0883682	0.208408	0.058331	0.0358043	0.145007	0.300615	0.194754	-0.00149639	-0.00323638	-0.00870849	0.00260058	0.159688	0.202872	0.097041	0.0522549	NaN	0.601313	0.571946	0.67141	0.557884	0.938077	0.0264865	-0.0757715	0.0438394	0.211056	-0.0239265	0.164202	0.151568	-0.00785136	-0.0444668	-0.0249162	0.0639599	0.0836408	-0.0276202	-0.0752645	-0.0212255	-0.0298239	-0.045475	0.0448936	0.0751754	0.195524	0.022224	0.044833	0.0750524	-0.0123534	0.323895	0.0213549	0.133743	-0.0294617	0.0235746	0.0360333	0.312332	-0.0600041	0.672405	0.36926	0.21653	0.0320042	-0.00863435	-0.0312712	-0.0810698	-0.036469	0.0752252	-0.0654878	-0.12746	-0.0963573	-0.0859121	-0.0630484	-0.0637371	-0.0339153	-0.0772996	0.0624076	0.150477	-0.029601	-0.0693626	-0.00676116	0.0469571	-0.0806025	0.0637087	-0.00163265	-0.0608088	0.287752	-0.0467891	-0.0469625	-0.0911075	-0.0452794	0.14962	-0.056866	-0.0325782	-0.0153834	0.218266	-0.0625961	-0.0286422	-0.0239644	0.0183983	-0.0466997	-0.0610432	0.228452	0.0865643	-0.0689584	0.0732296	-0.0437124	0.151359	-0.0459519	-0.0342282	-0.0366933	0.0828115	0.0186537	-0.0797794	0.0478255	-0.0400206	-0.0851206	-0.0540218	-0.0684735	0.109238	0.0129788	0.084769	0.108968	0.345687	0.0116179	0.279747	-0.0303917	-0.0316924	-0.0179391	-0.0366127	-0.117731	-0.0378026	-0.108908	-0.10734	-0.0403273	-0.0294591	0.0162791	0.0698911	-0.0312769	-0.0708264	0.0960355	0.0301341	0.00860949	0.016033	-0.0316151	-0.079593	-0.0867608	-0.0544314	-0.0812961	0.101346	-0.00614004	0.243102	0.0769297	-0.037304	-0.0894814	0.0307911	-0.0959865	0.135942	-0.286982	-0.291186	-0.0204799	-0.0227629	-0.0600738	-0.0390986	0.0471062	0.0563996	-0.0356203	0.113162	-0.0938999	-0.0509633	-0.0372449	0.013836	0.013029	-0.000286502	-0.0229747	0.0236436	-0.0242507	0.0434776	-0.00495125	-0.0175474	-0.115611	-0.0588824	-0.0376893	-0.0837084	-0.131347	-0.0689749	0.11882	-0.00205442	0.171118	-0.130817	0.093605	-0.0759994	-0.055952	-0.0142328	-0.0681969	-0.00220923	-0.00653455	-0.0754317	-0.0698451	-0.0887095	-0.120147	-0.0650417	-0.106112	-0.0811021	-0.0571072	-0.0469236	-0.063444	-0.0229371	-0.0746271	-0.104211	-0.0426044	-0.0499477	-0.0442187	-0.0913664	0.0490282	-0.0340708	-0.0444026	-0.0344302	-0.00552877	-0.0966954	-0.161967	-0.102474	-0.169309	0.0566441	-0.0543118	-0.0174067	0.0432906	-0.0379308	-0.0870722	-0.104101	-0.0511427	-0.0664005	-0.101211	-0.136678	-0.138923	-0.170781	-0.124776	-0.150923	-0.0519027	-0.0499191	-0.0913996	-0.135076	-0.0664238	-0.0599857	-0.148833	0.14216	-0.144592	-0.148627	-0.113498	-0.0618488	-0.108461	-0.074596	-0.0501793	-0.0746062	-0.0687456	-0.0490311	-0.0459386	-0.191055	0.142957	-0.069237	-0.0559095	-0.133248	-0.0704686	-0.0434847	-0.0634566	-0.0520783	-0.114988	-0.114664	-0.0847924	-0.0675742	-0.0844771	-0.104645	-0.0594153	0.0116692	0.180332	-0.0377596	-0.0688696	-0.0219005	-0.0223348	-0.127323	-0.0675331	0.017404	0.014538	-0.0568148	0.0942257	0.222899	-0.12734	-0.146156	-0.0789873	-0.170811	-0.106688	-0.133696	-0.117032	-0.141158	-0.0666227	-0.114581	-0.168788	-0.106705	-0.156241	-0.0667691	-0.0422186	-0.110047	-0.159777	-0.114856	0.0119043	0.0709765	0.0709303	-0.0812825	-0.021149	0.00482349	-0.0899106	Cluster 8	FKBP4	Q02790
	-0.0864961	0.217181	-0.260623	-0.316714	-0.190729	0.503782	-0.0961329	0.447955	0.0934896	0.227988	0.500266	0.331378	0.179298	0.26754	-0.191114	-0.0576554	0.270008	-0.130265	0.449762	-0.151092	0.315107	-0.141242	-0.0549457	-0.110496	-0.0810519	-0.0529911	-0.00163442	-0.0509839	-0.0141377	-0.0707521	0.00927089	-0.122595	-0.0371496	0.621269	-0.0136479	0.0349807	0.372186	-0.0676262	-0.122282	-0.290547	-0.09833	-0.117072	0.26748	-0.141247	-0.0521784	-0.137499	0.0391549	-0.109659	0.186352	-0.0728692	0.348179	0.35799	0.0292478	-0.237699	-0.111129	0.0963755	-0.212436	-0.239054	-0.123375	0.409362	-0.058919	0.070387	0.145833	0.133399	-0.0970969	0.105041	0.174934	-0.0886058	0.0360247	-0.172303	0.00529343	-0.0383978	-0.045406	-0.120449	-0.0470682	-0.106667	-0.144451	-0.161617	-0.048458	-0.100759	-0.259275	0.0192929	-0.0824504	-0.0954856	0.015738	-0.198493	-0.108702	-0.0987281	0.441813	-0.102336	0.359123	0.0267535	0.0612492	0.0782013	-0.193081	0.017184	-0.0567302	-0.143563	0.0775704	-0.277762	-0.0771908	0.0769782	0.147531	0.423128	0.103731	-0.031374	-0.118352	-0.168666	-0.0908112	-0.0303624	-0.187817	-0.0967879	-0.164381	-0.215801	-0.0118767	-0.139454	-0.0604131	-0.130227	-0.360317	-0.256352	-0.263295	-0.248927	-0.168954	-0.10191	0.118496	-0.184563	0.0790741	0.160397	0.244167	0.112011	-0.019662	-0.155691	0.121504	-0.0769079	0.0561808	-0.0357204	0.0339601	-0.0870942	-0.0454571	-0.0438076	0.0388199	0.160314	0.170679	-0.05239	-0.0870934	-0.127987	-0.0884825	-0.16846	-0.231933	0.00297209	-0.123615	-0.198643	-0.0873292	-0.132608	0.217588	0.0913908	0.011405	0.0391232	0.140423	0.235805	0.0982573	0.0419311	-0.0345933	0.0941681	0.0989618	0.0181	0.250407	0.00602958	0.0263116	0.0551575	-0.0274609	-0.113411	-0.0747978	-0.106948	-0.0941029	0.0407176	-0.0145005	0.280084	-0.099781	0.0352505	-0.0514729	0.0472412	0.142186	-0.0426445	0.0562873	-0.0207839	0.0448187	0.0669655	0.149801	0.0183383	-0.107378	0.019135	0.0879728	0.0416076	-0.0289678	-0.0452903	-0.0599115	0.0735871	0.096786	0.01577	0.143014	0.0104009	-0.099191	-0.0282433	-0.0712502	-0.0861403	-0.083514	-0.0849617	-0.0691047	-0.07514	-0.0375853	-0.00811402	-0.242164	0.0837963	0.122363	0.00916081	-0.0834251	0.106661	0.108897	0.0516422	-0.141282	0.0291577	-0.104446	-0.0502882	-0.0718124	-0.0496487	-0.0469823	0.00779875	0.061163	-0.107834	0.139313	0.601313	NaN	0.64995	0.64712	0.629489	0.611521	0.0950435	0.064902	0.243577	0.294417	0.30339	0.23791	0.262976	0.178235	0.122702	0.296604	-0.050683	0.0809954	-0.114344	-0.0932213	-0.130085	-0.0492401	-0.00527808	0.00641767	0.00285772	0.146006	0.0881233	-0.00501345	0.0728005	-0.0274922	-0.000115155	-0.101695	0.169374	-0.0332384	-0.0010861	0.164228	0.46167	0.508271	0.162266	0.362345	0.347704	0.338127	0.160675	0.149311	0.0523017	0.262538	0.190584	0.0924064	-0.057436	0.0219544	-0.00953933	0.178651	0.151323	0.191917	0.220819	0.387721	0.50618	0.241757	0.176313	0.213877	-0.00815923	0.0565368	0.209504	0.155847	0.114368	0.0961864	0.106766	0.0359034	0.177736	0.137304	0.159734	0.0608631	0.108239	0.0496959	0.115136	0.0534199	0.104788	0.0668129	0.212172	0.115328	0.090674	0.0831636	0.356071	0.0822703	0.300559	0.097682	0.435496	0.202799	0.0249876	0.036312	-0.0436052	-0.014295	-0.126307	0.016367	-0.00674023	0.0572494	-0.0661604	-0.0191946	-0.0220457	-0.0289059	0.0178699	0.00947278	0.0296858	0.192435	-0.0121222	0.080518	0.0930675	0.0427506	0.039237	-0.0184797	0.0818435	0.0136653	0.251466	-0.0644523	-0.0654	-0.0249567	0.0838055	-0.0292586	-0.0609074	0.0712983	-8.06634e-05	-0.0904276	-0.0321103	-0.0466145	-0.136879	-0.00536475	-0.0311678	-0.149977	-0.0200175	-0.0236325	-0.0214897	-0.0126654	0.135155	-0.0158669	-0.0194985	0.197321	0.104479	-0.00682247	-0.142071	0.411048	0.268545	0.354045	0.459532	0.290991	0.196769	0.0902314	0.148768	-0.0595338	0.0298766	0.0201604	0.0406899	0.0708729	0.0714817	0.078316	-0.00456806	0.122077	0.102364	0.22813	0.194718	0.0239128	0.0743069	-0.0561654	-0.0696519	-0.0454774	0.0477815	0.0914054	0.113885	-0.0758967	-0.0137332	-0.12644	-0.094941	-0.0163241	-0.0311182	-0.0433649	-0.043145	0.0445572	0.0322151	-0.000316969	-0.0305157	-0.067234	-0.0202617	0.0274357	-0.0281479	0.0340377	-0.012161	0.00682453	0.0355736	-0.076519	-0.0390048	0.0723866	0.0541173	0.127407	0.139644	0.202359	0.0914579	-0.0229362	0.0209763	-0.109904	-0.0276297	-0.000392041	-0.202184	0.039552	-0.128451	-0.0844484	0.100818	-0.138451	-0.132086	-0.252219	-0.152551	-0.13376	-0.126913	-0.0380364	-0.0916298	-0.20371	-0.191683	-0.0543364	-0.189558	-0.0455337	-0.103431	-0.0585219	-0.174975	-0.0968434	-0.0707938	-0.00280311	0.200901	0.10525	-0.17479	-0.175935	-0.161329	-0.217049	-0.179777	-0.17909	-0.190378	-0.201227	-0.153751	-0.125341	-0.0573512	-0.177051	-0.123663	-0.0333976	-0.0998167	0.0147668	-0.215786	-0.0514114	-0.0924086	-0.0893902	-0.0747234	-0.0895045	-0.043554	-0.0465099	-0.0647921	-0.0274418	0.0351381	0.0632625	0.00158693	0.0151354	-0.00277479	-0.0416874	-0.0956858	-0.0725555	0.0438876	0.0662248	-0.0353554	-0.0334534	-0.058952	-0.280203	-0.214642	-0.16893	-0.156733	-0.0987961	-0.0909929	-0.102649	-0.235442	-0.179423	-0.134758	-0.152961	-0.129206	-0.171067	-0.174865	-0.14801	-0.0876509	-0.147252	-0.0953857	-0.0621396	0.0610262	-0.0572103	-0.146199	-0.0755471	0.0601053	0.0761635	Cluster 8	IGHG1_3	A0A087X010
	-0.104616	0.0154117	-0.162266	0.313955	-0.0195787	0.711096	-0.11331	-0.201616	0.40059	0.52468	0.596924	0.530039	0.553546	0.751562	-0.154209	0.0924538	0.167424	0.303014	0.624718	-0.143378	0.0733359	-0.131129	-0.0773401	0.244524	-0.0220115	-0.110937	-0.0118833	-0.0638271	-0.0169961	-0.0504404	0.0552178	-0.0228267	0.00851871	0.205411	-0.139158	0.0413856	0.249053	-0.0349352	-0.136836	-0.0475361	-0.00218973	-0.0639038	0.555963	-0.0988939	-0.0804102	-0.129467	-0.00916292	-0.0766168	0.0632307	-0.104249	0.0927252	-0.0390371	-0.0220625	-0.0760044	-0.0437241	0.0434736	-0.0106788	0.0333767	0.123981	0.399237	-0.0258814	0.122566	0.0855951	-0.0096749	-0.148773	0.0467623	0.222227	-0.00966105	-0.160889	-0.111155	0.0178072	0.106395	-0.0150213	-0.0737	-0.0327465	0.0208986	-0.0257267	0.123418	-0.00898293	-0.160191	-0.00222667	-0.0505487	-0.194602	-0.127506	0.259348	-0.206607	-0.0380003	-0.119795	0.0834001	0.0782172	0.0557428	-0.056232	0.0313525	-0.103843	-0.207684	-0.0475617	0.0283002	0.00193022	-0.0243062	0.0269079	0.0637629	0.0693502	0.259462	0.505374	0.231891	-0.0141701	-0.138293	0.00948896	-0.00309866	0.165828	-0.0683399	0.0157997	-0.0393531	-0.135102	0.073699	-0.1101	-0.0814723	-0.0729385	-0.320811	-0.147329	-0.208937	-0.152869	-0.103322	0.0706821	0.217577	-0.0288344	0.124251	0.213316	0.250708	0.139565	0.0805033	-0.126021	0.195779	0.124991	0.135709	0.106733	0.226963	-0.00393102	0.0382692	0.148936	0.148968	0.120601	0.194431	-0.036031	-0.00831211	0.00743507	-0.0116079	-0.167788	-0.117244	0.0768241	-0.046109	-0.112651	-0.098618	0.0642055	0.138214	0.0586931	0.16628	0.241372	0.32468	0.315234	0.278973	0.181478	0.0707646	0.195271	0.217439	0.188033	0.400128	0.187095	0.192161	0.233025	-0.0460222	-0.0616467	-0.0482712	-0.0237387	-0.0667733	-0.0394143	-0.0155238	0.0103134	-0.0441797	0.102545	-0.0396382	0.112331	0.00593339	0.0100064	0.0667689	0.0219162	-0.00595147	0.0271422	0.0425593	0.135956	0.024044	-0.0496071	0.031183	-0.0813462	-0.0393119	-0.0291335	-0.0269135	0.146263	0.00697496	-0.0821667	0.0456008	-0.0223997	-0.0643614	0.0323244	0.00388321	-0.00799146	0.00621795	-0.0172116	-0.02203	-0.0556934	-0.0170538	0.069486	-0.143538	0.0920402	0.163469	0.00256887	-0.0402519	0.100268	0.0819724	-0.00527312	0.0283359	0.00728564	0.0687905	0.00599426	-0.0321	-0.0080083	0.0528436	0.0169915	0.120954	-0.132914	0.168123	0.571946	0.64995	NaN	0.885309	0.772355	0.680946	0.0394585	0.0469228	0.120385	0.297491	0.123021	0.157601	0.143143	0.0358903	-0.0946543	-0.024468	0.0558451	0.0173201	-0.0352882	-0.121362	-0.0946188	-0.00444318	-0.0256097	0.0306091	0.0580489	0.151239	0.0736256	0.0182153	0.101542	-0.0492522	0.148672	0.0238594	-0.0751317	-0.085754	0.152247	-0.00362721	0.0568048	-0.022616	0.219856	0.31776	0.267075	0.105213	-0.02668	0.0145324	-0.0503395	-0.0521637	0.0103966	-0.0503406	-0.152324	-0.0603279	-0.0910501	-0.00261978	-0.0346456	-0.0595999	-0.0801691	0.130628	0.266284	0.0021706	-0.0381296	0.0623283	0.0822471	0.00607615	0.110802	0.0444288	-0.000397934	0.012148	-0.0186627	-0.0203564	-0.0366364	-0.00773482	0.17768	-0.056762	0.0252486	0.056606	0.105984	-0.0390389	0.04175	0.0267793	0.0428528	-0.0104872	-0.0122103	0.0454861	0.2093	-0.0472125	0.114522	0.00587435	0.21671	-0.022433	-0.0133989	-0.0342921	-0.00332656	0.0718212	-0.0701893	-0.0279403	-0.021917	-0.0730604	-0.0736164	-0.0297999	0.0115082	-0.0240058	0.031238	0.0573085	-0.0502217	0.0254286	-0.0475236	0.135924	-0.0357269	0.0275731	0.0400494	-0.0874665	-0.0490674	-0.127484	-0.0813089	-0.085381	-0.0524671	0.0898813	0.151044	-0.0211475	-0.022486	0.151905	0.0166522	-0.0457676	0.0432181	-0.0533473	-0.0691431	-0.0823079	-0.0541632	-0.108571	0.0341991	-0.0573257	-0.00423247	0.0100894	-0.0018068	-0.0402088	-0.0287741	-0.100451	-0.141162	-0.37821	-0.404879	-0.0410946	0.0652605	-0.0308153	-0.0343728	0.103671	0.109872	-0.057362	0.149923	-0.0153837	-0.0659013	-0.0259637	0.0366825	0.05076	0.0614192	0.0238879	0.00125993	0.00164307	0.0849611	0.0901945	-0.0466155	-0.1096	-0.0132094	-0.00403745	-0.0605562	0.0127612	-0.0399934	-0.04008	-0.00355968	0.0130191	-0.0620529	0.154196	-0.0511494	-0.043492	0.00595536	-0.00215651	-0.0487977	-0.0100196	-0.074774	-0.0369341	-0.0749158	-0.162535	-0.0551513	-0.0594563	-0.103158	-0.0508675	0.004155	-0.0721188	0.0417541	-0.0776847	-0.117878	-0.0159183	-0.0392343	0.13741	-0.0360932	0.0878353	-0.0167925	-0.0377541	0.0487954	-0.0460722	-0.0727336	0.0988751	-0.207788	-0.112322	-0.0559692	-0.0224259	0.00997258	0.0418374	-0.081892	-0.0638485	-0.125261	-0.103356	-0.0579709	-0.02733	-0.154475	-0.168188	-0.154033	-0.121008	0.0441287	-0.0178531	-0.0229867	-0.0467936	-0.183943	-0.0960727	-0.19847	-0.133753	-0.0289051	-0.0871497	-0.157071	-0.122359	-0.0757435	-0.117675	-0.0609302	-0.039962	-0.0660818	-0.073728	-0.100554	-0.0749568	0.0485807	-0.0854393	-0.0866197	-0.0835399	-0.0629917	-0.0356071	-0.129197	-0.122107	-0.116717	-0.176899	-0.179306	-0.144124	-0.00609851	-0.0132497	-0.0140327	-0.0535284	0.064443	0.172126	0.00884183	0.0247895	-0.0345206	-0.0815757	-0.111814	-0.102996	0.0620715	0.0550453	-0.0391144	0.0912554	-0.0117209	-0.206149	-0.222881	-0.11415	-0.167122	-0.0753079	-0.0753196	-0.0941836	-0.106044	-0.139748	-0.165163	-0.135563	-0.0766819	-0.12436	-0.109418	-0.102853	-0.147894	-0.184835	-0.137137	-0.00671035	0.133367	0.0138856	-0.0817779	-0.0448924	0.00123513	0.0279209	Cluster 8	IGHV3-74;IGHV3OR16-13	A0A0B4J1X5;A0A075B7E8
	-0.0957747	0.00516557	-0.158099	0.0360087	-0.0598953	0.690497	-0.103584	-0.0831427	0.517193	0.938032	0.589263	0.835898	0.509876	0.229564	-0.207712	0.0569449	0.010142	-0.169763	0.439599	-0.110193	0.25441	-0.197823	-0.0478643	0.145805	-0.0409274	-0.0941531	-0.0362769	-0.0713121	0.00207068	-0.046922	-0.0641807	-0.0364716	0.0104856	0.119192	-0.142394	-0.0645638	0.194858	-0.226445	-0.0970256	-0.109065	-0.0725481	-0.0490372	0.362046	-0.116661	-0.0674728	-0.148967	0.00202257	-0.127588	0.106703	-0.0412816	0.292106	-0.0690404	-0.0038397	-0.136324	-0.0729224	0.256382	-0.0787459	-0.048831	-0.031708	0.37867	-0.0333546	0.115156	0.0765904	0.00821199	-0.0972172	-0.0251698	0.030705	0.0268642	0.0135321	-0.0910815	0.0263303	0.177224	-0.000868304	-0.0468428	-0.0222336	-0.0892969	-0.0450561	-0.0950734	-0.00962164	-0.125042	-0.128669	0.0806945	-0.125834	-0.115835	0.150523	-0.185127	-0.0882488	-0.0380182	-0.0131821	-0.0468301	-0.0371846	-0.0423102	0.0238655	-0.0541695	-0.190797	0.163754	-0.0351109	-0.0993749	-0.0342867	0.0140323	0.0162346	0.0865576	0.328123	0.474272	0.220632	0.00515752	-0.102491	-0.225577	-0.0339352	0.118083	-0.113575	-0.0034049	-0.0346758	-0.17708	0.0346406	-0.115477	-0.073295	-0.0333283	-0.320336	-0.121341	-0.185899	-0.142918	-0.0933634	0.0640331	0.180647	0.00618386	0.145874	0.217196	0.271984	0.118508	0.0799469	-0.11926	0.190669	0.112975	0.163504	0.0808718	0.18919	-0.0397923	0.0249924	0.134271	0.199248	0.181461	0.205111	0.00172119	0.0254127	0.0153618	0.0130372	-0.135956	-0.0972072	0.0592782	0.00598018	-0.0532165	-0.0760742	-0.0800013	0.114629	0.0972014	0.138259	0.214764	0.322725	0.318642	0.243187	0.207751	0.0921066	0.129706	0.165947	0.177432	0.384992	0.196773	0.188866	0.242849	-0.0479276	-0.106171	-0.0560096	-0.0294211	-0.0391366	-0.0367701	-0.0249403	0.0158748	-0.0507035	0.0447787	-0.039348	0.108539	0.00588969	-0.00858778	0.0378209	0.00431915	-0.0103598	0.0293935	0.0389429	0.0929435	-0.0277072	0.023365	0.0737064	-0.102283	-0.0199243	-0.0245061	-0.0282074	0.0986385	-0.0552249	-0.0728547	0.0454985	-0.00762112	-0.054659	-0.0223793	-0.0199605	-0.0442537	-0.0385038	-0.0460706	-0.0225894	-0.0289668	-0.0121335	0.00290778	-0.114716	0.155509	0.192801	0.0407023	0.0301025	0.188757	0.0631694	-0.0389366	-0.0119167	-0.0051216	-0.0239213	-0.00531393	-0.0374464	-0.0237985	-0.052944	0.0566222	0.13835	-0.076679	0.157656	0.67141	0.64712	0.885309	NaN	0.817358	0.752961	0.0387401	0.0360519	0.10573	0.292889	0.099109	0.184779	0.182186	0.0557082	-0.0671911	-0.00627305	0.00321997	-0.000531923	-0.0531938	-0.108931	-0.0721373	-0.0253376	-0.0335796	0.00489039	0.0868955	0.139696	0.0527651	0.0108465	0.095759	-0.0523823	0.148695	0.17421	-0.0777983	-0.0114647	-0.0142004	-0.0290646	0.0584724	-0.0102963	0.0278383	0.300858	0.241844	0.144827	-0.00116788	-0.0152769	-0.0336109	-0.0409447	0.0744491	-0.0379014	-0.132883	-0.0885335	-0.0801488	0.00733894	-0.0295947	-0.0440722	-0.0458538	0.136565	0.228469	-0.00593265	-0.027343	0.0331957	0.058121	-0.0183859	0.119912	-0.00397092	-0.0230154	-0.020155	-0.0355062	-0.0733388	-0.0347932	-0.0291251	0.221348	-0.0421271	0.0273274	0.0362956	0.11266	-0.0278812	0.0437526	0.0347895	0.0279201	0.0101486	-0.0256439	0.0625038	0.17257	-0.0410202	0.127342	0.00069044	0.169182	-0.0147012	-0.0444568	-0.0316234	-0.0209463	0.0382881	-0.0580775	-0.0432918	-0.0122464	-0.0472574	-0.0416252	-0.0394389	0.0204408	-0.0103544	0.0525515	0.08219	-0.0149532	0.0472515	-0.0332032	0.0595244	-0.0359441	0.00613406	-0.0074301	-0.0856767	-0.0542069	-0.12359	-0.0868688	-0.057765	-0.0489713	0.0548285	0.122887	-0.0177315	-0.0363566	0.140961	-0.00102694	-0.0239421	-0.00211682	-0.0391285	-0.0811554	-0.078476	-0.0806083	-0.116923	0.0178734	-0.0480001	-0.00111685	-0.0388433	-0.003031	-0.0377217	-0.0271001	-0.093025	-0.136296	-0.365492	-0.409138	-0.0374114	0.0343131	-0.0249731	-0.0395804	0.118251	0.0852393	-0.0526132	0.134706	-0.0889028	-0.0716263	-0.0449941	0.0239387	0.0522329	0.0659307	0.00338267	0.00777717	-0.010086	0.0344688	0.0764611	-0.0654916	-0.0913915	0.00707856	-0.00693748	-0.0443759	-0.0478051	-0.0304919	-0.0563069	-0.00421921	-0.0499369	-0.0530746	-0.0534848	-0.0515088	-0.0444943	0.0024445	-0.03375	-0.00987628	-0.0246181	-0.0631984	-0.0407532	-0.097284	-0.143598	-0.0411608	-0.0495495	-0.08108	-0.0544315	0.0239667	-0.0692499	0.049237	-0.0938134	-0.103397	-0.0212679	-0.0283646	0.171504	-0.0097372	0.0838267	0.000957284	-0.0999405	-0.00862948	-0.041907	0.0093003	0.0110394	-0.18877	-0.122024	-0.138408	-0.0579106	0.000204304	-0.0218684	-0.0855349	-0.0776254	-0.140251	-0.114016	-0.0568362	-0.047459	-0.173405	-0.195203	-0.177443	-0.122467	-0.0117979	-0.0541242	-0.0283119	-0.0225562	-0.184282	-0.106924	-0.155441	-0.140802	-0.0576486	-0.0851918	-0.175065	-0.139716	-0.118867	-0.151869	-0.0984588	-0.0831686	-0.0882422	-0.111028	-0.0877177	-0.0423991	-0.0537638	-0.0760055	-0.0763469	-0.071974	-0.0802059	-0.038421	-0.114545	-0.111363	-0.0951214	-0.163986	-0.154973	-0.0927135	0.0166286	-0.0182979	0.000727291	-0.0468579	0.0681564	0.138396	-0.00365364	0.00208013	-0.010699	-0.0401594	-0.108095	-0.102012	0.0381725	0.0370244	-0.037257	0.0554959	-0.014081	-0.196913	-0.21423	-0.123155	-0.147677	-0.069959	-0.0752429	-0.0880713	-0.130218	-0.143581	-0.169038	-0.119982	-0.0817358	-0.128101	-0.111037	-0.0976312	-0.144507	-0.172258	-0.123682	-0.0116747	0.118722	-0.0114456	-0.0929815	-0.0293888	-0.0054201	0.0330025	Cluster 8	IGKV3-11	A0A087WZW8;A0A087WUS2;A0A0A0MRZ8;P04433
	0.0551592	0.194645	-0.194102	-0.171878	-0.100452	0.651191	-0.0484313	-0.202584	0.477825	0.68066	0.498154	0.488415	0.367767	0.316466	-0.2045	0.502695	0.0359621	0.303901	0.452955	0.1679	0.312277	-0.0497131	0.0700488	0.129899	0.104893	-0.105268	-0.0334633	-0.0703699	0.151269	-0.0718668	-0.135801	-0.113776	0.00404846	0.256268	-0.154111	0.126903	0.357818	-0.0960023	-0.00941807	-0.129672	-0.0365311	-0.120557	0.304576	-0.132132	-0.0619974	-0.0961626	0.0926007	-0.0328961	0.186931	-0.0288708	-0.129667	-0.0890772	0.0224043	-0.121012	0.23412	0.39807	-0.0710772	-0.210577	0.123829	0.529029	-0.0200178	0.15001	0.302147	0.283289	-0.0834344	0.0741684	0.0580728	-0.00549585	0.154314	-0.120821	0.0763175	0.280481	0.152103	0.00605123	-0.00765962	-0.0860747	0.0905803	0.158043	0.0106897	-0.0289601	-0.154924	0.0890313	-0.1111	-0.0318302	0.261216	-0.229275	0.12094	-0.069748	-8.1065e-05	0.0570869	0.207409	-0.0257259	0.0845477	0.103841	-0.138825	0.210583	-0.0593396	-0.0396943	-0.00128791	0.0245336	-0.0263527	0.123362	0.317741	0.310343	0.199413	-0.0352797	-0.0825496	-0.147236	-0.0900111	-0.0315494	-0.155077	-0.0949654	-0.150363	-0.262132	0.0089831	-0.158164	-0.0578259	-0.206512	-0.389602	-0.26959	-0.288955	-0.25158	-0.263622	-0.060071	0.0307741	-0.176522	-0.0018463	0.0781242	0.170866	0.0983921	0.0589671	-0.170972	0.0518964	0.0131582	-0.0190854	0.0197961	0.0639307	-0.103626	-0.0775233	0.023039	0.111538	0.120662	0.14933	-0.0286051	-0.0543808	-0.118517	-0.0623468	-0.175682	-0.180223	-0.0575518	-0.0892262	-0.100632	-0.174501	-0.0357958	0.176231	0.129332	0.015876	0.105868	0.149207	0.207099	0.133115	0.124375	0.0271128	0.116033	0.135473	0.169561	0.299217	0.123772	0.115086	0.143177	0.00132344	-0.0558137	-0.00715951	-0.0677222	-0.030698	-0.0391672	-0.0382024	0.0165161	-0.0740176	0.0961548	-0.0543195	0.0808744	0.00795467	-0.0349747	0.0713317	0.00903946	-0.0016677	0.025926	0.0511806	0.177518	0.140912	0.0403932	0.214496	-0.263463	0.00137296	0.0280211	0.0188053	0.0841543	0.0553862	0.0413594	0.0411325	0.00929511	-0.0190198	-0.0030231	-0.0498023	0.0240054	0.0254358	0.00713068	-0.0307777	-0.0429171	-0.0345354	-0.0361355	-0.179125	0.0631716	0.133525	-0.0159288	-0.0276086	0.141186	0.314554	-0.0761955	0.174956	0.129454	0.164185	0.00893119	-0.00752118	-0.0354714	-0.0268967	0.0780649	0.214755	0.0268205	0.187297	0.557884	0.629489	0.772355	0.817358	NaN	0.683682	0.0492578	-0.0125945	0.0604335	0.202634	0.0627768	0.147904	0.171457	0.0417825	-0.0983887	-0.0222242	-0.0363947	-0.103851	-0.05367	-0.0616861	-0.0310667	-0.0748598	-0.00230648	0.0435867	0.0580739	0.137959	0.050487	-0.0105109	0.0766858	0.139134	0.0870617	0.177165	0.150139	0.270522	0.109999	0.139286	0.0765314	0.00890881	0.265084	0.426003	0.47178	0.278949	0.207282	0.23732	0.150783	0.0866883	0.244963	0.154386	0.0980835	0.236831	0.20046	0.185911	0.200854	0.277671	0.145162	0.411557	0.409465	0.280258	0.182214	0.166722	0.101967	0.216632	0.305348	0.231931	0.258188	0.164916	0.104035	0.0581284	0.0806653	0.163745	0.334799	0.0653322	0.178125	0.153426	0.315093	0.103831	0.172258	0.148903	0.183946	0.184001	0.171734	0.261445	0.267837	0.177325	0.315668	0.207549	0.344439	0.170244	-0.00551035	0.0339233	0.0286456	0.0238136	0.0744786	-0.00318913	0.0827625	0.194152	0.0426792	0.0933603	0.0317404	0.0254139	0.086412	0.131901	0.00366075	0.327742	-0.0601683	0.096376	0.0135511	0.009212	0.027238	-0.00654354	-0.115947	-0.095535	-0.0819823	0.0104071	0.156665	0.0381351	0.0975551	-0.0185743	-0.010762	0.165495	0.063064	-0.0334869	-0.0350196	-0.0308793	-0.0352011	-0.0790526	0.0175479	-0.0843375	0.00751779	-0.0372142	0.00194769	0.0875372	0.109586	0.0359463	0.116949	-0.0823433	-0.0510895	-0.175226	-0.264942	-0.0188195	0.112442	0.162526	0.0114831	0.195886	0.189509	0.0291366	0.218032	0.0874008	0.0337819	0.120792	0.105904	0.0696209	0.0921623	0.0604794	0.0474306	0.122793	0.125858	0.144302	0.0229509	0.13482	0.185363	0.145287	0.144898	0.0882348	0.12873	0.0031402	0.109093	0.0832207	0.0392921	0.155509	0.0045005	0.100145	0.0346013	0.121644	0.0529014	0.0647621	0.0843327	0.144656	0.215353	0.1287	0.107148	0.140937	0.132671	0.144345	0.190919	0.128906	0.251625	0.0931711	0.09803	0.184239	0.158315	0.279045	0.138662	0.242559	0.282259	0.0745853	0.0830211	-0.00927056	0.128213	0.0261765	-0.111105	-0.140162	0.0933829	0.0932687	0.254032	-0.0959555	-0.145698	0.0903512	-0.0504218	-0.0309143	-0.0605197	-0.0460981	-0.0924559	-0.118889	-0.123733	-0.0212612	-0.0601407	-0.000697242	-0.15077	-0.0155622	-0.102169	-0.0290245	-0.0766665	-0.111796	-0.0294155	-0.00278103	-0.127698	-0.114713	0.00723348	-0.0398082	-0.112626	-0.126875	-0.0591186	-0.0470146	-0.0531728	0.104581	0.103973	-0.141303	-0.0969483	-0.0625608	0.0908483	0.0102522	-0.101974	-0.0922784	-0.0748203	-0.139239	-0.184214	-0.0588082	-0.0411005	-0.0833283	-0.0943159	-0.134676	0.0762843	0.0558154	-0.0418017	0.0246189	-0.0212582	-0.0763166	-0.147082	-0.0816918	0.0161661	0.0416378	-0.0521002	-0.029908	-0.0104917	-0.318698	-0.26047	-0.262415	-0.163392	-0.0966952	-0.0846648	-0.130416	-0.1576	-0.203799	-0.186819	-0.213063	-0.180925	-0.15505	-0.178931	-0.196501	-0.22508	-0.204735	-0.176421	-0.119452	0.0164103	-0.0726408	-0.103889	-0.0444582	0.0299107	0.00384453	Cluster 8	IGHV3-72	A0A087WW89;A0A0B4J1Y9
	0.719792	0.324994	-0.20592	-0.275492	0.114033	0.379038	0.0166843	-0.132978	-0.114817	0.00682133	-0.094075	0.153543	-0.0663627	-0.210459	-0.240425	-0.143824	0.974335	0.257423	0.441029	0.479611	0.12602	-0.0386301	0.0570201	0.00640034	-0.0349931	-0.136909	-0.0682209	-0.0394617	0.0375562	-0.0641307	-0.1215	-0.0979323	0.179822	0.334753	0.281992	0.00305643	0.160718	-0.238276	0.609518	-0.262263	-0.0679336	-0.125964	0.157455	0.0551651	-0.0446102	-0.103492	0.0607846	0.0578644	0.457788	-0.0736717	0.216794	0.058735	-0.0821126	-0.122589	-0.0218441	0.166607	-0.0229448	-0.151595	0.30086	-0.0528428	-0.240088	-0.0474754	0.638793	0.499287	-0.0819365	0.0852438	0.51693	-0.0600273	-0.0625514	-0.0139491	0.199419	0.253631	0.267833	-0.0458093	0.0136941	0.0758437	0.0439814	-0.00754504	-0.0361877	-0.129194	-0.252707	0.0559194	-0.281324	-0.0877375	-0.0299546	-0.248841	0.816299	-0.0764509	0.179417	0.0223827	0.38577	-0.0689568	0.0509265	0.216003	-0.207536	-0.260196	-0.271804	-0.129243	-0.0617804	0.027433	0.0222235	0.222065	0.675819	-0.169721	0.1573	0.075998	-0.0580638	-0.133181	0.0281447	0.107081	-0.0634504	-0.0093044	-0.00746841	-0.130892	0.0551279	-0.0895256	-0.0852223	-0.108317	-0.174044	-0.142995	-0.159618	-0.185225	-0.142348	0.112535	0.141795	0.0488691	0.0490871	0.193552	0.239754	0.114273	0.0937007	0.0118523	0.179365	0.122186	0.162339	0.0815993	0.143215	-0.0365226	-0.0207644	0.120384	0.110103	0.197483	0.158609	-0.0205795	0.0527141	0.0313137	0.0200899	-0.0884792	-0.0500556	0.0756305	0.00370502	0.0140555	-0.108605	0.253142	0.138036	0.0489956	0.166341	0.293794	0.293713	0.25956	0.256727	0.299565	0.247841	0.175245	0.259603	0.249843	0.484732	0.315323	0.267364	0.305894	-0.0265973	-0.0960075	-0.119301	-0.0396435	-0.0321063	-0.073584	-0.0679497	-0.0565822	-0.0745745	-0.0213095	-0.0526114	0.0285313	-0.00954493	0.010284	0.0164404	-0.0140053	-0.0369637	-0.0158137	-0.00218434	-0.102551	0.147311	-0.096654	0.178186	-0.0100501	0.0774824	-0.0249246	-0.0174409	-0.0754322	0.0113482	-0.0233958	0.0589653	0.00425382	0.0514908	-0.0396674	0.0036578	-0.0457399	-0.043759	-0.0380588	-0.0205896	-0.0256583	-0.0103072	-0.0283794	-0.155681	0.0127064	-0.0053139	-0.07232	-0.0598	0.126463	0.0603554	-0.0733431	0.034357	0.17579	0.178756	0.00931604	-0.0154748	-0.0336091	-0.0965744	0.113064	0.0358796	0.164164	0.0361635	0.938077	0.611521	0.680946	0.752961	0.683682	NaN	0.0105031	-0.0623323	0.0530851	0.216966	-0.0391465	0.182071	0.159185	0.0282296	-0.0319187	-0.00599072	0.0840882	0.0560252	0.0141761	-0.0535175	-0.0259497	-0.0562751	-0.059956	0.0738173	0.0762322	0.213096	0.0577179	0.0503438	0.0827079	0.107453	-0.00147607	0.0596583	0.0994648	0.159157	-0.0460658	0.0477006	0.00106818	-0.0308315	0.329955	0.37104	0.272676	0.0907425	0.0558327	0.0578023	0.00778791	0.0140378	0.103862	0.00303329	-0.0649628	-0.0272185	-0.0231715	0.0159907	0.0362215	0.0456609	0.00552133	0.165107	0.243183	0.0358192	-0.000613769	0.0676582	0.0122691	0.0378221	0.134075	0.0688233	0.00166709	0.110667	0.0197952	-0.0143485	-0.0223087	-0.0249796	0.2369	-0.0941395	-0.0139268	-0.00351012	0.0391963	-0.0348136	-0.0185626	0.00744052	0.0600833	-0.00489338	-0.0373348	0.0726588	0.0948861	-0.00820343	0.106589	0.00406483	0.1838	0.0149052	-0.0265393	-0.0110707	0.0316227	-0.0145511	-0.0289333	0.0625488	0.0200239	0.0227047	0.0355101	-0.0354816	0.0743094	0.0281209	0.0710734	0.0644092	0.0562488	0.0983414	0.22847	0.057013	0.0801393	0.00482734	0.0452851	-0.0757912	-0.0419162	-0.10512	-0.14879	-0.0610237	0.0457451	-0.00463868	0.0464538	-0.0197269	-0.0585531	0.0664018	0.0479166	0.00387493	0.012977	-0.0472818	-0.0789128	-0.0297467	-0.0543775	-0.0911357	0.132943	-0.0287674	0.0810603	0.178878	0.0188695	-0.0175445	0.0596737	-0.0873057	0.00130078	-0.250155	-0.265038	-0.00570307	0.0628504	0.0177089	-0.0216468	0.104653	0.0805544	-0.0527215	0.126073	-0.00945344	-0.077186	-0.000489478	0.00662618	0.0367369	0.0290884	0.0392222	0.0270668	0.00436963	0.117194	0.0561081	-0.00465174	-0.0978031	-0.0666915	-0.0163632	-0.060107	0.0810172	0.0132656	0.0544397	0.0700377	0.135015	-0.0944298	0.145492	0.0879363	-0.0395967	0.0222824	0.070521	-0.0227375	0.0140136	-0.0309764	-0.00976647	-0.00402585	-0.0488964	0.00153758	-0.0613671	-0.0233716	-0.00428044	0.0427558	0.0157222	0.0692477	-0.0466486	-0.0661791	0.0161527	-0.0447955	0.111966	0.00300963	0.0951329	0.0766204	0.0648538	-0.0776468	-0.0355768	-0.457399	-0.116558	-0.0327777	-0.126318	-0.0127935	-0.0449928	0.00486173	0.141105	-0.0126078	0.0374595	-0.104992	-0.0478889	-0.0642331	-0.0699774	-0.129864	-0.134274	-0.159461	-0.119983	-0.0905852	-0.0556533	-0.0691208	-0.123229	-0.170355	-0.086068	-0.144593	-0.128612	-0.12615	-0.122943	-0.157289	-0.161754	-0.0855426	-0.142331	-0.0877482	-0.0485517	-0.0976585	-0.0775826	-0.0739475	-0.0343589	-0.0834881	-0.0181766	-0.0587241	-0.0804714	-0.132164	-0.0395409	-0.0753407	-0.0635545	-0.0816701	-0.130772	-0.120604	-0.070638	-0.0761667	-0.0689046	-0.100878	-0.0914148	-0.00690977	0.109611	-0.0628389	-0.043524	-0.0523941	-0.0054889	-0.162238	-0.0685107	0.0187052	-0.000452968	-0.0603773	0.0655576	-0.166507	-0.193318	-0.212172	-0.153151	-0.164736	-0.121111	-0.115168	-0.12492	-0.087479	-0.100514	-0.145052	-0.201412	-0.155775	-0.156299	-0.122105	-0.0888901	-0.136657	-0.181434	-0.155298	-0.0225316	0.0200665	-0.0371819	-0.0596649	-0.0304028	0.0276593	-0.0545771	Cluster 8	SERPINB6	P35237;A0A087X1N8;A0A024QZX5
	-0.0674025	0.239675	-0.120598	0.565475	0.00138233	0.0896375	0.212317	-0.118557	-0.359761	-0.326306	-0.226621	-0.174688	-0.0757701	-0.151617	-0.139159	-0.0395672	-0.408564	0.0236819	-0.109091	-0.0424594	-0.110444	-0.116972	0.468033	0.410291	-0.120712	-0.182207	-0.102609	-0.120593	-0.0200763	-0.154179	-0.0878948	-0.0931513	0.371929	0.111669	-0.128167	-0.159048	-0.166154	-0.0524149	-0.107231	-0.280479	-0.0686678	-0.000362424	0.1768	0.0460127	0.252386	0.654023	0.625849	0.423425	0.00219218	-0.163349	0.371137	0.129084	0.0960437	0.335426	0.171068	-0.0914154	-0.106074	-0.0255792	-0.291973	0.0918534	-0.000198909	0.0294001	-0.038192	0.267351	0.153143	-0.0500801	-0.0871892	-0.114575	-0.119276	0.177609	-0.247296	-0.179917	0.147908	0.0580232	0.078522	0.058664	0.115434	-0.269627	0.22763	0.466717	-0.0686574	-0.0451277	0.0708384	0.0529051	-0.0851016	0.000547995	0.046744	-0.0466991	-0.210254	0.10954	0.175258	0.115722	0.139946	0.406348	-0.253612	-0.22539	-0.121712	-0.187943	0.081438	-0.141497	-0.136581	0.0442192	-0.00404396	0.016963	-0.0791801	-0.144207	0.0786185	-0.154699	0.193941	-0.122875	-0.162795	-0.155188	-0.212036	-0.383833	-0.273047	-0.239894	-0.0779249	-0.0828815	0.108999	0.0275708	0.0593986	0.12762	0.160371	0.084011	0.144438	0.112292	0.127817	0.192588	0.256769	0.117731	0.144912	0.257493	-0.00202213	-0.0327259	0.154092	0.376818	0.303895	0.0453777	0.264326	0.0945455	0.142264	0.21364	-0.122423	-0.218798	-0.100197	-0.144058	-0.128801	0.0129813	-0.128835	-0.194453	0.0169743	0.0643642	-0.0682498	-0.0973933	-0.154404	0.0119562	-0.126617	0.191423	0.186916	0.217378	0.194819	0.0140285	0.00702358	-0.00275513	-0.0107217	-0.139734	0.0210375	0.0681002	0.108641	0.104524	-0.0240316	-0.0983795	-0.000125744	-0.0651412	-0.0652625	-0.0998166	-0.127399	-0.0925668	-0.0684471	-0.137613	-0.0785882	-0.0709995	-0.00186295	0.0290236	0.205947	0.168943	-0.0168277	0.133741	0.0538847	0.226573	-0.0666753	0.0232094	-0.121009	-0.0205031	-0.058956	-0.145826	0.164685	-0.101397	-0.0202629	-0.0924703	0.0360627	-0.0417279	0.150614	0.0399258	0.0153298	-0.176762	-0.180336	-0.101629	-0.0248908	0.00572164	0.127691	-0.0135724	0.142892	0.286558	0.308841	0.0612765	0.166305	0.0861959	-0.0472947	0.267934	-0.159763	0.0200353	-0.154453	0.258737	0.0381508	0.0517643	0.142436	0.195328	0.347876	-0.0899511	0.0255863	0.0264865	0.0950435	0.0394585	0.0387401	0.0492578	0.0105031	NaN	0.236376	0.353309	0.365983	0.312629	0.297005	0.257777	0.298108	0.165603	0.0573694	0.0396585	0.0650951	0.0789386	0.317707	0.132563	0.0452591	0.184608	0.0900133	0.0406221	0.276565	0.223526	0.167775	0.13156	-0.0160269	-0.0543152	0.0110662	0.147924	-0.0224665	0.195706	0.0620662	0.0980465	0.152346	-0.0119375	-0.0358002	-0.0798973	0.209766	0.250487	0.171299	-0.033479	0.00467302	-0.0783027	0.0437382	-0.121342	-0.0302985	-0.0681007	-0.00812785	0.0318831	0.0302593	-0.0170917	0.0134507	0.0209392	0.0178833	0.0355858	0.177509	-0.0105928	-0.125355	-0.0108727	-0.0367149	0.0122209	-0.110142	-0.110414	-0.028878	-0.0317301	-0.014174	-0.0662249	-0.000513558	-0.0372959	-0.0930173	-0.0511451	0.103029	-0.0768484	-0.00803366	-0.0299882	-0.0594574	-0.047108	0.0954854	0.0727024	-0.00392549	-0.0250111	-0.0214781	0.0762828	0.0907938	-0.0104096	-0.031843	0.0224521	0.0791501	-0.0200556	-0.0737282	-0.0923518	-0.0150676	0.0436445	-0.0203478	0.105277	0.0471753	0.0586677	0.113577	-0.0358957	-0.045122	-0.0795707	-0.0758047	0.0525829	0.0220034	0.133944	0.0378291	-0.0211849	-0.0933526	-0.0277654	-0.125457	-0.0892655	-0.065315	-0.0290851	-0.0549479	-0.106989	-0.0736687	-0.0624919	-0.00587256	-0.0164252	0.0463022	-0.00864343	-0.232993	-0.036636	-0.0214667	-0.00121015	0.0694875	0.213999	-0.111514	0.202801	0.407088	-0.0686214	0.27896	0.0123816	0.0367287	0.0481811	0.0583949	-0.0118928	-0.0378219	0.0577404	0.215648	0.00125839	-0.041074	0.137158	-0.0369652	-0.0681502	0.0499591	-0.0580004	0.15522	0.243859	0.156944	0.137619	0.0270642	-0.019167	0.180019	0.254845	-0.0584476	0.0585044	-0.163785	-0.111831	-0.0320224	-0.112941	-0.00148902	0.0144929	0.00441647	-0.044503	0.0730856	0.0620691	-0.0646573	-0.00497611	-0.0844395	0.146446	0.024409	-9.89947e-05	0.0224861	-0.144363	-0.0512351	-0.0237687	-0.0571544	-0.0588716	-0.0510582	-0.0604346	-0.00145605	-0.0584023	-0.0711766	0.131524	-0.0467937	-0.025167	0.0340838	-0.000876722	-0.0535351	-0.0665806	0.0902174	0.0987857	0.200429	-0.232823	-0.0849204	-0.216708	0.0269615	-0.306527	-0.128997	-0.359058	-0.223712	-0.135273	-0.378013	-0.411057	-0.37914	-0.230322	-0.362483	-0.252046	-0.292902	-0.359291	-0.413586	-0.28594	-0.141811	-0.212036	-0.16378	-0.187893	-0.116327	-0.107261	-0.226628	-0.148013	-0.035916	-0.108582	-0.0673504	-0.0555448	-0.156332	-0.177284	-0.240365	-0.232579	-0.132185	-0.316724	-0.273103	0.00177933	-0.0991656	-0.031882	0.114316	-0.0826521	0.0233521	-0.143455	-0.0600863	-0.238991	-0.139921	-0.0938065	-0.0257576	0.134306	0.107297	0.328471	0.339241	0.218288	0.199676	0.0236494	0.0161204	0.00960273	-0.0585204	0.0456973	0.019612	0.310393	0.327604	0.198364	0.323607	-0.0430025	-0.235559	-0.116727	-0.0851722	-0.0345684	0.0610359	0.0280765	-0.215573	-0.09069	-0.277	-0.133835	-0.0775873	-0.0399706	-0.162086	-0.282424	-0.184832	-0.0694002	-0.124999	-0.24578	0.019318	-0.104608	0.0875434	-0.105288	0.0221641	0.00148392	0.129205	Cluster 9	VWF	P04275;P04275-2
	-0.39669	0.0654006	0.250191	0.0697066	0.387997	0.213047	-0.0729984	-0.0692411	-0.0306528	0.146983	0.0960227	0.0454132	0.00796279	0.0652902	-0.278209	-0.147499	-0.19064	-0.0410173	0.16762	-0.310485	0.133733	0.263749	0.576462	0.631122	0.131386	0.0557386	0.226854	0.082881	-0.0659711	-0.0051876	-0.0186529	-0.000305116	0.0361517	0.0613962	-0.0467365	-0.329016	0.149398	-0.361731	0.212706	-0.162642	-0.0124025	-0.00992345	0.0246482	0.0122746	0.217394	0.0331753	0.033409	0.117846	0.246736	-0.149752	0.247926	0.254227	-0.124021	-0.126674	0.066362	-0.15109	-0.0952839	0.285976	0.0977446	0.304006	0.0814214	0.215146	-0.0149661	-0.19088	0.00112169	0.330581	0.273352	0.0224319	0.00520544	0.235195	-0.285913	-0.235636	-0.0895398	0.0037556	-0.0126838	0.0203149	0.168096	-0.252276	0.0161466	-0.13812	-0.0741655	-0.0521483	-0.0343985	0.0531065	0.0829387	0.140601	-0.156235	-0.145359	0.112913	0.0419329	-0.0184846	0.0704758	0.0869983	-0.0780948	-0.105433	-0.1984	0.0255719	-0.0776583	0.0278804	-0.0987761	-0.0831494	-0.102096	0.0985902	0.188135	0.182339	-0.0937594	-0.00582098	-0.0237563	0.128663	-0.0297925	0.0380951	0.0169915	-0.0786259	-0.197638	-0.0535039	-0.0154392	-0.080575	-0.0235583	0.0568516	0.0794857	0.0794146	0.187606	0.13874	0.131597	0.26469	0.0649864	0.184307	0.194327	0.203561	-0.0343987	0.100297	0.149445	0.114746	0.0582838	0.0609025	0.1954	0.231601	0.251332	0.341716	0.0258631	0.104041	0.0676978	-0.00729553	-0.152969	0.0710292	-0.0604929	-0.0962324	0.0859159	-0.0265032	-0.00399885	0.144656	0.115306	-0.0228691	0.077565	0.0430649	-0.0964977	-0.0464268	0.118598	0.0816468	0.149459	0.122195	-0.0557056	-0.0215493	0.127537	-0.00960449	-0.0529604	-0.0898331	-0.00639425	0.007041	0.00541442	0.11228	0.133592	0.0692338	-0.0155124	0.020988	-0.0626483	-0.0482094	-0.0176922	0.0541881	-0.089764	-0.0680071	0.0613971	0.0196159	0.0864651	0.00554507	0.0278019	-0.00836811	0.0483907	0.0257974	0.0334823	0.0291207	-0.027855	0.180472	0.104867	0.0848464	-0.0695663	-0.0670279	0.109302	-0.109856	-0.241466	0.0409097	-0.0556796	-0.00910153	0.0720853	0.224886	-0.100237	-0.110698	-0.0200467	0.0429923	0.116167	0.0851438	0.109949	0.0321697	0.0894796	0.16692	-0.0159783	-0.0345789	-0.00597583	-0.0715812	0.134718	-0.113694	0.036794	-0.0292958	-0.168905	-0.137504	0.305707	0.37523	0.0660035	0.092219	-0.134349	0.138996	-0.0757715	0.064902	0.0469228	0.0360519	-0.0125945	-0.0623323	0.236376	NaN	0.385122	0.178005	0.220453	0.167982	0.184228	0.189845	0.154949	0.107292	0.000483981	0.0484147	0.115325	0.144573	0.0124844	0.119765	0.179589	0.0382291	0.0403555	0.0830401	0.13586	0.0547282	0.0554028	0.0336783	-0.00969154	-0.105883	0.0305619	-0.246786	-0.0161922	0.0510501	0.184131	0.208596	0.121069	-0.0706783	-0.0674839	0.0889873	0.0029205	-0.016084	-0.077684	0.00851927	-0.0384447	-0.0552854	-0.120458	-0.092967	-0.109061	0.062241	-0.0823435	-0.0368395	-0.0133862	-0.0529074	-0.00145395	0.0153784	-0.00773855	0.0681852	-0.0262519	-0.110334	0.0544128	0.0282932	-0.069259	0.00931669	-0.0341816	0.0285072	-0.0344511	-0.0621443	0.00238773	0.0440578	-0.00307631	-0.00307707	-0.0493441	0.0578607	0.0370799	0.117831	0.0373149	0.0329653	0.0179221	0.0913396	0.0390319	0.0538048	-0.00372247	0.0118938	0.07006	0.062039	-0.0483814	-0.0322902	0.138337	0.244085	0.0242392	-0.0998052	-0.00611349	-0.117595	-0.14836	-0.0282954	0.06008	-0.00432024	0.0327897	0.0441919	-0.0553023	-0.0433416	-0.0386199	-0.10977	-0.0583876	-0.076496	0.170701	0.0777999	-0.0890881	-0.0184183	0.0962224	-0.153011	-0.0627897	-0.0491442	0.0278243	-0.0378816	0.000413716	-0.0850743	0.07269	0.143023	0.00986677	-0.0289868	0.0497991	-0.102066	-0.0434225	-0.0743795	-0.050936	-0.0338827	-0.0430902	-0.0870689	-0.0476044	-0.00489461	-0.0775785	0.158633	-0.036778	0.0652138	0.0852509	0.13305	0.0162276	0.0330348	0.0951828	0.133086	0.0224916	0.0204806	0.195106	-0.0345831	0.0956781	0.102499	0.014616	0.0451368	0.108579	0.0779004	0.0578463	0.0883869	-0.0371527	0.0917558	0.162012	-0.024883	-0.0643766	-0.166979	-0.135881	0.0961981	-0.121393	-0.0827907	-0.00373021	0.0331426	-0.0311034	0.0379713	-0.0790979	-0.0406324	-0.020674	-0.0665863	-0.0847999	-0.0217718	-0.0529359	-0.0633155	-0.249303	-0.155623	-0.10731	-0.0464649	-0.11608	-0.0930893	-0.100881	-0.124924	-0.138284	-0.0733874	0.00329531	-0.0815064	-0.0505781	-0.0386465	-0.0924768	-0.140959	-0.205164	0.0123589	-0.0177206	0.0343934	0.0580658	-0.0269756	-0.0297321	0.17402	-0.0331452	0.0292507	-0.103104	-0.171846	0.145067	-0.108307	-0.176996	-0.112549	-0.00940464	-0.102924	-0.0757764	-0.0833558	-0.0388365	-0.0835603	-0.143019	-0.0369521	-0.108093	-0.0594142	-0.122355	-0.0706475	0.103732	-0.0629188	0.0803254	0.0375437	-0.0188574	-0.0111801	-0.129138	-0.0940637	-0.0498248	-0.0261566	-0.0547572	-0.0492215	-0.0549785	-0.048226	0.0173649	-0.0674416	0.00572453	-0.055245	0.0157444	-0.016265	-0.0665868	0.076294	0.0821565	0.0772914	0.0277416	-0.0279531	0.0716826	0.0950854	0.181549	0.19402	0.128593	0.212151	0.201647	0.0242108	0.0883588	-0.00629344	0.168078	0.133033	0.12714	0.11679	0.0765608	0.244534	0.20737	0.00680362	0.0825869	0.101565	0.0704886	0.119028	0.149547	-0.0307955	0.00465349	-0.0651119	0.0201187	0.0653784	0.113014	-0.109491	0.0139727	-0.0559424	0.0183922	-0.0329819	0.0187218	0.00326308	0.0478504	0.105649	0.0600746	0.177122	-0.0177372	0.0697008	Cluster 9	MASP1	P48740
	-0.163777	-0.00230607	-0.280149	0.0464714	-0.0401537	0.0744416	0.0255762	-0.0164682	-0.164961	0.035385	0.329373	0.106641	0.100257	0.0584279	-0.0410997	-0.0355065	-0.0933428	-0.16452	0.224906	-0.245621	0.0356943	-0.139762	0.240009	0.570916	0.106982	-0.0160518	0.00999871	0.137635	0.0287482	0.0104001	0.0386394	0.0829626	-0.0961333	0.142954	-0.0973577	-0.060396	-0.121174	-0.456385	-0.0768335	0.0788602	0.256221	0.12944	0.252834	0.117618	-0.00370403	0.0832469	0.178951	-0.0019971	0.0069401	-0.177991	0.36757	0.286953	0.0680427	0.136586	0.016338	-0.0834522	-0.110865	-0.00591365	-0.223	0.454604	-0.151247	0.0292045	-0.0519249	-0.0102018	0.0625182	0.0910249	-0.00896113	-0.0493586	0.0071386	0.13778	-0.348369	-0.221588	-0.137943	-0.155563	0.00548715	-0.16522	0.00321203	-0.256767	-0.12529	0.0127467	-0.122211	0.0872676	0.142516	-0.0856048	-0.0444574	-0.113129	0.112345	-0.149144	0.197342	0.148448	-0.0113733	0.101423	0.215575	0.00567033	-0.156997	-0.175653	0.070207	-0.294397	0.0442784	-0.104272	-0.0668489	0.0783125	0.0738681	0.264008	0.12961	0.0542405	-0.0349785	-0.0840572	0.218366	-0.0764847	0.0268177	-0.10995	-0.21515	-0.311419	-0.0675914	-0.0042572	0.0237189	-0.111234	-0.0254737	-0.0623643	-0.0623535	0.0821255	0.169165	0.146897	0.272091	0.121776	0.291081	0.326986	0.37476	0.0129414	0.0767861	0.177975	0.23521	-0.00583866	0.0540345	0.19346	0.209111	0.175971	0.352176	-0.0313403	0.0609649	0.0490437	-0.010738	-0.170468	-0.0395504	-0.149583	-0.177903	0.0137063	0.0188635	0.025764	0.0803481	0.0931097	0.00742516	0.12355	0.0524288	-0.00150841	0.0246291	0.173085	0.146365	0.270553	0.159194	0.0110087	0.0218308	0.140133	0.0752768	-0.0941505	0.0252607	0.00433263	0.0110944	0.0257682	-0.00195991	-0.0485324	-0.0417062	0.0365137	-0.0756748	-0.0866336	-0.0807947	-0.0185255	-0.00935845	-0.188623	-0.0917507	-0.0282249	0.0320883	0.00234915	0.00988535	0.0299874	-0.0509741	0.0556828	0.0194992	-0.277527	-0.0379525	-0.0257158	-0.146456	-0.120933	-0.130485	0.0562642	-0.0887467	0.127152	-0.0794764	-0.232628	-0.110047	-0.0387045	0.103419	0.00148927	-0.0236683	-0.22002	-0.224911	-0.132062	-0.0601206	-0.0447307	-0.0223032	-0.0529498	-0.0488089	0.0958779	0.170708	-0.046419	-0.156628	-0.0543988	0.0351872	0.308589	-0.161275	0.0276936	0.0137046	-0.166822	-0.0688425	0.218241	0.185646	0.00975174	0.0139051	-0.115842	0.175843	0.0438394	0.243577	0.120385	0.10573	0.0604335	0.0530851	0.353309	0.385122	NaN	0.297695	0.302891	0.270503	0.269724	0.231532	0.203337	0.153685	0.0152294	0.144154	0.291974	0.062155	0.228893	0.239575	0.295376	0.258765	0.243866	0.322614	0.393565	0.302162	0.291421	0.0732451	-0.034896	-0.141555	0.214641	-0.13925	-0.0854253	0.0210743	0.325356	0.337993	0.0450043	-0.00731086	-0.013642	0.172322	0.133992	0.0550066	-0.00593171	0.140013	0.0304793	-0.0374084	-0.138658	-0.039663	-0.0991013	0.103127	0.0426514	-0.00884509	0.0569877	0.0511613	0.141411	0.0805641	0.0973569	0.175119	-0.101108	-0.144676	0.0156593	-0.00530425	-0.0767834	-0.0429192	0.0181393	-0.0297454	-0.0439458	0.03231	-0.0346889	0.0274204	0.0388191	-0.0213132	-0.0291457	0.103837	0.00802745	0.0855966	0.0729124	0.0275648	-0.00598056	0.0904124	0.131784	0.05488	0.0352145	0.0593875	0.161533	0.156866	0.0633176	-0.0239849	-0.0675348	0.165885	-0.031135	-0.0334385	-0.0310611	-0.0475548	-0.150371	-0.0520939	0.186569	0.0116741	0.0337448	0.0132828	-0.036026	-0.0884622	-0.0402333	-0.0684469	0.08951	0.050369	0.199633	0.00147744	-0.0321921	-0.0696809	0.117668	-0.203435	-0.0906608	-0.0638151	-0.0615635	-0.0411482	-0.0789736	-0.000779047	0.0228336	0.0160782	-0.0263455	0.0619442	0.0318827	-0.128014	-0.0845804	-0.0783178	-0.0983556	-0.0138283	-0.0262988	-0.0446375	0.131483	0.0873106	-0.0594897	0.144406	0.0689592	0.103975	0.0594364	0.277495	0.125955	0.108045	0.212201	0.186616	0.0686377	0.0729799	0.132276	-0.0286884	0.0779497	0.116173	-0.0417932	0.0314461	0.109089	0.103612	0.0744165	0.0345232	0.0280078	0.152686	0.279923	-0.0373991	0.0137361	-0.197012	-0.218383	-0.0106714	-0.115225	-0.025177	-0.100176	-0.0893684	-0.081524	0.0527851	-0.0409649	-0.105605	-0.0421753	-0.108467	-0.0435611	-0.0373738	-0.06378	-0.0708544	-0.290254	-0.204863	-0.0762823	0.0474031	-0.0909789	-0.0999802	-0.117513	-0.13807	-0.059512	-0.0522455	0.0716713	-0.0369657	-0.0888192	0.006365	-0.00946249	-0.03964	-0.165181	0.0391443	-0.00849373	-0.0951216	-0.0683748	0.065096	-0.238154	0.0175588	-0.174643	-0.0883447	-0.209411	-0.267595	0.0031127	-0.312391	-0.306527	-0.276691	-0.111459	-0.231936	-0.1767	-0.181595	-0.262043	-0.260311	-0.272208	-0.100417	-0.181416	-0.230333	-0.146964	-0.108432	0.0527882	-0.18966	-0.0277794	0.0518854	-0.0827341	-0.0754275	-0.081237	-0.140397	-0.130025	-0.159579	-0.186625	-0.142779	-0.197386	-0.190925	0.0132029	-0.146612	-0.024558	0.0664756	-0.000975107	-0.00848002	-0.122231	0.0491287	-0.058465	-0.0184344	-0.0027701	-0.0416294	0.0644779	0.148966	0.198377	0.250257	0.135106	0.310484	0.183671	0.00845699	0.221998	0.200832	0.233735	0.113469	0.381858	0.310786	0.276748	0.382097	0.139677	-0.0942369	0.0909648	0.0580492	-0.049043	0.0557899	0.0192339	-0.0644359	-0.0291111	-0.159065	-0.0610627	0.0121818	0.0476336	-0.132381	-0.113835	-0.0840392	0.0156262	-0.0960933	-0.0564852	0.0508308	0.0392732	0.072558	0.0270194	0.0415753	0.136527	0.0615762	Cluster 9	MASP2	O00187;O00187-2
	-0.215476	-0.219281	-0.127598	0.202943	-0.232228	0.109954	-0.26856	-0.0543592	-0.45598	-0.298918	-0.0376524	-0.129464	-0.0492468	-0.237963	-0.407017	-0.201753	-0.0142469	-0.209148	0.0657071	0.151183	0.0128852	-0.284131	-0.257816	0.176055	-0.0909228	-0.183731	-0.0725568	-0.13512	-0.244232	-0.129601	-0.0597974	-0.0276618	-0.236026	-0.0463128	-0.199617	-0.0865232	-0.0493967	-0.226102	-0.0217396	-0.309759	0.102083	0.0316631	0.00302316	-0.275585	-0.160688	-0.252804	0.218383	0.0280622	0.127298	-0.211599	0.279938	0.0498807	0.252361	-0.155614	-0.337359	-0.181017	-0.0478052	-0.22387	0.0425913	0.27069	-0.18795	0.0296917	-0.151037	-0.0102562	-0.0892334	-0.0883601	-0.0470778	0.176197	0.180812	-0.0959903	-0.172384	-0.2839	0.111275	0.0390676	-0.041214	0.216204	-0.0276092	-0.182825	0.282315	0.196642	-0.087796	0.281042	0.123327	0.179559	-0.0887229	-0.0476295	0.108571	-0.0668422	0.13918	-0.0114381	-0.0237746	0.0937379	0.110754	-0.0165592	-0.129534	-0.0060011	-0.0980977	-0.256142	0.130974	-0.0184808	-0.121163	0.184997	0.108701	0.367704	0.148846	0.185981	-0.232823	-0.132014	0.208362	0.0195542	-0.0866334	-0.161591	-0.155596	-0.332308	-0.217473	-0.0640557	-0.0403636	0.0460233	-0.0580707	-0.00757268	-0.00528287	0.04979	0.241673	0.200556	0.270519	0.130802	0.228801	0.215793	0.21578	-0.0422656	-0.0181882	0.206268	0.258919	-0.0260135	0.174336	0.164223	0.168327	-0.0666089	0.195506	0.224195	0.217986	0.330203	0.17781	-0.0924753	-0.0536036	-0.0904323	-0.0335559	0.0139716	-0.0527303	0.0157093	0.0819699	0.0948673	0.114043	0.064604	0.0762875	0.0469959	0.150389	0.241553	0.374095	0.167429	0.155257	0.12845	0.1539	0.0620238	0.0146662	-0.00761752	0.187801	0.129087	0.126149	0.127562	-0.186552	-0.202311	-0.0142294	-0.0979857	0.0456819	-0.149632	-0.0838961	-0.109072	-0.0746235	-0.177221	-0.0853176	-0.0888906	-0.0257954	-0.0371234	-0.00675638	0.0496814	-0.0837216	0.0600507	-0.00918923	-0.158041	0.033253	-0.0500944	-0.13102	-0.15323	-0.122975	0.00578972	0.0893401	-0.0356106	0.132675	-0.215378	0.245793	0.137357	0.346514	-0.133323	-0.11825	-0.231241	-0.243644	-0.160432	-0.088614	-0.107475	-0.0176831	-0.142878	-0.0557696	0.156035	0.193929	-0.0243996	0.0654648	0.114807	-0.124457	0.179812	-0.191701	0.0230369	-0.0197075	-0.138767	-0.112046	-0.0955851	-0.0219978	-0.0492283	0.13829	-0.13809	0.0592441	0.211056	0.294417	0.297491	0.292889	0.202634	0.216966	0.365983	0.178005	0.297695	NaN	0.305235	0.411594	0.401168	0.401636	0.308512	0.243416	0.00111557	0.0493576	0.0741668	0.151393	0.0155752	0.102507	0.0340803	0.0553882	0.222828	0.333987	0.212866	0.141273	0.202508	-0.0445364	-0.0762418	3.18682e-05	0.0186492	-0.22237	-0.0784098	-0.00303072	0.172095	0.179309	-0.0339665	0.0802497	0.0503581	0.245861	0.145652	0.0905702	0.0282629	0.0477388	0.0431149	0.0572179	-0.191116	-0.151856	-0.143501	0.0623414	-0.0241116	-0.073561	0.0587842	0.0312518	0.0999811	0.0210742	0.0283244	0.0367807	-0.0957777	-0.139607	-0.0513775	-0.0660727	-0.032554	0.0310398	-0.0717314	-0.0841476	-0.0804924	-0.152974	-0.0537053	0.0217383	-0.0827516	-0.100761	-0.0164445	0.121238	0.0107379	0.0165399	0.0432347	-0.0105173	-0.00410505	0.0353087	0.0759028	-0.0127728	0.119051	0.0272864	0.182104	0.141217	-0.208918	0.0613172	-0.0330174	-0.0340659	0.127778	0.0632278	0.0694298	-0.00445391	0.00775824	-0.0170916	0.222781	0.131199	0.143831	0.204277	-0.0429982	-0.0620846	-0.0480911	-0.064464	-0.0542806	0.0410873	0.0236893	-0.146078	-0.0339044	-0.178704	0.0564333	-0.156788	-0.0978567	-0.0837115	-0.161951	-0.00663383	-0.188121	0.138744	-0.0565109	0.0149814	0.0122448	-0.101789	0.00589676	-0.144318	-0.234406	-0.0732094	-0.0435897	0.0171315	-0.0590532	-0.0148312	0.135794	-0.0254904	-0.0639641	0.0571028	0.0348671	0.0194727	-0.0770635	0.165213	0.103066	0.0540133	0.107579	0.133043	0.0245829	0.0128139	0.0319059	-0.131265	-0.101285	-0.0697961	-0.0402098	0.0113528	0.112207	0.0343119	0.00516529	-0.0738295	-0.0961017	0.127029	0.11225	-0.100554	0.0495858	-0.0775363	-0.0495491	0.0493729	-0.16861	-0.0392279	-0.063245	-0.144102	-0.157549	-0.0120497	-0.01195	-0.0947416	-0.0501818	0.00682564	0.0668932	-0.0378447	-0.115123	0.0448109	-0.276371	-0.21913	-0.0391535	-0.0579198	-0.0645875	0.0359224	-0.0784084	-0.115577	-0.101908	-0.109087	0.0604158	-0.0148426	0.00217459	0.0593634	-0.00165378	0.0690789	-0.148355	-0.0920298	-0.132543	-0.0884442	0.00167536	-0.217288	-0.125271	-0.0821959	-0.245787	-0.215146	-0.347513	-0.167191	-0.0508537	-0.302896	-0.349185	-0.327813	-0.241451	-0.221992	-0.237576	-0.219393	-0.368737	-0.28308	-0.264184	-0.192318	-0.19902	-0.227933	-0.264201	-0.0851673	-0.0936204	-0.13886	-0.0936293	0.0137041	-0.205216	-0.401817	-0.218642	-0.417147	-0.247145	-0.191227	-0.242623	-0.252978	-0.1588	-0.0603889	-0.177336	0.00188101	-0.0452389	-0.0163212	-0.0439403	0.148705	-0.136313	-0.0625249	-0.0832669	-0.0302722	-0.012296	0.0682504	0.0371327	0.0604546	0.147387	0.23684	0.1032	0.288169	0.257222	0.214311	0.0716951	0.0752282	-0.0616753	0.105932	0.181881	0.240008	0.138629	0.215629	-0.194905	-0.120911	0.023982	-0.114907	-0.203972	-0.0191362	0.0205003	-0.0767155	-0.145159	-0.223462	-0.200801	-0.167173	-0.106203	-0.307826	-0.209976	-0.101194	-0.020884	-0.08942	-0.112833	-0.13735	0.0493396	-0.0604012	-0.158842	0.0275693	0.0785107	0.073179	Cluster 9	ITIH4_1	Q14624
	-0.14756	-0.0948047	0.137943	-0.0877175	0.0694103	-0.125093	-0.0670527	-0.238422	-0.438352	-0.0703975	0.293155	0.264211	0.162393	0.0814577	-0.315194	-0.168423	-0.193511	-0.227886	-0.252292	-0.0111557	-0.0347485	0.245022	0.102084	-0.0172412	0.000255431	-0.166143	-0.175024	-0.210063	-0.199889	-0.0790941	-0.104688	-0.156291	0.0541035	0.320597	0.24226	-0.202696	0.116154	-0.328214	0.114513	-0.335911	-0.161319	-0.0734375	0.13948	-0.125846	-0.0871551	-0.0654433	-0.0614853	-0.154177	0.201717	-0.136662	0.599473	0.383883	0.163142	0.137244	0.0362458	-0.0536155	-0.063079	-0.0560016	0.0271876	0.433768	-0.0220563	0.139239	0.171898	0.129918	-0.203766	-0.172461	-0.244541	0.266276	0.0534215	0.00449198	-0.304296	-0.212455	-0.071405	-0.0108656	0.0125612	-0.0989675	-0.216755	-0.192988	0.0157935	0.266909	0.0831934	-0.204225	0.192191	0.186074	-0.0919412	-0.323106	0.0802755	0.0757268	0.321553	-0.141789	0.0342848	-0.0493898	-0.0399222	-0.107629	-0.155389	-0.183136	-0.0402892	-0.154533	-0.0345461	-0.202859	-0.0186987	-0.165416	0.201118	0.334754	0.010287	-0.138887	-0.0861467	-0.223029	0.138087	-0.160069	-0.168481	-0.109672	-0.132711	-0.348753	-0.214814	-0.189116	-0.0747471	-0.052752	-0.0557818	-0.248613	-0.183638	-0.208072	0.0962699	0.0807918	0.183024	-0.0439939	0.0761845	0.109901	0.194259	-0.0102012	-0.0445172	0.0954566	0.128829	-0.098788	0.188888	0.0234527	0.0815244	-0.111403	0.0383068	0.064653	0.0130597	0.101888	0.0162917	-0.108517	0.0696754	-0.00845054	-0.134871	-0.192985	-0.16324	-0.0655515	-0.054321	-0.105948	-0.0126428	0.0647125	-0.0268608	-0.00722259	-0.0644156	0.0450199	0.144092	0.130014	0.0751213	0.052761	0.0966394	-0.00832689	-0.000706303	-0.19652	0.0123901	-0.0350275	0.0047196	-0.000440276	-0.00538637	-0.049453	-0.0951675	-0.104119	-0.120199	-0.158669	-0.0868991	-0.0853684	-0.0848614	-0.161539	-0.101697	-0.0633317	-0.0282566	-0.0394012	-0.0587143	-0.0349048	-0.0121649	0.104866	0.0324028	-0.0470849	-0.255629	-0.225539	-0.0650048	0.146242	0.417784	-0.0481222	-0.0275464	0.333741	-0.0171002	-0.174697	0.00273016	-0.0215188	0.0214386	-0.054511	-0.0184265	-0.148153	-0.153323	-0.0736351	-0.0418699	-0.0418057	0.0277998	0.000342974	0.139778	0.152006	0.215935	0.129712	0.0129236	0.131119	-0.035626	0.210344	-0.145323	-0.0261939	-0.319388	-0.128837	-0.0931453	0.188881	0.0546825	0.00760596	-0.0689684	-0.234898	0.0692973	-0.0239265	0.30339	0.123021	0.099109	0.0627768	-0.0391465	0.312629	0.220453	0.302891	0.305235	NaN	0.459848	0.39515	0.485165	0.432419	0.44522	-0.0535292	0.0304312	-0.0612362	-0.0280702	-0.128583	0.432764	-0.013421	0.0804753	-0.0461827	0.022181	0.158055	-0.00349407	-0.0145097	-0.200561	-0.00649997	-0.101293	0.0164784	-0.274653	0.0526115	-0.0708142	0.2708	0.452515	-0.0382149	0.0664631	0.188819	0.202553	0.141819	0.084334	0.0486881	0.180363	0.00937229	0.00541464	-0.17805	-0.0348404	-0.0431249	0.176075	0.207526	0.237999	0.195426	0.148065	0.274977	0.208324	0.117556	0.245699	0.0936202	-0.0587063	0.0651622	0.0197591	-0.0859627	0.138751	0.113739	0.156622	-0.0364263	-0.0224503	-0.0414421	0.131236	0.0577833	-0.0447196	-0.0820864	0.26083	0.10661	0.14617	0.149704	0.0700137	0.07848	0.0771023	0.17551	0.129945	0.167336	0.211125	0.322681	0.311664	-0.0362864	0.150044	0.00190707	0.0817322	0.0919057	0.121232	0.157494	0.0695985	0.102673	0.104748	0.151003	0.170028	0.169888	0.155453	0.341327	0.0617313	-0.0614993	-0.0760963	0.0396469	-0.10717	0.197399	-0.0301231	-0.0112238	-0.0377293	0.12068	-0.184029	-0.101889	0.16227	0.0396981	-0.0449844	-0.135614	-0.125458	0.107812	0.029797	0.0144339	0.00188577	0.00332541	-0.0859649	-0.173169	0.0477509	-0.091622	-0.0307269	-0.0443648	0.0353922	0.0560192	-0.0656504	-0.0396087	0.165538	0.0452261	0.148604	0.156783	0.422738	0.200335	0.299943	0.267494	0.372481	0.0489267	0.0946624	0.127167	-0.0247356	0.0137954	0.0972752	0.0724868	-0.0114718	0.25756	0.162611	0.00539072	0.0977768	0.0816506	0.163824	0.288615	0.00494725	0.0427487	-0.177823	-0.218299	-0.0317914	-0.18715	-0.0309198	-0.0514379	-0.134989	-0.0503003	0.129916	-0.0201776	-0.0630834	0.0118503	-0.0727686	-0.094855	0.00331489	-0.0059319	-0.0936729	-0.300022	-0.169007	-0.0435275	-0.147278	-0.182667	-0.0194493	-0.128017	-0.057879	-0.0994193	-0.140591	-0.10142	-0.0499218	-0.0596226	0.0106022	0.111663	0.0279538	-0.157302	0.0228586	0.0790627	-0.0350574	-0.0808102	0.00660063	0.100168	-0.046251	-0.222568	-0.121102	-0.164747	-0.223335	-0.00568033	-0.158648	-0.288308	-0.20987	-0.0872623	-0.0885222	-0.121279	-0.225034	-0.21001	-0.13092	-0.123328	-0.164	-0.178148	-0.111116	-0.173092	-0.202827	-0.0541913	-0.11916	0.0861682	0.110435	-0.303745	-0.289864	-0.271865	-0.30161	-0.253516	-0.206891	-0.28747	-0.259366	-0.209604	-0.166944	-0.164244	-0.202143	-0.0164327	-0.076037	-0.137921	0.0413044	-0.124931	0.0324483	-0.0588007	0.0111645	-0.0211175	-0.0356518	-0.0985331	0.0787979	0.05429	0.1466	0.104305	0.245469	0.103376	0.135917	0.102889	0.0618926	0.0231933	0.0956137	0.101817	0.124593	0.0672251	0.0742286	-0.190543	-0.183252	-0.090713	-0.0912135	-0.00563866	0.120777	0.00997179	-0.0231038	-0.0936044	-0.239441	-0.272806	-0.039645	0.0376524	-0.192914	-0.217213	-0.0432447	-0.0853159	0.0107463	-0.0939085	-0.0607887	0.247851	0.101201	-0.177273	-0.0704157	0.107765	0.260029	Cluster 9	PROZ	P22891;P22891-2
	-0.117071	-0.164486	0.47139	0.32903	-0.0737628	0.264732	-0.147812	-0.290302	-0.46217	-0.502383	-0.380041	-0.260457	-0.175563	-0.210452	-0.355853	-0.0183565	-0.517433	-0.0125501	0.257813	-0.126528	-0.0233986	-0.325549	0.335566	0.284352	-0.0126118	-0.186838	-0.204372	-0.0814963	-0.207086	-0.00629413	0.0840793	-0.0551	-0.0870772	0.246736	-0.00163488	-0.213315	0.0477743	-0.122737	-0.198902	-0.330051	0.171687	0.0029883	0.193716	-0.0324843	-0.155347	-0.318104	-0.146149	-0.225936	-0.139915	-0.168075	0.311979	0.232703	-0.100175	0.115554	-0.20073	-0.123162	-0.154887	-0.0469782	-0.0997055	0.231515	-0.187798	0.10523	0.11633	0.016615	-0.17935	-0.154307	-0.174359	0.164292	0.124036	-0.0083975	0.0231671	-0.207957	-0.078369	-0.107879	0.101675	0.125003	-0.286911	0.200691	0.139361	0.0758968	-0.326213	0.114559	-0.132402	-0.0940685	-0.222971	-0.267422	-0.00407732	-0.14717	0.196043	0.0742202	-0.129518	0.0170217	0.0403647	0.203799	-0.29937	-0.330883	-0.13351	-0.252799	0.109015	-0.165674	-0.131087	-0.197787	0.209567	0.192368	0.0956954	-0.213369	-0.0777189	-0.330426	0.287966	-0.183092	-0.0467069	-0.131809	-0.144477	-0.397137	-0.21156	-0.0279641	-0.00604089	0.00576721	-0.0744618	-0.183987	-0.126607	-0.197887	0.278168	0.158044	0.111821	0.00906623	0.0228415	0.133151	0.283223	-0.0246529	0.0788874	0.126226	0.154462	-0.0668762	0.186784	0.202662	0.125916	-0.0139044	0.154038	0.109919	0.273255	0.23902	0.138637	-0.174928	-0.00396931	-0.0971441	-0.192593	-0.033926	-0.0406361	-0.0189063	0.0777491	0.0553745	0.0329489	0.0785784	-0.0226863	-0.00585538	0.0213104	0.140086	0.2614	0.238591	0.13379	0.000198875	0.0140162	-0.035719	0.007876	-0.118147	-0.0197249	0.0576878	-0.0155604	-0.0117277	-0.186038	-0.257575	-0.0482805	0.0510125	0.239175	-0.0473208	-0.121131	-0.0204907	-0.0714437	-0.199745	-0.102095	-0.0248108	0.036006	0.00278303	0.00742111	-0.00536718	-0.00544993	0.199111	0.0686978	-0.0491721	-0.165222	-0.0795547	-0.161822	-0.0869655	0.158488	-0.0804431	-0.0162935	-0.0421423	0.0924171	0.0698912	0.192866	-0.0299417	0.124071	-0.197667	-0.0518735	-0.333994	-0.33354	-0.22609	-0.080738	-0.0713541	0.0881713	-0.101264	0.134342	0.212058	0.115849	-0.0472042	0.0533491	0.0792664	-0.032492	0.0984044	-0.0291768	0.040725	-0.179401	-0.165943	-0.165189	0.077363	0.0398054	-0.0950181	0.0056041	-0.175415	0.0616103	0.164202	0.23791	0.157601	0.184779	0.147904	0.182071	0.297005	0.167982	0.270503	0.411594	0.459848	NaN	0.815856	0.854768	0.676371	0.451931	-0.0123974	0.0575197	0.116185	0.135438	0.0516254	0.109353	0.131466	0.0248214	0.112273	0.1446	0.208373	0.0706197	0.0182404	-0.0201443	-0.127341	-0.129271	-0.0732869	-0.180233	-0.163007	-0.0861541	0.178997	0.166619	-0.0954927	0.0813424	0.105157	0.213853	0.18009	0.102237	-0.0468597	0.0476837	-0.0795562	0.161587	-0.166258	-0.101263	-0.0112349	0.135758	0.171574	0.0554109	0.109852	0.137101	0.199371	0.181334	0.21106	0.135721	0.137152	0.00521735	0.00504158	-0.00962143	-0.0392324	0.0913579	0.0849982	0.0575016	-0.0518174	-0.134353	0.0211861	0.247029	-0.0145554	-0.0790577	0.0963379	0.30076	0.0975778	0.148001	0.166394	0.13349	0.155793	0.062451	0.152206	0.116264	0.141733	0.314881	0.221252	0.419798	-0.0367	0.300283	0.180103	0.0382881	0.116261	0.0721608	0.136114	0.0661202	0.194161	-0.0499148	0.162889	0.186121	0.17267	0.172056	-0.0479336	0.00777148	-0.106796	-0.119895	-0.0347613	-0.0530063	0.125528	0.00840263	-0.109996	-0.229007	-0.073138	-0.239339	-0.175111	0.0103732	-0.0879938	-0.0761307	-0.213824	-0.0268575	-0.0450503	-0.0897583	-0.090839	0.00505056	-0.00656163	-0.190621	-0.140416	0.176863	-0.14673	-0.0367768	-0.0481607	0.037972	0.0262523	-0.0052612	-0.0213595	-0.0280331	-0.0374921	-0.0641308	-0.00908863	0.166869	0.083713	0.128659	0.188863	0.179755	0.0548286	0.0711695	0.113537	-0.0540662	-0.0436809	0.0018008	0.0423527	-0.00340511	-0.0424142	0.022953	-0.0307929	-0.145442	-0.127871	0.020525	0.0311797	-0.233729	-0.103049	0.074352	-0.0353209	-0.0160704	-0.164344	-0.0617411	0.0549827	-0.0665272	-0.0567787	-0.0202049	-0.119334	0.0267059	-0.0792322	-0.0327788	0.00419033	-0.113292	-0.083253	-0.0545326	-0.14152	-0.143056	-0.011043	-0.0717501	-0.108347	-0.0226638	-0.0663275	0.0751917	-0.0014331	0.0551106	0.0339439	0.0467196	0.0313958	0.0225898	-0.0131041	0.0180544	-0.0317463	-0.0225801	0.108272	-0.00250389	-0.239696	-0.180052	0.235788	-0.0787965	-0.32318	-0.213085	-0.269159	-0.297288	-0.127237	-0.307084	-0.49362	-0.419244	-0.182575	-0.205492	-0.257733	-0.337911	-0.328953	-0.335822	-0.215082	-0.177616	-0.246011	-0.317296	-0.362848	-0.398832	-0.17487	-0.232033	-0.0580668	-0.0509034	-0.346786	-0.293725	-0.182336	-0.268319	-0.245023	-0.259653	-0.30215	-0.266556	-0.311876	-0.258093	0.0244044	-0.00715802	-0.140158	-0.0360999	0.134519	0.156108	0.0255479	0.051338	-0.0242463	0.0702206	0.126479	0.231421	-0.032124	0.0620794	0.063635	0.136478	0.300061	0.420046	0.253113	0.250626	0.082511	0.0645961	-0.0659305	0.151107	0.21846	0.207694	0.146659	0.0613386	-0.317593	-0.0249057	-0.0488118	-0.107861	-0.118541	0.0902048	0.152123	0.00478362	-0.11236	-0.274748	-0.3408	-0.111736	-0.0880419	-0.256598	-0.360336	-0.264378	-0.188121	-0.0974577	-0.233748	-0.0607659	-0.037501	-0.0683363	-0.225925	-0.0521363	-0.0729542	0.0609512	Cluster 9	EUR N-IgG	EUR N-IgG
	0.0155381	0.0458638	0.408883	0.324927	-0.0906028	0.186564	-0.0692921	-0.287856	-0.358863	-0.452596	-0.302683	-0.141361	-0.183055	-0.14354	-0.296271	-0.0109929	-0.524929	0.0698488	0.34067	-0.153386	0.085663	-0.249586	-0.0248996	0.0259562	0.0188566	-0.089957	-0.157555	0.114815	-0.0444924	0.169921	0.226127	0.07522	0.0303848	0.117555	-0.0127023	-0.0568642	0.214991	-0.151508	-0.102592	-0.348077	0.204318	0.143553	0.143521	0.0636971	-0.145956	-0.214271	-0.0727946	-0.182597	-0.00687722	-0.146991	0.332423	0.337333	-0.119015	0.0415405	-0.291188	-0.113062	-0.164172	0.0709427	-0.103116	0.369564	-0.247118	0.0459479	0.176275	0.0429908	0.143651	-0.133837	-0.142318	0.262414	0.211968	0.0424398	-0.0944055	-0.245591	-0.061132	-0.14956	0.0947659	0.131984	-0.294333	-0.072176	0.150865	0.0636113	-0.337829	0.092695	-0.145141	-0.112269	-0.205471	-0.352783	-0.0714023	-0.13992	0.208252	0.0173046	-0.165272	0.215726	0.321652	0.339703	-0.180966	-0.309586	-0.106279	-0.272834	0.168589	-0.250456	-0.13166	-0.238984	0.265279	0.127952	0.0394593	-0.12696	-0.129211	-0.39091	-0.0234527	-0.183068	-0.0918283	-0.22636	-0.24223	-0.483745	-0.267201	-0.0396356	-0.0576589	-0.126054	-0.0705144	-0.232731	-0.176647	-0.224993	0.190643	0.10057	0.0516455	-0.0302822	-0.0954203	0.0226498	0.220942	-0.0368246	0.0628253	0.18071	0.163968	-0.0533647	0.12868	0.229049	0.0632889	-0.129256	0.134984	0.0595202	0.276486	0.272032	0.141716	-0.19962	-0.0692431	-0.154004	-0.23826	-0.0491058	-0.111064	-0.0673272	-0.011691	-0.0372032	0.0334034	0.0585849	-0.0323312	-0.0195424	-0.0299854	0.0606569	0.222086	0.234306	0.17923	-0.0470747	-0.0675544	-0.019978	-0.0357547	-0.105287	-0.0334998	0.0945121	-0.00144849	-0.00516124	-0.171031	-0.126051	-0.028485	0.14933	0.334053	0.0481943	-0.0171962	0.124705	0.0282654	-0.182751	-0.0503416	0.088717	0.102477	0.0356011	0.0451663	0.026399	0.0138033	0.146344	0.0802932	0.126315	-0.163465	0.126537	-0.111763	-0.106951	0.0750597	-0.102877	0.208924	0.0280735	0.100509	-0.0522484	0.161336	-0.0220824	0.174487	-0.159832	-0.0586886	-0.295741	-0.302354	-0.204771	-0.0717752	-0.0735994	0.147756	-0.101477	-0.114717	0.187653	0.192696	-0.0325161	0.0215279	0.169896	0.0350912	0.118436	-0.0480837	0.0848706	-0.114251	-0.159535	-0.187923	0.114452	-0.00843493	-0.0568791	0.181961	-0.162735	0.100096	0.151568	0.262976	0.143143	0.182186	0.171457	0.159185	0.257777	0.184228	0.269724	0.401168	0.39515	0.815856	NaN	0.889789	0.636255	0.528455	-0.100319	0.078624	0.19082	0.209361	0.118059	0.139286	0.291065	0.0730929	0.193821	0.231658	0.276337	0.152392	0.0879878	-0.114636	-0.0851633	-0.113001	0.0275674	-0.0887224	-0.129117	-0.0518561	0.203926	0.233433	-0.0416269	0.14004	0.167039	0.363267	0.30874	0.195502	-0.0326721	0.100829	-0.0333046	0.253331	-0.110888	-0.0270838	0.079683	0.265205	0.253731	0.133539	0.223273	0.217429	0.297714	0.280389	0.298449	0.19564	0.174603	-0.0137059	0.0925629	0.0892159	0.0222657	0.117287	0.134282	0.079661	-0.0100322	-0.0333017	0.064499	0.293961	0.0456316	-0.00330445	0.179647	0.346758	0.175807	0.198888	0.280505	0.244471	0.254418	0.225115	0.227624	0.171853	0.211784	0.356207	0.293367	0.482185	0.0523858	0.34149	0.201913	0.0767685	0.11476	0.10423	0.196946	0.167386	0.216375	-0.00352261	0.213681	0.241504	0.214455	0.182538	-0.0414362	0.0486818	-0.100827	-0.151959	-0.00209592	-0.0424791	0.07816	-0.0168419	-0.120847	-0.213639	-0.0404795	-0.22447	-0.100137	-0.0306968	-0.164586	-0.0693505	-0.234494	0.0464872	-0.0666747	-0.0596239	-0.0751338	-0.0778655	-0.062983	-0.108254	-0.156071	-0.0197687	-0.177278	-0.054342	-0.0469378	-0.034862	0.109188	-0.00680994	-0.0277124	0.0224788	0.0421585	0.0268935	0.0258895	0.220656	0.116988	0.17134	0.257673	0.23505	0.0701249	0.111053	0.167773	-0.0341922	0.0743491	0.120928	0.129637	0.0173596	-0.0213177	0.0652661	0.040858	-0.0890727	-0.0577563	0.128773	0.0702887	-0.158133	-0.0712163	-0.0295888	-0.0138285	0.0125588	-0.159265	-0.0960729	-0.027049	-0.0680236	-0.0558405	-0.140154	-0.0739004	0.00473587	-0.0701998	-0.0103606	-0.0140686	-0.0914005	-0.10779	0.0248882	-0.18291	-0.125357	0.0379588	0.0387467	-0.0538718	-0.0242471	-0.060108	0.10571	0.00415584	0.101598	0.0391578	0.0784226	0.0969516	0.0470553	0.0659403	0.0555149	-0.0320768	-0.0392955	0.0665133	-0.0151897	-0.293498	-0.186179	0.166145	0.0125804	-0.319646	-0.185363	-0.223056	-0.328976	-0.121095	-0.325996	-0.428643	-0.371177	-0.21848	-0.212232	-0.298279	-0.335541	-0.384889	-0.353246	-0.273422	-0.201211	-0.253618	-0.365439	-0.34932	-0.374163	-0.203343	-0.255308	-0.102427	-0.0841627	-0.342095	-0.358067	-0.290807	-0.30914	-0.288892	-0.275387	-0.332471	-0.286022	-0.319626	-0.237241	0.0251879	-0.0109282	-0.180178	0.021047	0.110962	0.134933	-0.0164957	-0.00585068	-0.0388789	0.0758758	0.1453	0.240392	-0.0236123	0.00314982	0.0813289	0.144899	0.206751	0.33271	0.30941	0.246515	0.0779241	0.0246792	-0.0284438	0.20533	0.272595	0.24478	0.183227	0.110472	-0.298631	-0.0903331	-0.0831251	-0.223817	-0.127628	0.0574649	0.0742104	-0.00780495	-0.14657	-0.252807	-0.280384	-0.148226	-0.17328	-0.314833	-0.334411	-0.278428	-0.215374	-0.107345	-0.246431	-0.235291	-0.0546884	-0.137913	-0.260379	-0.0417987	-0.00196615	0.069121	Cluster 9	EUR S-IgA	EUR S-IgA
	-0.0822556	-0.0173004	0.441685	0.573263	-0.0667365	0.0272612	-0.0753024	-0.255812	-0.314458	-0.393195	-0.328708	-0.135095	-0.123923	-0.137985	-0.467337	-0.0957821	-0.475592	0.0165641	0.0877927	-0.145547	0.098669	-0.165563	0.0138901	0.0144009	-0.00914355	-0.101599	-0.149756	0.0525203	-0.127762	0.0865282	0.191757	0.00467834	0.150531	0.210445	-0.0454882	-0.13017	0.100297	-0.124913	-0.111404	-0.381803	0.146449	0.1222	0.0956843	0.00442195	-0.129689	-0.0991155	-0.0979247	-0.0782048	-0.00473457	-0.156064	0.446111	0.281539	-0.0619975	0.237335	-0.25695	-0.110406	-0.102533	0.0421723	-0.0757527	0.252912	-0.19103	0.11014	0.165129	0.0602719	-0.134075	-0.138708	-0.145702	0.221213	0.188058	0.0134175	-0.0929921	-0.22319	-0.0794071	-0.104764	0.141285	0.154253	-0.296068	-0.098115	0.376063	0.203493	-0.277029	0.0814624	-0.12851	-0.0989594	-0.212912	-0.259512	-0.0472124	-0.141632	0.303326	0.106937	-0.160233	0.107629	0.110525	0.203623	-0.18682	-0.235139	-0.13952	-0.235505	0.168167	-0.156984	-0.129581	-0.285336	0.083692	0.219115	-0.00231382	-0.187799	-0.17753	-0.350493	0.171966	-0.19877	-0.0784486	-0.229359	-0.22631	-0.448931	-0.253033	-0.0606564	-0.0783892	-0.0353251	-0.0211525	-0.202684	-0.126921	-0.180245	0.26732	0.0863983	0.0429815	-0.0251523	-0.080379	0.0136458	0.164637	-0.0917852	0.0324256	0.179187	0.120191	-0.124117	0.111341	0.216191	0.0459344	-0.103849	0.134147	0.049027	0.20222	0.218614	0.111986	-0.236512	-0.0839915	-0.17697	-0.232011	-0.0732261	-0.137252	-0.0475106	-0.00277975	-0.0374628	0.00192694	-0.000586082	-0.0661689	-0.0354057	-0.0825861	0.0269542	0.177039	0.171493	0.0865566	-0.0832384	-0.0592931	-0.111891	-0.100982	-0.169887	-0.100288	0.0164403	-0.0585233	-0.0762661	-0.160417	-0.133441	0.00791536	0.142908	0.282452	-0.00558754	-0.0430797	0.058419	0.0302799	-0.211637	-0.0626956	0.0213382	0.06688	0.0463563	0.0236744	0.0346616	-0.00195732	0.198882	0.0713917	0.128193	-0.205451	0.0192739	-0.075705	-0.0487609	-0.0686469	-0.132733	0.144426	0.132847	0.147973	-0.0262917	0.211269	-0.0222905	0.247784	-0.157394	-0.0532603	-0.317225	-0.3246	-0.21461	-0.0707077	-0.066438	0.146045	-0.0984769	-0.0770255	0.192342	0.179685	-0.0337846	0.00528691	0.0758348	0.00780772	0.130761	-0.0597353	0.0503261	-0.158236	-0.158746	-0.170852	0.154541	0.0408562	-0.0387117	0.124085	-0.196818	0.0339983	-0.00785136	0.178235	0.0358903	0.0557082	0.0417825	0.0282296	0.298108	0.189845	0.231532	0.401636	0.485165	0.854768	0.889789	NaN	0.752451	0.582402	-0.0912299	0.0407948	0.149827	0.193528	-0.00322456	0.190179	0.164299	0.0244263	0.101847	0.143376	0.205173	0.0543305	-0.00498765	-0.0910237	-0.0802765	-0.122713	-0.0335452	-0.215757	-0.109956	-0.0514761	0.220519	0.252257	-0.0517293	0.0449602	0.0897341	0.31894	0.237266	0.126293	-0.0247063	0.0913889	-0.0588063	0.249951	-0.123031	-0.0448211	0.0329974	0.248438	0.217592	0.138499	0.198674	0.157308	0.237464	0.259694	0.254747	0.189469	0.208363	-0.00631993	0.0679154	0.0497603	0.0366561	0.154165	0.153535	0.0835069	-0.0316551	-0.0235747	0.0396562	0.310625	0.051181	-0.00356005	0.199223	0.372477	0.198086	0.238678	0.269669	0.257338	0.262235	0.176702	0.218737	0.199542	0.23623	0.378677	0.284073	0.511201	-0.00516573	0.36157	0.231552	0.092562	0.160222	0.0958262	0.198052	0.086052	0.18467	-0.0390812	0.159411	0.215562	0.183714	0.169142	-0.0322538	0.01519	-0.0972897	-0.12262	-0.0270259	-0.0515548	0.0682722	-0.0330146	-0.127248	-0.21968	-0.00516923	-0.220659	-0.160561	0.0106454	-0.132727	-0.0662918	-0.21198	0.0271047	-0.0489864	-0.0259769	-0.0372813	-0.0367631	0.000635107	-0.110601	-0.164807	0.111876	-0.165176	-0.0228762	-0.0476422	0.0153087	0.0598999	-0.0168821	-0.00790549	0.0248738	0.0125833	0.0610978	0.0783509	0.272143	0.132237	0.206276	0.257265	0.227358	0.0289637	0.110757	0.102584	-0.0619633	0.0556556	0.0794618	0.0783136	-0.0282279	-0.00781535	0.0701814	0.0301678	-0.117103	-0.101546	0.0565075	0.0527911	-0.153822	-0.0582595	0.0040377	0.0285446	-0.00418031	-0.168545	-0.0577706	-0.000943532	-0.0666524	-0.0615663	-0.0638059	-0.100506	0.00222665	-0.0685506	-0.0104522	-0.019899	-0.110314	-0.0538512	-0.0219758	-0.184192	-0.112454	0.0266308	-0.0124897	-0.0649242	-0.0118641	-0.059456	0.0605643	0.0068889	0.0600112	0.0402174	0.0705066	0.0845964	0.0215058	0.0377409	0.00959226	-0.0815214	0.0359845	0.11337	-0.0140276	-0.266411	-0.183219	0.154405	-0.0229092	-0.325001	-0.130664	-0.253733	-0.293547	-0.0371576	-0.309464	-0.453717	-0.386398	-0.218833	-0.179413	-0.236437	-0.30248	-0.321072	-0.311697	-0.241741	-0.177743	-0.223326	-0.356444	-0.32576	-0.378586	-0.165159	-0.234761	-0.0357043	-0.0184464	-0.277558	-0.314767	-0.187135	-0.248228	-0.251301	-0.245445	-0.275322	-0.227786	-0.302718	-0.184936	0.0632867	0.00598525	-0.152296	0.00630636	0.093847	0.13868	-0.0284092	-0.00736519	-0.00821706	0.0752289	0.149133	0.277623	-0.0309458	0.0398097	0.107467	0.175351	0.240052	0.372774	0.320278	0.29278	0.116689	0.0496851	-0.0563964	0.2664	0.229942	0.261522	0.150602	0.101275	-0.306092	-0.0576444	-0.0179693	-0.175057	-0.0367962	0.149178	0.188405	0.0220315	-0.107607	-0.317924	-0.337625	-0.0681901	-0.0715053	-0.316472	-0.338708	-0.239581	-0.156205	-0.0525105	-0.233565	-0.167556	-0.029949	-0.0969963	-0.248052	-0.0274055	-0.0185706	0.225922	Cluster 9	EUR S-IgG	EUR S-IgG
	-0.0509991	-0.151341	0.695684	0.545974	-0.0628163	-0.257567	-0.0328105	-0.261399	-0.386295	-0.328737	-0.323075	-0.207761	-0.105919	-0.19989	-0.26444	-0.168401	-0.199728	-0.166643	-0.106513	-0.15724	0.0567231	-0.221486	0.453636	0.265519	-0.0869363	-0.117107	-0.131633	-0.0176722	-0.189401	0.0381999	0.0663331	-0.0388787	-0.0380365	0.304002	-0.115349	-0.109499	0.0217292	-0.127467	-0.0490936	-0.330725	-0.0713296	0.191461	-0.104784	-0.144995	-0.0642143	-0.239699	-0.0310644	-0.0458892	-0.00463833	-0.0861294	0.564471	0.304814	-0.00678636	-0.00150028	-0.270207	-0.0890778	-0.179619	-0.301474	-0.137153	-0.0569147	-0.179571	-0.040868	-0.0159044	0.0575408	-0.199385	-0.115449	-0.0789841	0.258776	0.148676	-0.0200387	-0.171912	-0.237905	-0.0595531	-0.0486809	0.141008	0.145808	-0.235179	0.0489356	0.0956266	-0.0103472	0.0750628	0.0741952	-0.200375	-0.0592018	-0.194709	-0.0987451	-0.0949828	-0.111174	0.427414	-0.00787613	-0.110426	-0.0964514	-0.110831	-0.0972079	-0.153746	-0.148698	-0.134647	-0.147553	0.102999	0.033799	-0.124918	-0.255892	-0.0819184	0.198571	0.0332288	-0.0803505	-0.115976	-0.277926	0.06159	-0.235258	-0.0637209	-0.233673	-0.146271	-0.221327	-0.132156	0.0627273	-0.0215695	0.0698357	0.0101441	-0.140368	-0.069321	-0.137654	0.238925	0.0160479	0.0188858	0.0178947	0.0164578	0.081509	0.107938	-0.115722	-0.0382413	0.0896125	0.0396033	-0.14202	0.0822567	0.0783925	-0.0959263	-0.0445856	0.126276	0.0198788	0.170459	0.159913	0.0732712	-0.165808	-0.107689	-0.154206	-0.221854	-0.00680546	-0.103816	-0.0107289	-0.0256236	-0.0439474	-0.0439197	-0.0267719	0.034264	-0.0545596	-0.122316	-0.0874278	-0.0169128	-0.0586265	-0.0792051	-0.102637	-0.0365094	-0.143306	-0.174194	-0.226837	-0.169154	-0.0497537	-0.122678	-0.121791	-0.141386	-0.153266	0.0491043	-0.0101386	0.36759	-0.0434199	-0.0279053	-0.0348608	-0.0601108	-0.184825	-0.0378017	-0.0385323	0.0288871	-0.0619629	-0.0985143	-0.0544893	-0.0123612	0.164442	0.0256895	-0.104146	-0.15938	-0.114691	-0.0291086	0.025679	-0.0081988	-0.13181	0.0278913	-0.159369	0.0962245	-0.0726983	0.213069	-0.0159584	0.298051	-0.141158	-0.0426661	-0.240229	-0.247288	-0.168867	-0.0500249	-0.0589006	0.0849885	-0.0894203	-0.0366764	0.10903	-0.0272379	-0.119802	-0.126523	0.0332201	-0.00998062	-0.0822378	-0.0499064	0.0718759	-0.127562	-0.114312	-0.0747935	-0.0570105	-0.0231415	-0.131354	-0.00350599	-0.117501	-0.0790533	-0.0444668	0.122702	-0.0946543	-0.0671911	-0.0983887	-0.0319187	0.165603	0.154949	0.203337	0.308512	0.432419	0.676371	0.636255	0.752451	NaN	0.699355	-0.183744	-0.0545895	0.0684025	0.0917435	-0.246761	-0.0795027	-0.0208393	-0.0692265	-0.0739125	-0.0285705	-0.0238074	-0.0999615	-0.0594427	-0.0739849	-0.0844468	-0.0720084	-0.0130949	-0.240786	-0.118003	-0.0302471	0.1759	0.362354	-0.108775	-0.0374332	0.0188983	0.203103	0.137276	0.092422	-0.0422504	0.123938	-0.012831	0.128209	-0.170806	-0.0768883	-0.0113792	0.0932824	0.20882	0.105287	0.133086	0.0733463	0.16057	0.17207	0.208279	0.204509	0.157902	-0.0475314	-0.0247773	-0.0298699	-0.0156802	0.147043	0.133401	0.052949	-0.0524279	0.0469266	-0.0637634	0.308225	0.0335508	-0.0698211	0.0707637	0.280693	0.137376	0.165509	0.166016	0.174078	0.143066	-0.00442357	0.18061	0.10888	0.223579	0.292426	0.273674	0.399861	-0.0069801	0.318881	0.160702	-0.0968714	0.149962	0.111603	0.135621	0.0286836	0.172627	-0.0236011	0.045906	0.181962	0.128769	0.120056	0.0155492	0.0413192	-0.054224	-0.0998693	-0.0200443	-0.125244	0.0110536	0.035795	0.0524741	-0.0307442	0.145442	-0.137027	-0.197189	-0.0436149	-0.249407	-0.0389357	-0.173719	-0.0647235	-0.03079	-0.051059	-0.0413589	0.0197519	0.0671818	-0.0171724	-0.127811	0.0282596	-0.136028	-0.0336279	-0.0337117	0.0327041	0.00936907	-0.0240557	-0.00868032	0.162337	0.0768858	0.181224	0.188376	0.494115	0.268234	0.283832	0.279779	0.200287	-0.0724388	0.134331	-0.0766557	-0.0759654	-0.0258524	-0.085125	-0.0024702	-0.0910523	-0.0129147	-0.00717327	-0.0344617	-0.066438	-0.120996	0.0202816	0.119857	-0.109542	-0.0198825	-0.0593094	-0.0400068	0.0430484	-0.116151	-0.0477536	-0.0074512	-0.03368	-0.0293164	-0.0225546	-0.112277	-0.0109511	-0.0771757	-0.029479	-0.0733429	-0.0430786	-0.0291446	-0.0427351	-0.145567	-0.0578989	-0.00289389	-0.0457549	-0.0638309	0.0612966	-0.0399119	0.127301	-0.0418944	-0.0892534	0.0221374	0.0737054	0.0306457	-0.0671428	-0.0428319	0.0661151	-0.0472302	-0.0125227	0.01412	-0.0526181	-0.194208	-0.185796	0.382139	0.218338	-0.266665	-0.175492	-0.229839	-0.184844	-0.0566016	-0.280856	-0.315657	-0.260309	-0.0840512	-0.0100185	-0.0762578	-0.170127	-0.137897	-0.158898	-0.172382	-0.121203	-0.145844	-0.206782	-0.210859	-0.273375	-0.0306518	-0.0247012	0.157391	0.149799	-0.207764	-0.211845	-0.0911692	-0.20714	-0.207426	-0.220756	-0.210847	-0.226488	-0.251781	-0.222438	-0.0189921	0.0931424	-0.056729	0.0134476	-0.0372058	0.00588743	0.056332	0.086534	0.0443995	0.104385	0.118982	0.132431	-0.0604066	0.0541924	0.0186541	0.111616	0.261351	0.226929	0.216809	0.242972	0.0970359	0.0794883	-0.126839	0.169095	-0.000359521	0.083021	0.0306555	-0.0612063	-0.228471	0.0563063	0.0220757	-0.0945735	0.0396256	0.183304	0.307654	0.0680666	-0.0525251	-0.197488	-0.229004	0.0111352	-0.0164502	-0.175667	-0.207948	-0.0996703	-0.0227255	0.0582408	-0.0870854	-0.086591	-0.0938006	-0.0576427	-0.148087	-0.026956	-0.0728154	0.108859	Cluster 9	Roche N-Ab	Roche N-Ab
	-0.103975	-0.111477	0.139505	0.405605	-0.0528105	-0.15053	-0.0199373	-0.18568	-0.259736	-0.24426	-0.211637	-0.0894098	0.0459992	-0.136643	-0.308524	-0.163535	-0.259476	-0.207327	-0.109595	-0.10983	-0.0401453	-0.186449	-0.0768662	-0.138094	0.00804285	-0.147653	-0.130347	-0.0350109	-0.177042	-0.021181	0.0225654	-0.0750765	-0.07624	0.2782	-0.141644	-0.0156967	0.111128	-0.126115	-0.0670584	-0.2734	-0.122681	0.0386583	0.0106687	-0.095422	-0.0958074	-0.171788	-0.0487009	-0.0874239	0.0779105	-0.0375612	0.463471	0.440407	-0.134498	-0.124588	-0.229765	-0.0546526	-0.169902	-0.23007	-0.0551983	0.0543635	-0.177692	0.00260406	-0.0176402	0.11942	-0.182642	-0.0753188	-0.115836	0.160222	0.0366449	0.0123069	-0.0419533	-0.177507	-0.0512437	-0.0810892	0.0343235	0.0222481	-0.169413	-0.113167	0.0357955	0.0270959	-0.18002	-0.0283754	-0.126227	-0.0473227	-0.217208	-0.0632038	-0.0922626	-0.0795437	0.420554	-0.0619327	-0.0912292	-0.0487588	-0.0948822	-0.061697	-0.138107	-0.103812	-0.13585	-0.143368	0.0648526	-0.0035005	-0.117	-0.207371	-0.0693135	0.178399	-0.0374228	-0.0781338	-0.150227	-0.217776	-0.0582759	-0.2006	-0.0810761	-0.200165	-0.179321	-0.171062	-0.14508	0.00881255	-0.0414932	0.0314799	-0.0961298	-0.141403	-0.084018	-0.104748	0.127514	-0.16596	-0.0553402	-0.170393	-0.0440658	0.00727953	0.0687468	-0.0981741	-0.136814	-0.045077	0.0264405	-0.198132	-0.00195286	-0.0836665	-0.147173	-0.0959136	-0.0176991	-0.0474157	0.0488562	0.23486	0.102432	-0.111047	-0.0898843	-0.129991	-0.140884	0.0144781	-0.0653393	0.0383863	0.0395708	-0.0113035	0.0553763	-0.0290895	0.0629466	-0.0433056	-0.0783669	-0.135353	-0.0392627	-0.0305533	-0.125068	-0.109812	-0.100328	-0.125406	-0.124749	-0.168279	-0.102729	-0.111568	-0.133895	-0.100733	-0.116061	-0.110109	0.0156618	-0.0704638	0.0556046	-0.0660058	-0.0557099	-0.0551934	-0.0811482	-0.143428	-0.0469394	-0.00974628	0.0015199	-0.0511962	-0.116034	-0.0672199	-0.0456902	0.0678279	-0.00811082	0.00115878	-0.145242	-0.0431594	-0.0951928	0.0379662	-0.0369693	-0.118098	-0.00768569	-0.0778382	0.152152	-0.0583725	0.301094	0.0136999	-0.0138444	-0.088686	-0.0311314	-0.177329	-0.18792	-0.12203	-0.0414028	-0.0335088	0.0679095	-0.0614776	-0.159171	0.0403902	-0.0430115	-0.102887	-0.158339	0.00612884	0.226653	-0.102429	-0.120691	0.0940345	-0.101742	-0.112942	-0.111664	-0.017615	-0.025862	-0.0650893	-0.0442137	-0.123625	-0.0498417	-0.0249162	0.296604	-0.024468	-0.00627305	-0.0222242	-0.00599072	0.0573694	0.107292	0.153685	0.243416	0.44522	0.451931	0.528455	0.582402	0.699355	NaN	-0.16854	-0.035596	-0.0297151	0.0810564	-0.23866	-0.02172	0.00682136	-0.0502638	-0.0705561	-0.0434331	-0.000874371	-0.0922903	-0.0389053	-0.133304	-0.05988	0.0319896	0.0836334	-0.191659	-0.0747406	-0.039959	0.284418	0.484004	-0.0254121	0.0502566	0.145956	0.238783	0.133678	0.14195	0.0656229	0.275982	0.0704942	0.148061	-0.055796	0.0209286	0.0441943	0.229536	0.278822	0.21645	0.246493	0.225368	0.310919	0.242107	0.24083	0.208188	0.206815	0.0551922	0.0557916	0.0655762	0.0854641	0.211823	0.229719	0.0755487	0.00483081	0.0542104	-0.0371939	0.21521	0.0975975	-0.0224204	0.174679	0.273722	0.16545	0.133491	0.266593	0.227109	0.24537	0.0296918	0.305012	0.0942465	0.293785	0.228794	0.368006	0.413964	0.106425	0.340299	0.142501	-0.0747477	0.138965	0.0389509	0.0958173	0.076412	0.215096	-0.0158022	-0.0149385	0.069045	0.0307936	-0.0328088	0.0210498	0.182257	-0.041563	-0.0996925	0.0219769	-0.0992988	-0.0156971	-0.000177338	0.103673	0.0305975	0.246877	-0.101919	-0.101922	-0.124204	-0.149871	-0.0348976	-0.168589	-0.114386	-0.00391513	-0.0551775	-0.0180782	-0.0770531	0.133383	0.0359745	-0.107885	0.000480082	-0.0999223	-0.0364425	-0.0280612	-0.000279732	0.0856851	-0.00304209	-0.0279198	0.212947	0.0970825	0.219584	0.158034	0.597894	0.302435	0.459414	0.434095	0.279516	0.0184618	0.115463	-0.0918327	-0.0385435	0.0736841	0.00878323	0.0348672	-0.066525	0.00561128	-0.0101937	-0.0506599	0.0305609	-0.0278731	0.136146	0.191381	-0.0151313	0.0363092	-0.0726219	0.0492193	0.0254402	-0.065013	0.0132097	0.0141238	-0.0445062	-0.0223989	-0.0686716	-0.100281	-0.0537364	-0.0459521	0.0139474	-0.111723	0.0387469	0.0171842	-0.00893392	-0.0960421	0.0270487	0.0136755	0.0349844	0.0370197	0.0890511	0.0377275	0.00673075	-0.0571649	0.0325634	-0.0484997	0.0728916	0.0248552	0.011777	0.0789329	0.175106	-0.00299009	-0.0135289	0.0387361	-0.0596805	-0.108765	-0.107294	-0.0192641	0.114762	-0.22663	-0.14218	-0.105702	-0.147817	-0.0647574	-0.305028	-0.211297	-0.167405	-0.178989	-0.0686211	-0.0581731	-0.1531	-0.140978	-0.0796004	-0.19097	-0.135879	-0.0749118	-0.160851	-0.14266	-0.181104	-0.0257239	0.0357836	0.0980423	0.153623	-0.203649	-0.256216	-0.230297	-0.303466	-0.237505	-0.20603	-0.227134	-0.241353	-0.2025	-0.176701	-0.03328	-0.0282577	-0.0209787	0.0469243	0.0498367	0.0722855	-0.0258953	0.0879459	0.0569236	0.196449	0.201975	0.166022	-0.118225	-0.0497679	-0.059469	0.00336384	0.055965	0.0376902	0.162903	0.0595029	0.0160042	-0.00019233	-0.107064	0.206179	-0.068295	-0.0110009	-0.0543966	-0.134608	-0.19662	0.032774	-0.000442468	-0.155933	-0.0224472	0.033216	0.149027	0.0287888	-0.117044	-0.193639	-0.195765	-0.0632552	-0.0365865	-0.23745	-0.168437	-0.0960633	-0.0586859	0.0170101	-0.0617614	-0.125132	-0.0654798	-0.128124	-0.103904	0.00507789	-0.0343982	0.155911	Cluster 9	Roche S-Ab	Roche S-Ab
	-0.127714	-0.030206	-0.432806	0.597949	0.796845	0.00754136	0.156722	0.395406	0.0273112	-0.228702	0.00839059	-0.0948997	-0.0783647	-0.031554	-0.123718	0.0283126	0.00917005	0.134363	0.196547	-0.0307232	-0.153448	-0.233868	-0.19281	-0.15749	0.0576867	0.0932336	0.0570254	-0.0053233	0.0435673	-0.0310937	-0.00148377	0.0639061	0.224546	-0.059375	-0.169268	-0.0124144	-0.0932294	-0.133843	0.237149	-0.0961201	0.508283	-0.16739	-0.102139	-0.0233283	0.627779	-0.222785	-0.128395	0.129475	-0.0972243	-0.181233	-0.227816	-0.0633832	-0.0513262	-0.278074	0.22639	0.0316314	0.0841975	0.130777	-0.0264558	-0.165074	0.215337	0.0803121	-0.0846875	-0.0190186	0.0686337	0.0854182	0.0173135	0.0909512	-0.0398127	0.145009	-0.073294	-0.00544952	-0.112171	0.0941966	-0.0661687	-0.118197	-0.14777	0.049583	-0.171766	-0.292299	-0.0379828	0.168944	-0.128318	0.073569	0.105401	-0.0589131	0.0289236	0.0483256	-0.276154	-0.14467	-0.156581	0.0308565	-0.107468	-0.0256739	-0.244911	-0.115198	-0.0267292	-0.0319509	0.250257	0.362286	0.0591286	-0.0377229	0.206064	-0.210594	0.29337	-0.0256573	0.069668	0.0342946	0.348598	0.248029	0.101782	0.142988	0.141797	0.0924234	-0.0528259	0.0460767	0.0588211	0.0531024	0.18097	0.104851	0.112573	0.0423491	0.0446368	0.128894	0.0720147	0.0269498	-0.00521878	0.0534496	0.125446	0.188803	0.0556881	0.119526	0.181061	0.175235	0.311103	0.13415	0.223995	0.116143	0.0721508	0.132383	-0.0784523	-0.126617	0.071136	0.0224237	0.116238	0.11004	0.18368	0.336728	0.215511	0.151414	0.275406	0.21755	0.263725	0.244084	-0.0437457	0.0414911	0.318901	0.389845	0.287682	0.254502	0.321464	0.315882	0.303177	0.410213	0.573124	0.182402	0.238069	0.275274	0.31132	0.304269	0.0414788	0.251003	0.0632517	0.0301761	-0.113646	0.0294307	-0.0486408	-0.00222263	0.0765773	0.0293797	-0.0424564	0.118563	0.0350765	0.0927549	0.232265	0.114249	0.0308093	0.0375821	0.0176864	0.209184	0.0209999	0.0528765	-0.21077	-0.0238599	-0.0109157	0.229265	0.130478	-0.0224924	-0.0594845	0.146247	-0.0660072	-0.104502	0.0543248	0.106525	0.677344	0.0780052	0.081923	0.156285	0.339043	0.398997	0.282312	0.522573	0.291482	-0.0794183	-0.0941854	-0.0830896	0.239063	-0.0798869	-0.0046101	-0.0221282	-0.0613431	-0.0903423	-0.028671	-0.0205584	0.0782083	-0.0409192	-0.0868688	0.148459	-0.0455115	-0.111157	-0.0307325	0.0639599	-0.050683	0.0558451	0.00321997	-0.0363947	0.0840882	0.0396585	0.000483981	0.0152294	0.00111557	-0.0535292	-0.0123974	-0.100319	-0.0912299	-0.183744	-0.16854	NaN	0.438159	-0.0476032	0.191171	0.238235	0.108134	-0.058936	0.129846	0.158475	0.209897	0.164166	0.20322	0.0963874	0.0416671	-0.0249856	-0.0873522	-0.0198601	0.0670675	0.000192742	-0.00610214	-0.118429	-0.149433	-0.0424594	0.128693	0.0736349	-0.131549	0.0531374	-0.0198293	-0.0866667	0.0648465	-0.0216557	-0.0926589	-0.0763368	-0.130367	-0.0507946	-0.0727099	-0.0820019	-0.0508001	-0.130751	0.00618641	-0.00926401	0.019069	-0.0425155	-0.0620116	-0.142374	-0.0260678	-0.148533	-0.105874	-0.101916	-0.0995796	-0.0487673	0.0864354	-0.028612	-0.0374258	-0.0311573	-0.0786815	-0.0409448	-0.0623044	-0.0367151	-0.0276388	-0.094152	-0.0803904	-0.0477272	-0.0981407	-0.0956676	-0.00291058	0.0100852	0.0189924	-0.120477	-0.11733	-0.0351935	-0.0944691	0.172828	-0.0568189	0.0638589	0.102302	-0.0238092	0.0855483	-0.0192053	-0.00637574	0.00130397	0.0295993	0.139662	0.0213768	0.0359633	0.0509489	0.00292295	-0.0965711	-0.0398295	0.102608	0.207261	0.11565	0.00745403	-0.0629819	-0.23944	-0.250622	-0.24933	-0.0382117	0.0186495	-0.0809096	0.0668686	-0.0881146	-0.149185	-0.0537463	-0.0217449	-0.0401205	-0.0297902	-0.0755405	-0.0687372	-0.0590728	0.12143	0.171349	0.137145	0.0651616	-0.0173297	0.0260395	-0.15348	-0.0422747	-0.0419361	0.062554	-0.0118305	-0.105651	-0.0261641	-0.144792	-0.0638055	-0.0821794	-0.0482938	-0.152124	0.0879437	-0.0692406	0.0999087	0.016169	0.00115024	0.0107742	0.016084	0.0883655	0.034836	0.0864239	0.033728	-0.147538	-0.0814919	-0.14774	-0.0933538	-0.198741	-0.189084	-0.0216767	-0.145423	0.0121149	0.082614	-0.0405723	0.0380806	0.0259669	-0.0369424	0.13678	-0.000883141	0.0126445	0.213076	-0.0168104	-0.108917	-0.0971143	-0.096354	0.0357371	0.0212581	-0.156133	-0.0473299	-0.111449	-0.0120222	0.0130707	-0.0431479	-0.0239816	0.0960468	0.0914871	0.0359117	-0.0636781	-0.0755141	-0.0495172	-0.075385	-0.0774717	-0.018374	-0.00570838	0.0395314	-0.0794569	-0.0237728	0.0684377	-0.168345	-0.328343	-0.256176	-0.0950807	-0.0645613	0.00930015	-0.0888817	-0.123011	-0.164392	-0.0894604	-0.138283	-0.187701	-0.245113	-0.247392	-0.152592	-0.180421	-0.0773949	-0.0600679	-0.0017079	-0.171506	-0.232421	-0.163324	-0.133021	-0.197418	-0.15713	-0.38608	-0.251738	-0.0435748	-0.156986	-0.0817375	-0.00533533	-0.0251795	-0.107827	-0.105759	-0.0521089	-0.120606	-0.0848247	-0.0731519	0.114395	-0.0775859	0.0290698	-0.0514708	0.0899884	-0.131462	-0.136508	-0.111454	-0.010898	-0.0154325	-0.0159156	-0.0296132	-0.137417	-0.0882815	-0.105583	-0.123272	-0.121704	-0.169835	-0.242531	-0.0805633	-0.0744332	-0.0769366	0.0883099	0.0375563	0.0302853	0.0906349	-0.110642	-0.078837	-0.164675	0.0391148	-0.325552	-0.290914	-0.292657	-0.119238	-0.175557	-0.0630439	-0.0597953	-0.259509	-0.144066	-0.176564	-0.0904415	-0.0431701	-0.117579	-0.281745	-0.0889682	0.186671	-0.0303302	-0.041524	-0.0508985	-0.0205982	-0.0229154	-0.0587645	Cluster 10	_53	Q7Z736-3
	-0.133391	-0.241449	-0.212465	0.173559	0.00527361	-0.384699	-0.148528	0.169688	-0.00950631	-0.159765	0.22436	-0.11613	-0.0773231	0.15968	-0.0169888	0.0238717	-0.240211	0.0123144	0.360615	-0.19551	-0.215687	-0.31247	-0.165101	-0.170823	-0.247884	-0.0370431	-0.121229	-0.0238993	-0.0959071	-0.0851131	-0.0229724	-0.087092	-0.194209	-0.0420298	-0.348353	0.00981244	0.153623	-0.173599	-0.194917	0.00704805	0.264435	-0.116909	-0.147941	-0.0520854	-0.0595292	-0.344721	-0.130066	-0.148903	-0.090825	-0.141599	0.032252	0.124139	-0.0249446	-0.183189	-0.0866122	-0.00534714	0.0270311	0.498112	-0.13172	-0.131064	0.190904	-0.0733133	-0.0288366	-0.0906399	0.261681	-0.123727	-0.129861	0.115102	-0.0661023	0.0593299	-0.33521	-0.0246541	-0.192908	-0.0829286	0.0305251	-0.139143	0.0535031	-0.250602	-0.157784	-0.168247	-0.190302	0.196138	0.0606565	-0.0714756	0.0441712	-0.0722784	-0.0347489	-0.0146674	-0.140811	-0.204973	-0.0533681	0.239081	0.208254	0.213213	0.0361929	-0.138368	-0.051472	-0.0890331	0.169186	0.0823255	-0.0702143	-0.169193	0.11261	-0.0741786	0.117755	0.016997	-0.0181889	-0.232748	0.139226	0.269149	0.0937413	0.0765845	-0.0297795	0.0254165	-0.0076435	0.258411	0.10444	-0.0403915	0.223263	-0.0288193	0.139423	-0.0978421	0.111647	0.0883532	0.0980944	0.0789578	0.0330793	0.0128694	0.108916	0.163677	0.102189	0.185747	0.199991	0.263042	0.26031	0.155275	0.0342527	0.00549677	0.187981	0.0403006	-0.0633169	0.0157903	0.045538	-0.0458658	0.0442542	0.0635919	-0.0184209	0.0563664	0.111	0.205962	0.253655	0.119937	0.298155	0.271144	0.00762797	-0.06462	0.223353	0.17501	0.186023	0.222834	0.305529	0.151669	0.131809	0.172837	0.221283	-0.00788915	0.0616335	0.205342	0.152145	0.195662	-0.102611	0.128563	-0.117035	0.048522	-0.102826	-0.0556002	-0.100422	-0.039939	0.00709025	-0.0823475	-0.0997838	-0.0554167	-0.0430635	0.144259	0.115468	0.0877353	-0.0569224	-0.00984067	-0.0134378	-0.212011	-0.0788231	-0.0571842	-0.229128	0.169218	-0.0772907	0.00746906	-0.0555415	0.218572	-0.0565115	0.0234359	-0.0138865	-0.0504962	0.178975	-0.115659	0.0189276	-0.12549	-0.125961	-0.103463	-0.00595946	-0.00129703	0.0304864	0.00410176	0.0339047	-0.108967	-0.0808322	-0.148832	-0.0635782	-0.176308	-0.0594576	0.179326	-0.227514	-0.149671	0.0426689	-0.0990987	-0.090939	0.124623	0.154384	0.102144	-0.173842	-0.102611	0.200823	0.0836408	0.0809954	0.0173201	-0.000531923	-0.103851	0.0560252	0.0650951	0.0484147	0.144154	0.0493576	0.0304312	0.0575197	0.078624	0.0407948	-0.0545895	-0.035596	0.438159	NaN	0.139135	0.167505	0.461867	0.346813	0.10892	0.168439	0.219544	0.338101	0.366922	0.397752	0.236182	0.00775988	-0.0324797	-0.172757	0.00209468	-0.138302	-0.0729451	-0.000608472	0.081002	0.0948657	0.0917247	0.152734	0.142932	-0.0662558	-0.0471236	-0.0867814	-0.0660549	-0.0310542	0.0238343	0.00807995	-0.0818303	-0.180454	-0.105563	0.0685234	-0.0612416	-0.0940103	-0.0296634	0.0312703	-0.00311987	-0.0135361	-0.0233802	-0.00627043	-0.126653	-0.145348	-0.109371	-0.0365973	-0.107874	-0.137171	-0.0767488	0.0463376	0.0775022	-0.0825562	-0.0144837	0.0554872	0.0219171	-0.055637	-0.0269681	0.0618194	0.0127413	-0.0114595	0.0927116	-0.0283767	0.0475299	0.0424468	0.0262852	0.0330901	-0.141286	-0.0916767	-0.0178343	-0.0238094	0.088627	0.00659578	0.0986519	0.204435	-0.11262	0.0539814	-0.0211816	-0.0570818	-0.0649916	-0.0721105	0.187332	-0.00920541	0.025985	-0.0681752	0.0113016	-0.188001	0.0291113	0.0481572	0.146119	0.105269	0.115967	-0.0932237	-0.200008	-0.226631	-0.211544	0.0204689	-0.0724296	-0.154008	-0.143382	-0.0127519	-0.0693836	0.0903022	-0.080624	-0.0771353	-0.0360451	-0.025507	-0.138329	-0.0240258	0.055388	-0.0105907	0.13013	0.0938912	-0.0355652	-0.0176813	-0.153037	-0.0829529	-0.0918882	0.0971123	0.152828	4.86345e-06	0.0274508	-0.0129515	-0.0189477	-0.0816496	0.120925	-0.141715	-0.0231076	0.027989	0.170889	-0.0595502	0.0572172	0.0696626	0.0535623	0.200209	-0.101851	0.0259929	0.0736775	-0.113926	-0.0841621	-0.0545775	-0.0102609	-0.160297	-0.348807	-0.124379	-0.186785	-0.101069	-0.0415678	-0.0281744	0.024286	-0.0815796	-0.0355286	-0.0412666	-0.0545048	-0.0697771	-0.0195724	-0.167228	-0.187712	-0.116462	-0.214789	-0.131004	-0.173133	-0.263678	-0.09127	-0.094493	-0.0312925	-0.0286795	-0.117479	-0.0451863	-0.0652983	0.127901	-0.101933	-0.159498	-0.0919909	-0.150538	-0.0593601	-0.188764	-0.113924	-0.138207	-0.142514	-0.124027	-0.060911	0.0801371	-0.196094	-0.294953	-0.193834	-0.228459	-0.146122	0.154394	-0.0811656	-0.132368	-0.0997723	-0.0246253	0.0711291	0.0528502	-0.15872	-0.179008	-0.145122	-0.138875	-0.0459743	-0.0279597	0.0536617	-0.188341	-0.268159	-0.309937	0.0853967	-0.110995	0.0489715	-0.294637	-0.289291	-0.212487	-0.212912	-0.139095	-0.0897044	-0.0443871	-0.177145	-0.208484	-0.0369342	-0.212869	-0.223463	-0.0542222	0.0106917	-0.0713107	-0.0992696	0.0494945	-0.0271403	-0.0827842	-0.213494	-0.106018	0.0747103	0.0145547	0.0792873	0.184418	0.00673331	0.1122	0.0294903	0.00155664	0.0851157	0.0264284	-0.0959814	0.0768506	0.196382	0.0216196	0.349259	0.190077	0.349029	0.308874	0.188758	0.0482014	-0.0738885	0.0867092	-0.072484	-0.0891213	-0.172028	-0.0456146	-0.117155	-0.00944627	0.0917275	-0.0528653	9.73089e-06	-0.0827623	0.161813	0.0745314	0.0712526	-0.0623907	0.0529341	0.221142	0.0348069	0.108007	0.0681729	0.127113	0.0546919	-0.0476779	Cluster 10	C1RL	Q9NZP8;F5GWF3;F5H7C8;F5H6S5;H0YFL7;F5H2Z5
	0.211753	-0.191992	-0.33345	-0.130978	-0.289482	-0.201743	-0.111471	-0.120375	-0.0816214	-0.173279	-0.0246917	-0.0649476	-0.150711	-0.154085	0.0559408	0.39716	0.0131209	0.262962	0.381651	-0.194156	-0.0225315	-0.274614	0.827301	-0.0867421	0.198578	0.188621	-0.0265025	0.412334	-0.105228	-0.22057	0.696132	-0.185045	-0.223076	0.358606	-0.136411	0.0857246	-0.0859794	-0.192295	-0.0577182	0.0453324	-0.0852712	-0.0406995	-0.353997	0.494544	-0.124513	-0.137834	-0.103914	-0.00734889	0.405259	0.0145996	0.0188996	-0.170222	-0.106029	0.349566	-0.0254312	-0.101011	0.150254	0.328891	-0.418157	-0.0185895	-0.0418862	-0.0263107	0.0429401	0.0551289	0.0145602	-0.128256	-0.0875682	-0.0841698	-0.0873305	0.157437	-0.375127	-0.195579	-0.026605	0.0418852	-0.0228779	-0.175276	-0.125406	-0.131905	0.146885	0.0084615	0.0968318	0.176612	0.015141	-0.288436	0.106957	-0.114172	0.299677	-0.111085	-0.0942472	0.0347443	-0.0560709	0.0914647	0.0628409	-0.0347658	0.226126	-0.0978962	0.051213	0.0698774	0.33996	-0.0461018	-0.00844097	0.199727	0.665855	0.0162017	0.477859	-0.0423649	0.01233	0.0433697	0.0395693	0.189922	0.309289	-6.89906e-05	-0.0400056	-0.196794	0.099072	0.186595	-0.0277033	-0.15462	0.109512	-0.142677	-0.096645	-0.0434879	0.0867111	0.226587	0.184384	0.0534938	-0.000712702	0.165459	0.169655	0.128334	0.170942	0.262442	0.303937	0.209665	0.147037	0.219831	0.0463486	0.0563209	0.281747	-0.099329	0.146761	0.0367014	0.0835149	0.0899199	0.233239	0.223471	0.105007	0.20119	0.206091	0.101108	0.103135	0.27903	0.251299	0.378928	0.0907815	0.150577	0.258865	0.226347	0.235568	0.355581	0.350991	0.0478309	-0.0411062	0.1723	0.189537	0.240647	0.249469	0.316895	0.222008	0.22589	0.00121836	-0.00442041	-0.0877199	0.145822	-0.0868338	-0.193558	-0.100361	0.442947	0.116802	-0.101042	-0.0757807	0.112188	0.0521674	0.176425	0.00478036	0.127835	-0.0586369	-0.0620462	0.0454319	-0.127662	-0.156485	-0.113007	-0.0285514	-0.0811151	-0.0441288	0.0822288	-0.0819249	0.166759	0.227167	-0.057105	0.0311551	0.0384251	0.108208	0.0216295	-0.166061	-0.12742	-0.128744	-0.0959759	-0.0616224	-0.05406	-0.0532396	-0.13236	-0.117101	-0.0387381	0.00478136	-0.160273	-0.133058	-0.153708	0.300097	0.195281	-0.00990452	0.206345	-0.0142594	-0.0632805	0.0183045	-0.0214233	0.255759	0.0958371	-0.116582	0.0512254	0.305974	-0.0276202	-0.114344	-0.0352882	-0.0531938	-0.05367	0.0141761	0.0789386	0.115325	0.291974	0.0741668	-0.0612362	0.116185	0.19082	0.149827	0.0684025	-0.0297151	-0.0476032	0.139135	NaN	0.250092	0.0863154	0.0893399	0.363583	0.402871	0.377283	0.17841	0.16949	0.165623	0.201354	-0.100672	0.0433293	0.010182	-0.0010031	-0.100953	0.00321555	0.0911107	-0.0952617	-0.131543	0.0064615	0.0216629	0.0306623	0.069997	0.0169837	-0.00950476	0.0938466	-0.103262	-0.0695104	-0.118692	0.0833911	0.0908724	0.0278717	0.0352328	0.0706192	-0.042558	0.0301635	-0.0522722	0.0439097	0.0507487	0.056911	0.141908	-0.0744832	0.0037452	0.0172062	0.0892187	-0.0737413	-0.0703932	-0.033265	0.00902414	-0.0822887	-0.112714	0.0278364	0.0829042	0.00494901	-0.050313	-0.0416469	0.170198	-0.0371751	0.0564957	0.0541804	-0.0141922	0.0539095	0.064406	0.0159715	0.00741085	-0.0620525	0.184006	0.0417992	0.132862	0.00279618	0.0659701	0.0639456	0.172098	0.0191719	-0.0732485	-0.036025	-0.1168	-0.0558529	-0.0731859	0.248995	-0.0710561	-0.0367463	0.00113354	-0.0926936	-0.0327935	0.0633009	-0.0738485	-0.126788	0.191645	0.14908	-0.121353	0.0723177	-0.174986	-0.145851	-0.0890602	-0.118971	-0.191142	-0.0367636	-0.0574442	-0.00877457	0.281675	0.0381788	0.0515437	-0.0513186	-0.0188462	-0.0418719	0.0461111	0.0423849	0.111799	-0.100814	-0.0602103	-0.0350655	0.0217234	-0.0376924	-0.101492	0.419857	0.101474	0.0519198	0.0697986	0.0976136	-0.0606459	-0.0487819	-0.00563877	-0.0697808	0.082889	0.0704484	0.043735	0.213972	0.192205	0.141736	0.230199	0.132845	0.0669527	-0.0273839	0.0798904	0.122062	0.0613086	0.181963	0.0648719	0.0986778	-0.0729132	-0.0128059	-0.121284	0.0658377	0.0561753	-0.0967477	-0.0238964	-0.0644396	-0.0153888	-0.0525161	-0.080164	-0.0476379	-0.0774897	0.0322252	0.0551024	-0.0661759	-0.0781046	-0.156311	0.0892492	-0.120495	-0.109848	-0.103319	0.0761158	-0.0307425	0.0107576	-0.0374883	-0.104464	-0.115261	-0.0151519	0.0033432	-0.00240118	-0.00612436	0.105952	0.0299449	0.00245979	-0.118687	0.133816	0.0656674	0.179933	-0.209574	0.0337013	-0.131267	-0.105261	-0.249172	-0.100132	-0.206674	-0.0732951	-0.0171868	-0.0748624	-0.135128	-0.000293307	-0.162823	-0.139744	-0.25371	-0.160665	-0.229383	-0.201048	-0.252121	-0.0120126	-0.0671787	-0.258485	0.00378383	-0.152178	-0.229262	-0.335987	-0.280749	-0.134898	-0.149485	-0.240865	-0.221789	-0.172894	-0.147704	-0.128649	-0.236323	-0.135121	-0.153491	-0.104072	-0.00596374	-0.171358	-0.0871533	-0.0663142	0.0609406	0.100265	0.0595588	0.0409819	-0.052028	-0.0141364	-0.0483125	0.0239142	-0.0952334	-0.182318	-0.00449844	-0.100525	0.00992062	0.109084	-0.00152049	0.0299197	0.0724404	0.00445836	0.196605	0.00708033	0.108986	-0.0909114	-0.0366006	0.334282	-0.039126	-0.00781633	0.10994	-0.0816029	-0.123728	-0.135881	-0.165149	-0.149746	0.044556	-0.0406414	-0.0971279	-0.220687	-0.159728	-0.254944	-0.0321855	-0.192317	-0.172514	-0.221758	-0.285138	-0.179473	-0.0784645	-0.0149781	0.0491899	-0.0933446	-0.0982608	-0.201779	Cluster 10	GGH	Q92820
	0.515288	0.013477	-0.166947	0.523719	0.219714	0.00942779	0.0947813	0.29949	-0.331575	-0.421989	-0.262433	-0.24593	-0.175904	-0.0760636	-0.00823907	0.169822	-0.246217	0.247304	0.131592	0.160206	0.0981138	-0.178672	0.163074	-0.117987	-0.316643	-0.165658	-0.211834	-0.00581035	0.113502	-0.031983	-0.0407369	-0.0205805	0.532534	-0.252174	-0.102287	-0.0070289	-0.0267144	-0.144613	0.0337375	-0.28748	-0.0933125	-0.239486	-0.0982044	0.236929	0.059676	0.0973493	-0.0442943	0.288327	0.151824	-0.0522822	-0.00235954	-0.236893	-0.0235585	-0.148112	-0.0931999	-0.0405773	-0.165464	0.235708	-0.196148	-0.195949	0.0549243	-0.0149426	0.0278029	0.141811	0.364017	-0.172417	-0.18043	0.00370329	0.0212985	0.0768737	0.0261735	-0.106794	0.204035	4.73448e-05	0.0396085	-0.0968596	-0.0628051	-0.163572	0.143324	-0.194894	0.129112	0.195069	-0.22362	-0.0937777	-0.282289	0.137668	0.110746	-0.116143	-0.173766	-0.0882668	-0.0436894	0.0472316	0.010525	0.16324	0.0304832	0.00800053	-0.205899	-0.0513296	0.213596	-0.0552308	-0.0723084	-0.0985304	0.0269227	-0.0996283	0.0391246	-0.0766105	0.153479	-0.101313	-0.0958166	0.0788684	0.153421	-0.015737	-0.0286838	-0.222553	-0.0607137	-0.0315482	-0.106207	-0.0821565	0.118216	0.114454	0.0945222	0.165598	0.0715301	0.125184	0.00756348	-0.0500796	-0.070951	-0.00598999	0.100992	0.243924	0.152323	0.277661	0.120841	0.115112	0.176566	0.298376	0.302122	0.195603	0.306426	-0.110825	0.141589	0.190343	0.0784286	-0.0878529	0.0259726	-0.0334206	0.112361	0.239173	0.025658	-0.102319	0.181899	0.194935	0.223602	0.0682569	-0.0324595	-0.022532	0.0422408	0.168919	0.206323	0.260924	0.381779	-0.0616033	-0.100936	0.127848	0.152991	0.0991826	-0.00603837	0.229866	0.164096	0.14992	-0.0751744	-0.0589725	-0.0407779	0.0520661	-0.174731	-0.038886	-0.0593005	-0.0405306	-0.0155326	-0.107009	-0.0166303	-0.0822042	0.00490466	0.0646407	0.138114	0.115417	-0.0322315	0.0268176	0.0398046	0.361362	0.0882993	-0.0839193	-0.0312269	0.0131669	-0.0987715	-0.0799847	0.204438	-0.0602254	-0.0161746	-0.049086	0.178203	-0.00895538	0.250007	-0.0395666	0.130568	-0.0908818	-0.106021	-0.0208546	0.0435733	0.110019	0.203403	0.0812332	-0.00185705	0.116859	0.0988042	-0.222316	0.272265	0.0277602	0.0747783	0.0981665	-0.150561	0.321101	-0.0544213	-0.137652	-0.114597	0.034656	0.0342257	0.0135787	0.216024	0.0722373	0.202559	-0.0752645	-0.0932213	-0.121362	-0.108931	-0.0616861	-0.0535175	0.317707	0.144573	0.062155	0.151393	-0.0280702	0.135438	0.209361	0.193528	0.0917435	0.0810564	0.191171	0.167505	0.250092	NaN	0.0490452	0.00456642	0.0793421	0.0800157	0.194395	0.0899962	0.0743346	0.157001	0.0774441	-0.0440061	-0.108844	0.173541	-0.0286201	-0.0684335	0.0603105	-0.0147764	-0.0346751	-0.0698105	0.109507	0.0742714	0.103752	0.1489	0.184139	0.118736	0.0892681	0.0166695	0.0428741	0.103322	0.055245	0.0504557	0.0628196	0.103931	0.0491588	0.136064	0.0653688	0.0899784	0.0686805	0.103803	0.0617596	0.105462	0.0764883	-0.0485198	-0.0443145	0.0259208	0.0250854	-0.0354104	0.00746099	0.0890485	-0.013989	0.0190281	-0.0967235	0.041907	-0.0348391	-0.0923598	-0.0107831	0.0897211	-0.014677	-0.030384	0.0128424	0.0218367	0.060818	0.102284	0.180603	0.0599313	-0.0200673	-0.00469333	0.118456	0.0738258	0.128832	0.0640018	0.22585	0.13259	0.0393845	0.090468	-0.0237382	0.0299238	0.137153	0.0534399	0.114907	-0.0155875	0.000859413	0.0080703	-0.0430745	0.0104039	-0.091152	-0.062178	0.0059072	0.104067	0.0692624	0.0390094	-0.122851	-0.101262	-0.146161	-0.0124841	-0.0583954	-0.257038	-0.0293903	-0.0287732	-0.046372	0.0532716	-0.0926057	-0.0146722	-0.0389538	-0.0602198	0.000523226	-0.136204	0.108802	0.113241	-0.0399018	-0.0676399	-0.0449322	-0.121897	0.0155823	-0.00549916	0.016289	0.0533931	0.121611	0.154971	0.152704	-0.0253647	-0.0263297	0.0370543	0.0114366	0.0332712	0.0770635	0.0494195	0.226855	0.0589058	0.103659	0.193612	0.0618352	0.134725	-0.0444305	0.0869216	0.230842	0.0145501	-0.000535326	0.126421	0.164744	-0.140188	-0.0144975	-0.0916675	-0.0439828	0.018087	0.0973407	0.0663318	0.0984181	0.0576779	0.0313858	-0.0115978	0.0279122	-0.0885954	-0.000319313	0.0048492	-0.0439536	0.146995	0.0252483	0.122979	-0.0217978	0.0133517	0.0175285	0.071244	0.0168384	0.153519	0.0547192	0.0267875	-0.0522223	0.0758053	0.0424107	-0.0086399	-0.0568898	0.040518	0.0199197	0.0677395	0.049865	0.148115	0.116457	0.107279	-0.184604	-0.226126	-0.136608	-0.226118	-0.229508	-0.0746676	-0.114708	-0.102194	-0.103274	-0.324142	-0.240918	-0.0954679	-0.241195	-0.25058	-0.343661	-0.344093	-0.263889	-0.246154	-0.191067	-0.115543	-0.0741577	-0.274851	-0.251793	-0.264859	-0.125413	-0.28161	-0.239462	-0.274116	-0.26042	-0.2055	-0.192677	-0.143301	-0.169162	-0.167015	-0.203085	-0.135927	-0.193814	-0.200812	-0.131522	0.0444996	-0.026619	0.0910119	0.0692395	0.0204049	-0.0437595	-0.0596763	-0.135047	-0.0676121	0.0263504	0.00114528	-0.0208455	-0.134763	0.01078	-0.0185737	0.0121163	-0.103194	0.0442799	0.0120594	-0.245407	-0.204735	-0.0943873	0.036482	0.0468714	-0.0578876	-0.0458812	0.169033	-0.0592242	-0.127267	-0.066431	-0.158375	-0.18765	-0.176006	-0.147998	-0.314695	-0.198603	-0.179412	-0.134098	-0.278007	-0.262267	-0.313603	-0.249203	-0.291691	-0.0866309	-0.265639	-0.303688	-0.0364946	-0.151296	-0.0564862	-0.0473019	-0.0512906	-0.144598	-0.265108	Cluster 10	LGALS3BP	Q08380;K7EP36;K7ESM3;K7EKQ5;K7ES75;K7EN99;K7ERZ6;K7EJY8;K7EJD3;K7EQT9
	0.47277	0.316118	-0.198315	-0.190783	-0.230116	-0.391564	0.182628	0.28467	-0.0581895	-0.351638	-0.0694067	-0.35957	-0.304428	-0.27356	0.0904038	-0.0180035	-0.335444	-0.29166	0.238316	-0.305283	-0.127731	-0.326369	0.105983	0.0973153	-0.311304	-0.0439596	-0.210231	-0.367853	-0.269427	-0.473719	-0.0248986	-0.215878	-0.491469	-0.226349	-0.0845595	-0.30678	0.355611	-0.468717	-0.345792	-0.528538	0.621551	-0.276774	-0.179247	0.221976	-0.297807	-0.131138	-0.0738495	-0.0774504	-0.0272656	-0.00901163	-0.510814	-0.300795	-0.16944	-0.0984582	0.775797	0.0263619	0.00329929	0.179636	0.236661	0.0969252	-0.201772	0.0144117	0.0541155	0.0035368	0.252178	0.0656551	0.229036	-0.164167	-0.169574	0.530086	-0.0677582	0.284826	0.202703	-0.34688	-0.37383	0.88646	0.131392	0.346591	-0.137607	0.0087431	-0.408476	0.12686	0.221997	-0.317756	0.0258602	0.0205247	-0.0407322	0.444903	-0.359317	0.0630502	-0.297886	0.504146	0.480923	0.316788	0.0738982	-0.0738409	-0.305562	-0.122941	0.182611	-0.110021	-0.300588	-0.0533078	0.215	-0.380512	-0.24538	-0.0348072	-0.019927	-0.242898	0.16876	0.0937201	0.115999	0.00925894	-0.310552	-0.171086	-0.0111322	0.0252785	0.192761	-0.198962	0.0934698	0.00693266	0.0860156	0.0119034	-0.166205	0.13537	-0.0436354	-0.125757	0.0509306	-0.0191517	0.138105	0.00975656	0.0720868	0.12462	0.070637	0.0442025	-0.0564205	-0.0310379	-0.0401262	0.0513622	0.0919532	0.0883508	-0.201005	-0.220407	-0.0526426	-0.103733	0.00162988	-0.163364	-0.202874	0.20907	0.216955	-0.130225	0.0680115	-0.00893906	0.0925619	0.0492532	-0.10262	-0.112465	0.164162	0.0169834	-0.134881	0.103694	0.205472	0.0484029	0.0253598	0.250495	0.120161	-0.123629	-0.0744638	-0.020539	-0.0561108	0.00526172	-0.186185	-0.225074	-0.123878	-0.0175012	-0.232899	-0.0338939	-0.165884	0.166211	-0.0393713	-0.230331	-0.164203	-0.156155	-0.168988	-0.0171898	0.112298	0.0559715	-0.0586881	-0.0516097	-0.117138	0.162256	0.0596967	0.119981	0.049677	-0.35266	-0.109662	0.00901358	-0.17016	-0.0419734	-0.069807	-0.19765	0.0616443	0.0982249	-0.186425	-0.225362	-0.224947	-0.162773	-0.164357	-0.116295	-0.104097	-0.138184	-0.111733	-0.160336	-0.0485669	-0.26239	-0.0457866	-0.116881	-0.33811	-0.425582	-0.0897007	0.118296	-0.197871	-0.136301	-0.0480063	-0.0384505	0.0453876	0.00685433	-0.00828233	0.0430332	-0.237468	0.232756	0.274927	-0.0212255	-0.130085	-0.0946188	-0.0721373	-0.0310667	-0.0259497	0.132563	0.0124844	0.228893	0.0155752	-0.128583	0.0516254	0.118059	-0.00322456	-0.246761	-0.23866	0.238235	0.461867	0.0863154	0.0490452	NaN	0.13328	0.449014	0.438538	0.574632	0.634603	0.760505	0.827607	0.579222	0.0039722	0.149421	0.314829	0.399747	0.271775	-0.237109	-0.0967245	-0.229614	-0.301673	0.0976318	0.0505509	0.0252455	-0.153551	0.0806502	0.00488033	-0.0845635	-0.127068	0.0949371	0.0294583	0.168426	0.0436126	0.120899	0.145898	-0.0906231	-0.085613	0.0058258	0.0917209	-0.0251162	0.0445219	0.022156	0.0259492	-0.232853	-0.22682	-0.0223518	-0.0196182	-0.056706	-0.214742	-0.243712	-0.00763197	0.184031	-0.152125	-0.00581268	-0.05447	-0.126778	-0.110821	-0.0440436	0.0159328	-0.213945	-0.0900757	-0.0388668	-0.187049	-0.000738759	0.208355	-0.159062	-0.104635	-0.316663	-0.16782	-0.227134	-0.11395	0.0860472	-0.17275	-0.140638	0.0258207	-0.0473209	-0.276353	-0.171669	0.00902548	-0.0980673	0.0392943	0.0963401	-0.210055	-0.181602	-0.233503	-0.162767	-0.0526083	-0.0904039	0.121509	0.155524	0.273029	0.114182	0.0395233	-0.294255	-0.111355	-0.174278	-0.152428	0.265082	0.0187045	-0.138416	-0.257762	-0.182258	0.117175	0.0589826	-0.124558	-0.0806242	0.0023815	-0.0455093	-0.253765	0.0901308	0.0789922	-0.107629	0.226815	-0.0292032	-0.0510793	0.163438	0.0139946	0.0983793	-0.0672763	0.0959995	0.0520581	0.0106658	-0.173109	-0.105186	-0.227636	-0.184241	-0.124664	0.0122459	0.282709	0.212445	0.0695788	0.0857108	0.179183	0.130924	0.263878	-0.0776421	0.122051	0.164557	0.0824515	0.144101	0.311528	0.146109	0.0629172	-0.11597	-0.199224	-0.081839	-0.0327159	-0.254681	-0.144746	-0.0750262	-0.00759882	-0.063133	0.0957939	-0.0111444	-0.0576056	-0.0117401	0.0152591	0.0273141	-0.0348121	-0.184174	0.0866608	-0.0890314	-0.118352	-0.00424683	0.195731	0.14512	0.120888	-0.0286539	0.11765	-0.125104	0.0945479	0.161435	-0.135271	-0.105479	-0.0747004	0.116347	-0.0296884	0.07795	-0.145022	-0.0993313	-0.148135	0.31256	0.313933	-0.00278396	-0.0573139	-0.264794	0.0563213	0.158435	-0.0640506	-0.107438	-0.143656	0.248155	0.169388	0.0903876	-0.211642	-0.0301172	0.167195	-0.0450143	0.005801	-0.0656032	-0.00456211	-0.178689	-0.230958	0.0819186	0.0396994	0.257334	-0.0332766	-0.0609838	-0.240627	0.0705162	0.12086	-0.0838285	0.157496	0.10227	0.0451031	-0.0387479	0.00981991	-0.00979264	-0.160646	0.0776607	-0.177107	-0.191365	0.432133	-0.0948936	-0.016076	-0.23678	-0.0191697	-0.13113	0.0752356	0.0328298	0.175841	0.101272	0.105776	-0.011486	0.164735	0.0375855	0.12984	0.240531	0.0859615	0.160447	0.248971	0.413563	0.306614	0.754247	0.397881	0.562795	0.407694	0.0423519	0.0650287	0.106273	0.146716	-0.140715	-0.0527644	-0.116876	0.077675	0.0258586	0.128611	0.274493	0.09284	0.101823	0.0147853	0.101169	0.0798088	0.0726082	0.0853939	0.120797	0.0394398	0.119391	-0.0195295	-0.0766587	0.13561	0.419934	-0.0794365	Cluster 10	IGFBP6	P24592;F8VYK9
	-0.184822	0.648936	-0.0470858	0.156451	-0.0879899	-0.0270545	-0.0636487	-0.312968	0.067089	-0.144723	-0.453478	-0.329289	-0.330797	-0.00555398	-0.187704	-0.137267	-0.228084	-0.140444	0.798886	-0.289306	0.0116418	-0.196249	-0.228678	-0.110353	0.381057	0.144296	0.2087	0.240123	-0.0538308	-3.93971e-05	-0.00692399	0.549256	-0.189303	0.171293	0.0886573	-0.0995708	0.14528	-0.201736	0.0214024	0.104946	0.550281	-0.237681	0.176592	-0.259681	-0.0687709	0.0423452	-0.0322824	-0.0957703	0.0730507	0.359494	-0.0740897	0.0400314	-0.101515	0.082986	0.20728	-0.0887424	0.452016	0.381949	0.127259	0.40591	-0.127932	0.424031	0.219854	0.137198	-0.171874	-0.15046	-0.113615	0.0350911	-0.00209134	-0.0818978	-0.446453	-0.18998	-0.0568228	0.0792643	-0.269674	-0.0489594	0.056182	-0.0120638	0.136501	0.338028	0.246187	-0.0727755	0.146419	0.286571	-0.0104049	0.0282596	-0.0060268	-0.0109822	0.0302597	0.0947431	-0.0522337	0.771225	0.250173	0.229271	0.115351	-0.192948	0.124689	0.273866	-0.101617	-0.264787	-0.146655	0.169634	0.116535	-0.0394843	-0.0844935	-0.106137	0.0706436	-0.0303834	-0.0768154	0.0913637	0.121981	0.0330897	-0.110981	-0.227375	-0.0417536	-0.0226658	-0.0722359	-0.250266	0.0109968	-0.301994	-0.21771	-0.121049	0.0176998	0.0641669	0.158525	-0.0567525	-0.0272328	-0.0146436	0.0419949	-0.0205367	0.149865	0.220863	0.144531	0.136677	0.0131363	0.159264	0.11144	-0.0200183	0.145284	-0.0737368	-0.172648	-0.194119	-0.0653293	-0.0812357	0.124723	0.0377818	-0.108089	-0.252448	-0.0498791	-0.0665546	-0.0405867	-0.121673	-0.014979	0.157899	0.239653	-0.0286639	0.0983519	0.128952	0.260068	0.411374	0.200549	0.131269	0.108613	0.300714	0.197787	0.0306633	0.147467	0.0846042	0.1036	0.0920441	0.367321	0.181643	0.00758932	0.160726	-0.0607563	-0.0888328	-0.0931292	-0.0837958	0.102806	-0.0303405	-0.0694579	0.0606227	0.00345466	0.294541	0.163881	0.176818	-0.0167586	-0.00609	0.0659935	-0.054048	-0.121953	-0.114413	-0.304754	0.0224773	-0.125418	-0.0617462	0.257473	0.607808	-0.00643035	-0.0654147	0.0555992	-0.144934	-0.115319	0.0551786	0.0573357	-0.0800199	-0.0737036	-0.0446484	-0.0680055	0.0646699	0.0111861	-0.105618	-0.0744185	-0.1	0.286263	0.0220174	-0.127624	-0.157081	-0.0985195	0.609033	-0.0858446	-0.0588581	-0.000910738	0.00252201	-0.0557697	0.233447	0.320698	0.248416	-0.0795592	-0.0754327	0.234855	-0.0298239	-0.0492401	-0.00444318	-0.0253376	-0.0748598	-0.0562751	0.0452591	0.119765	0.239575	0.102507	0.432764	0.109353	0.139286	0.190179	-0.0795027	-0.02172	0.108134	0.346813	0.0893399	0.00456642	0.13328	NaN	0.203195	0.278903	0.104785	0.0922024	0.456273	0.271478	0.0319659	0.134623	-0.0255481	-0.0290929	0.23003	-0.16175	0.00112815	-0.0552275	0.020217	0.0937344	0.159074	0.209653	0.361904	0.12524	0.0973651	-0.0173409	0.0384842	-0.0218949	-0.0863591	-0.0517489	0.122373	0.167181	-0.0149393	0.40185	0.108268	0.0988994	0.152214	0.125332	0.189869	0.195017	0.158882	0.172965	-0.10431	-0.0686139	0.0706809	0.0418091	-0.144185	0.046659	0.125907	0.045234	-0.0466872	-0.025697	-0.0236772	-0.0153934	-0.0167721	-0.05141	-0.0512517	0.0624699	-0.0254199	0.0204731	0.0250329	0.00971041	0.0909928	0.0645377	0.0291615	0.0387976	0.0115617	0.117482	0.029881	0.0778634	0.0675146	-0.0562184	0.0916558	0.448029	0.11782	-0.0691088	-0.0294783	-0.085899	-0.0685341	0.00842278	0.357026	0.0615132	0.166404	0.207829	-0.0191608	-0.133718	0.0244908	0.129287	-0.0347201	0.151707	0.261254	-0.142706	-0.161935	-0.153201	-0.0110475	-0.0489622	-0.00846493	0.0666337	0.111126	-0.0671764	0.0754348	0.0294647	0.0797512	0.130653	0.103056	-0.031369	0.00180325	-0.0870625	-0.090986	0.173192	-0.0429783	0.0839873	-0.00385131	0.298069	-0.133158	-0.0302774	-0.0385155	0.0104726	-0.0806143	0.0260967	0.0518527	-0.0201518	0.0273448	0.123747	0.00935463	0.0990348	0.135438	0.167187	0.491255	0.305658	0.465743	0.49864	0.435919	0.0766125	0.0400023	0.178451	0.0775647	-0.00435425	0.0692822	-0.00295066	0.135486	-0.0293889	0.0133388	-0.0775173	-0.081258	-0.100042	-0.110366	0.182586	0.0111005	-0.0824327	-0.0246618	-0.0264225	0.0719391	-0.073208	-0.000856564	-0.021956	-0.0487188	0.0559273	-0.0508093	-0.0257924	-0.169004	-0.168369	-0.0246733	0.077084	0.0161509	-0.0716869	-0.0465548	-0.113184	-0.117	0.0884302	0.0366938	-0.047689	0.113602	0.00968052	0.125305	-0.0357378	-0.0888207	0.247311	0.226276	0.0341297	0.0954476	-0.0723469	-0.025964	0.129184	-0.239381	0.0990483	-0.0600687	-0.0523065	0.233093	0.170914	-0.111732	0.0322191	-0.0801566	-0.149853	-0.0833676	-0.0979247	-0.0670028	-0.127989	-0.100719	-0.0665995	-0.102043	-0.191388	-0.0568455	-0.103521	-0.0374937	-0.269211	-0.0711413	-0.109972	-0.104663	-0.000205631	-0.156456	-0.121645	-0.0342704	0.0967487	-0.0428063	0.0319709	-0.0994968	0.00182584	-0.0313663	0.119394	-0.0577828	-0.0390393	-0.216295	-0.0452954	-0.160302	-0.130534	-0.130747	-0.122368	-0.145051	-0.118612	-0.0822926	-0.0658353	-0.0375201	0.00691058	-0.109611	0.220739	0.157902	-0.0792916	0.247797	0.144373	0.199651	0.198478	0.600916	0.388508	0.426761	0.369429	-0.0335475	-0.200799	-0.0412406	-0.06345	-0.00239873	-0.0358261	-0.132067	-0.0379823	-0.0459172	-0.0583724	-0.0732206	-0.0595085	0.0625356	-0.155827	-0.0189639	-0.0774023	-0.132182	-0.151949	-0.160315	-0.118749	0.134206	-0.0330077	-0.0599396	-0.12087	0.00400337	0.022044	Cluster 10	Troponin T (hs)[ng/ml]	Troponin T (hs)[ng/ml]
	0.146844	0.343823	0.00802003	-0.242851	-0.160505	-0.0417858	0.166852	0.0358247	-0.148669	-0.178154	-0.0994246	-0.0902385	-0.179315	-0.155815	-0.22766	-0.286301	-0.320244	0.102971	0.398533	-0.0257101	0.141809	-0.0843902	-0.00657175	0.0883957	0.15233	0.102126	-0.12515	0.144778	0.0646677	0.26393	0.227837	0.155314	-0.339062	-0.0332205	-0.0872312	-0.130519	0.295364	-0.235396	-0.199366	-0.298384	0.0823848	-0.0170957	0.0139291	0.348138	-0.164342	-0.157731	-0.0251764	-0.326031	0.0705925	-0.107814	-0.0169154	-0.172912	-0.120234	-0.0793069	-0.0847037	-0.118036	-0.0341344	0.328344	-0.0955237	0.19107	-0.272669	-0.0517775	0.0830941	-0.0592639	0.440126	-0.116803	-0.155564	-0.217008	-0.148202	0.411775	-0.301192	0.0942459	-0.0629803	-0.0490069	0.170672	0.178191	-0.104362	-0.0796056	-0.201877	-0.103989	-0.269045	-0.128421	0.188105	-0.149738	-0.0539347	-0.198611	0.0851805	-0.131465	-0.125583	-0.0683404	-0.0630575	0.437035	0.450246	0.417697	0.0573628	-0.315373	-0.0707452	0.0997419	0.0204197	-0.200691	-0.117762	0.0412659	0.287853	-0.182068	-0.0311617	-0.0540243	-0.103822	-0.137126	-0.0543151	0.0136927	0.0770658	-0.0839804	-0.183055	-0.22266	-0.135271	0.04039	0.0238949	-0.145066	0.00165741	-0.0364213	-0.0082647	0.0701288	0.128662	0.0855003	0.0310666	0.0297103	0.0725692	0.0979652	0.198092	-0.0260753	0.126935	0.179848	0.142759	0.110498	-0.045615	0.090449	0.00611547	0.00143021	0.182525	0.0184101	0.0939904	0.0171584	0.0524229	-0.0534708	0.0505041	-0.0521633	-0.123516	0.0606484	0.106447	-0.0239031	-0.0219785	0.0168848	0.0972696	0.0578803	-0.107067	-0.0732834	0.0237957	0.0133075	0.0264165	0.20977	0.10307	-0.0261579	-0.0314523	0.14762	-0.000130385	-0.0345861	0.0257296	0.0441408	-0.0407366	-0.0113108	-0.114667	-0.0487614	-0.103713	0.113489	0.111318	0.113381	-0.0143371	0.0939441	0.0538081	0.0165697	0.00701811	0.0220507	0.0749156	0.0940207	0.0925841	0.104285	0.0488479	0.0494282	0.0580729	0.00792989	-0.0906557	0.287829	0.142713	-0.16884	-0.093843	-0.0386113	-0.130902	0.0420307	0.031027	-0.0939414	-0.175374	-0.0247898	-0.218706	-0.0418008	-0.109254	-0.136444	-0.138232	-0.0317106	-0.0853971	-0.0569887	-0.0502599	-0.0382791	-0.16119	-0.00844897	0.0933807	0.000963479	-0.269781	-0.164573	0.105066	0.240578	0.0489254	-0.0709054	0.067985	-0.0833591	-0.104647	0.207637	0.115944	0.0344115	-0.243925	-0.119708	0.168506	-0.045475	-0.00527808	-0.0256097	-0.0335796	-0.00230648	-0.059956	0.184608	0.179589	0.295376	0.0340803	-0.013421	0.131466	0.291065	0.164299	-0.0208393	0.00682136	-0.058936	0.10892	0.363583	0.0793421	0.449014	0.203195	NaN	0.246149	0.357054	0.296652	0.456852	0.380045	0.212657	0.0655487	-0.0916814	0.0357564	0.139546	0.146447	-0.117373	0.0299758	-0.0691787	-0.00537358	0.0467337	0.0260793	0.0262875	0.037493	0.0921111	0.0985559	0.00247733	-0.0142247	-0.00655096	0.088546	0.0434746	0.0710274	0.0776902	0.161925	0.0153195	-0.00117835	0.0894362	0.0695699	0.0592028	0.0975538	0.165267	0.0455705	-0.114843	-0.0519638	0.0181547	0.0252862	-0.0205056	-0.0388641	-0.096681	-0.0241886	-0.000540546	0.0126243	-0.0197276	0.0326548	-0.0168262	-0.0174675	-0.00375455	0.0592428	-0.0469148	0.0207203	0.0466905	-0.0070009	0.0681399	0.21021	0.011912	-0.0214529	-0.0553473	0.0528419	-0.0182207	0.0353434	-0.0223191	-0.0317159	0.0428511	0.157936	-0.00316234	-0.151133	-0.0867996	0.0723186	-0.0325061	0.0718358	0.136574	-0.126255	-0.0962199	-0.100902	-0.0844723	-0.0883237	-0.0541731	0.0819878	0.169402	0.17571	0.174682	-0.031126	-0.095199	-0.166897	-0.0549247	-0.100494	0.162813	-0.119536	-0.0664154	-0.034973	-0.0574991	0.00103571	0.0705447	-0.0461508	-0.0391084	-0.0558996	-0.0411404	-0.0881032	-0.0815196	-0.0217811	-0.0165169	0.0215737	-0.0341005	-0.0808089	0.146972	-0.0281944	-0.0641647	-0.0651294	-0.0554534	-0.0174578	-0.0544621	-0.00845494	-0.00319502	-0.0646572	-0.0384688	0.0750655	0.0642497	0.0865256	0.160344	0.10024	0.220716	0.321788	0.0921733	0.0404264	-0.0695294	-0.0333733	-0.0105262	-0.0200418	0.0833981	0.204965	0.0708172	0.0616546	0.00998384	-0.142122	-0.101732	-0.043003	-0.145003	-0.0508334	-0.030298	-0.0276408	-0.0618629	-0.0610945	0.0902889	-0.022686	-0.0267015	-0.00312392	-0.00609146	-0.0393542	-0.0901611	-0.0281284	-0.112324	-0.117756	0.0503394	0.113142	-0.0155246	-0.139127	-0.0519817	-0.0321677	-0.168826	0.0308063	0.132451	0.0119234	0.12886	0.0760918	0.102577	0.00291885	-0.0370312	0.0439552	0.0733064	-0.0320923	-0.0152233	-0.126528	-0.129302	0.172579	-0.102653	-0.0401983	-0.120348	-0.214504	-0.0817382	-0.176298	-0.134469	-0.109776	-0.059097	-0.190142	-0.129777	0.0248913	-0.18149	-0.163198	-0.143091	-0.0985807	-0.189247	-0.200324	0.0661139	-0.0247397	-0.0149384	-0.116934	-0.115513	-0.108965	-0.154976	-0.0853448	-0.231715	-0.144544	-0.131056	-0.139086	-0.169997	-0.146027	-0.180399	-0.147649	0.135247	-0.0601453	-0.0257139	0.12076	0.0256791	0.0321859	-0.0382403	0.0174425	-0.0139992	0.121443	0.146855	0.289197	0.095289	0.105371	0.129845	0.156854	0.0758895	0.17444	0.224737	0.110624	0.249839	0.127889	0.368493	0.233721	0.436958	0.28361	0.326328	0.29129	-0.0541309	0.0623209	0.139821	0.0698894	-0.0724242	-0.00979083	-0.0287813	-0.00625471	-0.001493	0.126832	0.201414	0.12176	0.0772851	-0.0192859	0.0572619	-0.0825682	0.0588016	0.0698969	-0.00382379	-0.10564	-0.00726873	-0.0405622	0.0265866	0.0585694	0.185496	0.0512309	Cluster 10	MBL2	P11226
	0.206043	0.278501	-0.118925	-0.063569	-0.0963261	-0.32479	0.65893	-0.328784	-0.174822	-0.238014	-0.307553	-0.109361	-0.18728	-0.351855	0.429775	0.325511	0.500906	-0.163088	0.509964	0.105833	0.0584513	-0.209986	-0.0852714	0.114789	0.572353	-0.0462771	-0.112585	0.217002	0.0366151	-0.0119559	0.0379946	-0.0133082	-0.25262	0.0840597	-0.201982	-0.206623	0.023636	-0.0498896	0.405657	-0.0592827	0.659532	-0.0733036	-0.0883036	0.527405	-0.00648237	0.0386228	0.104641	0.147802	0.406704	-0.118776	0.0339103	0.0758622	0.42142	0.177198	0.221747	-0.0337798	0.223116	0.457837	-0.0674823	0.13675	-0.0311529	0.354001	0.150664	0.308769	0.134062	-0.0405354	-0.108764	0.0387538	-0.0123082	0.161518	-0.289081	0.0171101	0.11373	0.0345418	-0.0582381	-0.00942663	0.0873777	0.0106478	-0.205307	-0.0349529	0.115984	-0.0673583	-0.025264	-0.0294208	-0.0607275	-0.256843	0.082492	-0.0915232	0.0244139	0.0143032	-0.0326583	0.115346	0.139262	0.0486379	0.124785	-0.0697023	-0.151457	-0.0313474	0.0446157	-0.0255677	0.0357854	-0.0504367	0.358509	-0.050435	0.139033	-0.049908	0.050669	-0.162583	0.223029	-0.033071	0.0393366	-0.138362	-0.345271	-0.27817	-0.0296994	-0.0425672	-0.0212913	-0.32527	-0.0261614	-0.232198	-0.13876	-0.130194	-0.110097	0.0134878	0.0166915	-0.109704	-0.0118754	0.0718947	0.119947	-0.0146464	0.0170818	0.0887178	0.105348	0.0206975	-0.0853837	0.0988808	0.0329819	-0.120497	-0.0151743	-0.0684636	-0.212648	-0.0841421	-0.152686	-0.097526	-0.0195901	-0.0600102	-0.199765	-0.0336022	0.035735	-0.114684	-0.0843444	-0.0496823	0.00469937	0.164709	0.0997814	0.0470289	0.100488	0.0961809	0.0550399	0.296852	0.233365	0.0446119	0.0659569	0.285714	0.294875	0.0953093	0.208048	0.121807	0.120929	0.132998	0.0185073	0.372537	0.205614	0.134361	-0.0670394	-0.0863724	-0.0739214	-0.009989	0.0845493	0.317934	-0.0409758	0.00768583	0.00345505	0.179219	0.207921	0.295336	0.0116109	-0.0587631	0.00133804	-0.0270933	-0.028475	-0.108512	-0.0649969	-0.129779	-0.00688808	0.282853	0.195181	0.212597	-0.229331	-0.112583	-0.0399163	-0.0278729	-0.0250168	0.362207	-0.0351407	0.011882	0.0168349	0.0368233	-0.0244625	-0.0437289	-0.0151945	-0.0548782	-0.179698	-0.197487	-0.025203	-0.127343	-0.205738	-0.150411	0.0257646	0.421598	-0.00779082	0.171304	0.0601558	0.248389	0.252211	0.247456	0.306245	0.276362	-0.00879095	0.222024	0.375348	0.0448936	0.00641767	0.0306091	0.00489039	0.0435867	0.0738173	0.0900133	0.0382291	0.258765	0.0553882	0.0804753	0.0248214	0.0730929	0.0244263	-0.0692265	-0.0502638	0.129846	0.168439	0.402871	0.0800157	0.438538	0.278903	0.246149	NaN	0.656855	0.491781	0.576811	0.655398	0.618624	-0.00184686	-0.0300035	0.0600166	0.31405	0.181009	-0.0324173	-0.0239352	-0.0230445	-0.00622175	0.0410898	0.234323	0.256611	0.143395	0.261892	0.118911	0.103758	0.0710021	0.00698348	-0.0260482	0.177155	0.259375	0.130212	0.163581	0.22582	0.149786	0.169091	0.184852	0.221818	0.190345	0.112679	0.226998	-0.129147	0.0254152	0.15617	0.0474141	-0.0804449	0.0113407	0.0354443	0.0402703	0.0445221	-0.028813	-0.0444139	-0.0869146	-0.0387477	-0.0629665	-0.119462	-0.00859632	-0.0968899	0.00662551	-0.0389671	-0.0172648	0.0471653	0.0502331	-0.0180014	0.0428344	0.0260936	0.0583707	0.0345066	0.0458497	0.100843	-0.111061	-0.209052	0.250795	0.066055	-0.0495395	-0.0470755	-0.00601082	0.0158149	0.244293	0.371595	0.0131076	0.0420051	0.0876087	0.0115368	-0.109604	0.0362488	0.311562	0.24266	0.347225	0.333105	-0.0427163	-0.0336118	-0.0405886	-0.0319616	0.215649	0.0463056	-0.0388775	-0.0139094	-0.0334399	-0.0361072	0.051998	0.0516537	0.038154	-0.0162664	0.0168778	0.0518649	-0.136474	0.174072	0.00222716	0.0809359	0.0948826	0.0451463	0.0585107	0.155893	0.0715234	0.0377432	0.140682	0.22556	0.208111	0.195073	0.0973065	0.0456024	0.0767042	-0.0050561	0.0877203	0.169194	0.21351	0.391472	0.327776	0.315964	0.428086	0.304412	0.19675	0.155138	0.43552	0.283393	0.174911	0.346932	0.252475	0.2923	0.0095517	0.0942976	-0.0524048	-0.0634025	-0.00553158	-0.0656069	0.045896	-0.0212723	0.0395057	0.0574298	0.110236	0.00724765	0.00270813	0.0245362	-0.00458431	0.159879	0.0113409	0.0398273	0.243458	-0.0409362	0.0480036	0.0476099	0.157731	0.104527	0.136215	-0.0488849	0.0467839	0.0786897	0.0528571	0.22599	0.0920651	0.147098	0.105169	0.130643	0.124013	0.109118	0.22037	0.157064	0.000827808	-0.048315	-0.102758	0.0106399	-0.0674354	-0.149587	0.0697032	-0.0675918	-0.0277494	0.126903	-0.0605331	0.0692701	0.120287	-0.125577	-0.146783	-0.106735	-0.0208453	-0.103035	-0.104432	-0.00534675	-0.0659485	-0.0895953	-0.246273	-0.0257448	-0.0101362	-0.0727147	-0.22667	-0.0782061	-0.140212	-0.0103991	-0.0487176	-0.0883462	0.0177177	-0.0690628	0.0113455	-0.0785359	0.0828389	-0.0772265	-0.0628015	-0.0787093	-0.0983201	-0.0380148	-0.0188497	-0.161566	-0.0728856	-0.173817	-0.01235	-0.154496	-0.134805	-0.13222	-0.0978424	-0.122917	-0.0580018	-0.0542882	0.0180892	0.00741292	-0.0576842	-0.0492239	-0.107157	0.075141	0.163995	0.135433	0.0895392	0.436749	0.165949	0.243053	0.43346	-0.0127388	-0.189158	-0.123549	-0.158242	-0.122459	-0.0989929	-0.199486	-0.0231806	0.0482048	-0.0293677	-0.0825016	-0.140668	-0.0954272	-0.215247	-0.117386	-0.0690374	-0.0703973	-0.224323	-0.207647	-0.0601452	-0.0216604	-0.146008	0.0418572	-0.103458	0.259532	-0.0122078	Cluster 10	LYZ	A0A0B4J259;P61626;F8VV32
	0.32397	-0.0732003	-0.160297	0.122587	-0.211289	-0.137958	0.511303	-0.341967	-0.239541	-0.221884	0.0994075	-0.267483	-0.315321	-0.290467	-0.432014	0.320111	-0.195307	-0.272411	0.489023	-0.152255	-0.220087	-0.323733	-0.0902825	-0.0548221	-0.146024	-0.209665	-0.131014	-0.108923	-0.281877	-0.216628	-0.109001	-0.059759	-0.106368	0.101941	-0.252633	0.285028	0.251475	-0.193648	-0.0992687	-0.227819	0.511302	-0.0994275	-0.0872738	0.619157	-0.00431112	0.252243	0.0800939	0.02251	0.164525	0.0820146	-0.178538	0.0096029	0.193309	-0.0794964	-0.104782	-0.0190269	0.0823623	0.284862	0.10574	-0.0249812	-0.182911	0.324217	0.0743601	0.403008	0.200818	-0.131533	-0.173543	-0.0345999	-0.113005	-0.0205696	-0.16799	0.250865	0.0337649	-0.377506	-0.0821071	0.0177276	-0.218825	-0.146613	-0.0467152	-0.0442539	-0.362281	0.305282	0.0435282	-0.104271	-0.12042	-0.000294486	-0.145565	-0.0506103	-0.0769598	-0.0220146	-0.332366	0.258309	0.235304	0.0524012	0.145568	0.0247755	-0.0080664	-0.131854	0.0823071	-0.144137	-0.131928	-0.0772186	0.346918	0.0572827	0.154099	0.107596	-0.144174	-0.194677	0.214429	0.124478	0.0730487	-0.146402	-0.285037	-0.344299	-0.0126312	0.00717907	-0.020183	-0.265308	-0.0484829	-0.101291	-0.0250224	-0.0226239	-0.0905913	0.196597	0.0672463	-0.105064	0.0838288	0.0790704	0.115383	-0.0373796	0.0999888	0.0977276	0.23712	0.132818	-0.00693231	0.0343495	0.0490158	-0.0707739	0.159599	0.065662	-0.132439	-0.0532793	0.0241316	-0.0309223	0.0798886	-0.0318603	-0.107261	0.120157	0.0910366	-0.157505	-0.00586505	0.0075468	0.118909	0.0839562	0.070873	0.0238265	0.1844	0.142613	0.084868	0.320524	0.247835	0.129248	0.133635	0.277003	0.228077	0.0249509	0.127547	0.154047	0.120748	0.176899	-0.142308	-0.0148879	0.0638046	0.0901183	-0.131808	-0.134904	-0.111197	-0.0786928	-0.079253	-0.128598	-0.0999368	-0.0232125	-0.0534935	0.0605342	0.0498365	0.0953902	-0.0615068	-0.0621513	-0.0374419	0.0450818	0.048335	-0.0314487	-0.116718	-0.152081	0.0414652	0.103337	0.0872373	0.130895	-0.119734	-0.15165	0.00247792	0.183801	0.0486265	0.0895636	0.158632	-0.102278	-0.105419	-0.0599257	-0.117967	-0.0844517	-0.0498496	-0.0203771	-0.12688	-0.145084	0.0385951	-0.161874	-0.146968	-0.165766	0.149859	0.40222	0.065157	0.00559137	0.0042275	0.14067	0.161928	0.121625	0.234641	0.147589	-0.0482947	0.232791	0.392823	0.0751754	0.00285772	0.0580489	0.0868955	0.0580739	0.0762322	0.0406221	0.0403555	0.243866	0.222828	-0.0461827	0.112273	0.193821	0.101847	-0.0739125	-0.0705561	0.158475	0.219544	0.377283	0.194395	0.574632	0.104785	0.357054	0.656855	NaN	0.5979	0.651313	0.77426	0.741704	-0.145566	-0.103557	0.084836	0.358088	0.121535	-0.10795	0.0246903	-0.120938	-0.0966475	0.00183515	0.12012	0.173383	0.104534	0.151525	-0.0127299	-0.00595804	-0.0440062	0.00600972	-0.0662143	0.201969	0.0858245	-0.00696039	0.185599	0.0294389	-0.0338311	0.0972801	0.0956919	0.0867016	0.0992932	-0.00483735	0.0644399	-0.193151	-0.20088	0.0929018	0.00292448	-0.124561	-0.0850722	-0.13824	-0.00231862	-0.0426533	-0.0958675	-0.00233566	-0.0949171	-0.0888378	-0.117415	-0.114246	-0.0155012	-0.124144	-0.0657417	-0.0438519	-0.0949251	0.0463768	0.0495271	-0.0714102	-0.0164531	-0.0367989	-0.0298253	-0.0486826	-0.0229413	0.225699	-0.156843	-0.137036	0.188758	-0.0348719	-0.142274	-0.110001	-0.0451078	-0.12398	0.00434928	0.350163	-0.0564905	-0.0107526	-0.0158791	-0.0776528	-0.0674537	-0.0191162	0.0849106	0.0212859	0.300795	0.0882987	-0.0810134	-0.165796	-0.0938019	-0.0674929	-0.0381025	0.0246979	-0.0723784	-0.14885	-0.0905663	-0.0346544	0.2569	0.0702551	0.00574101	-0.00392753	-0.0427659	0.0230861	-0.147198	-0.0420782	0.0130249	-0.0507116	-0.000220549	0.0176234	0.220746	0.058068	0.105744	0.0158903	-0.0293765	0.0956958	0.0592402	0.0139358	-0.0266891	0.0315158	-0.00786748	-0.0960854	-0.0139566	0.178651	0.341817	0.355974	0.238081	0.250356	0.39025	0.223164	0.164422	0.055934	0.194383	0.364212	0.0529234	0.22681	0.300318	0.143518	0.00244184	0.0309141	-0.197358	-0.064443	-0.0462594	-0.211966	-0.0725194	-0.0476408	-0.0907111	-0.15026	0.0198108	0.0162861	-0.0835959	-0.0244904	0.0225058	0.0324756	0.00232913	-0.104301	0.21002	-0.203002	-0.137407	-0.0515137	0.176274	0.00760062	0.199493	-0.0771735	-0.0913093	-0.0390524	-0.0121254	0.258286	0.0200253	0.0194506	0.102641	0.0993	0.0856145	-0.0321367	0.0798947	-0.111257	-0.0675484	0.00686039	0.157256	-0.0764667	-0.124771	-0.179703	0.031618	-0.0316184	-0.134518	-0.0179577	-0.210012	0.167967	0.217353	-0.0676604	-0.225394	-0.21409	-0.0137614	-0.138578	-0.0585891	-0.108507	-0.0364871	-0.121609	-0.256313	0.0181656	0.0338328	-0.0562752	-0.31582	-0.18476	-0.265382	-0.141136	0.00130558	-0.215821	-0.0945694	-0.0625027	0.0552117	-0.089773	-0.012889	-0.0453268	-0.0857375	-0.0818777	-0.0410503	-0.124633	-0.0420448	-0.257184	-0.268422	-0.230718	-0.0815977	-0.19656	-0.184975	-0.173147	-0.0969593	-0.0574836	-0.0816284	-0.0473356	0.0324733	-0.0824609	-0.0259326	0.126546	-0.122689	0.0507088	0.138693	0.206069	0.217964	0.510844	0.172116	0.269763	0.442471	-0.0575313	-0.129326	-0.023789	-0.0678777	-0.237606	-0.183263	-0.189135	-0.0252078	-0.0948588	0.00140754	0.0214463	-0.103739	-0.0630215	-0.175183	-0.074266	-0.0532631	-0.0420469	-0.113729	-0.0676611	-0.124614	0.0425542	-0.135742	-0.0993337	-0.000718053	0.269008	-0.0344203	Cluster 10	B2M	P61769;H0YL18;F5H6I0
	0.356843	0.115542	-0.190061	0.214536	-0.0674292	-0.149213	0.00551571	-0.297172	0.0689757	-0.268583	0.118116	-0.172078	-0.188364	-0.115238	-0.362288	0.171828	-0.318857	-0.0456502	0.311387	-0.020123	0.150314	-0.390055	0.137529	-0.0424791	-0.153142	-0.151622	-0.184664	-0.0814108	-0.00962862	0.0311415	0.0334768	0.0370407	-0.23886	-0.0864509	-0.363685	-0.0896345	0.202907	-0.185156	-0.23612	-0.231751	0.601504	0.0212653	-0.0260218	0.185744	-0.0489338	0.0722379	0.168772	0.136646	0.103723	-0.155477	-0.134502	0.0282557	-0.071917	0.054123	-0.00642828	-0.0832636	0.0809132	0.00460971	0.1671	0.114666	-0.0646471	-0.0935841	0.0800273	0.109819	0.234713	-0.0861384	-0.150575	0.22541	0.119098	-0.135288	-0.277806	-0.0162755	-0.0441192	-0.172058	-0.127695	0.0228206	-0.0699672	-0.0571384	-0.114413	-0.0153668	-0.310837	0.12881	-0.0608858	0.000821628	-0.129499	-0.136474	-0.107632	-0.118408	-0.11505	0.0336453	-0.0977841	0.50778	0.287751	0.432748	0.0157781	-0.068348	-0.0776539	-0.0832962	0.318075	-0.128333	-0.0951727	-0.0989321	0.417991	-0.111411	0.0480332	0.0887607	-0.181816	-0.199167	0.226373	0.0247478	-0.0523205	-0.145946	-0.311875	-0.320426	-0.0953252	-0.00944636	0.090624	-0.263868	0.0123735	-0.0759964	0.0192692	-0.0617297	-0.00365554	0.137358	0.133087	0.032076	0.0990424	0.101955	0.211717	0.0329881	0.138444	0.191461	0.17897	-0.00695294	0.00108411	0.159018	0.119391	-0.123137	0.144387	0.0703748	-0.0498624	0.0233806	-0.0262578	-0.145809	-0.178442	-0.215049	-0.227683	-0.0665692	-0.0647818	-0.0977857	-0.0698281	-0.0321857	-0.0279273	0.0330853	-0.0633019	0.053607	0.0558193	0.118324	0.163666	0.245759	0.228571	0.087634	0.129489	0.141866	0.104408	-0.0748946	0.0423685	0.0613947	0.0463689	0.0479037	-0.119601	-0.0615807	-0.0697012	0.0205079	-0.132754	-0.0444424	-0.0660098	0.0190767	-0.0413668	-0.0903947	-0.0838803	0.00469789	0.0448186	0.0582002	0.197092	0.14168	0.00904722	0.000755571	0.0110735	0.102406	-0.0868874	0.111332	-0.166051	-0.184733	-0.0173829	0.24189	0.075893	-0.00236801	-0.0536878	-0.175003	-0.0912339	-0.031676	0.18098	-0.0632257	-0.0576502	-0.145685	-0.141587	-0.099032	-0.0519155	-0.0512002	0.00101458	-0.0783728	-0.127225	-0.0482357	0.115852	-0.0138075	-0.0872828	-0.0761404	-0.0130576	0.337747	-0.119672	-0.0178057	0.116869	-0.0480171	-0.0237253	0.0817604	0.0676481	0.135097	0.0767278	0.175294	0.232623	0.195524	0.146006	0.151239	0.139696	0.137959	0.213096	0.276565	0.0830401	0.322614	0.333987	0.022181	0.1446	0.231658	0.143376	-0.0285705	-0.0434331	0.209897	0.338101	0.17841	0.0899962	0.634603	0.0922024	0.296652	0.491781	0.5979	NaN	0.64655	0.73236	0.649313	0.0212792	-0.0433519	0.0331037	0.34311	0.239123	-0.0501941	-0.0349758	-0.0190549	0.00462795	-0.153626	0.219178	0.0801223	0.125564	0.26485	0.0945379	-0.0548578	-0.0537916	-0.0116267	0.00672279	-0.0339583	-0.00524831	-0.046789	0.106397	0.0163604	-0.0607179	0.0165368	0.0998363	0.119936	0.0947395	0.0580255	0.0750059	-0.185702	-0.173525	0.00331041	-0.0840002	-0.089475	-0.11058	-0.095703	-0.0318905	0.00914438	-0.131549	0.0111561	0.0279897	-0.00972928	-0.0503033	-0.0281189	0.0569852	-0.095359	-0.000624195	0.0754382	-0.056905	0.0219856	0.14265	0.000384021	0.0209618	-0.0446714	-0.0454096	0.0432001	0.0630427	0.0821873	-0.0474401	-0.1522	0.0741067	0.0499178	0.0583276	0.00272677	0.122306	-0.00971312	0.0334239	0.339194	0.100466	0.103467	0.090635	-0.0560874	-0.126078	-0.00624644	0.0604285	0.0961983	0.317592	0.101281	-0.0224445	-0.101719	-0.129454	-0.102345	-0.109492	-0.00314345	-0.0505299	-0.142352	-0.0458006	-0.139745	0.0729023	-0.00903987	-0.175179	-0.0762421	0.00142773	-0.0841523	-0.143377	-0.0389609	-0.120752	0.00880656	0.0121859	0.0108882	-0.00888799	0.164102	0.102338	-0.0627387	0.0654617	0.161221	0.0669393	0.00766875	-0.0013044	0.0440575	-0.100347	0.00261926	0.0611784	0.142145	0.118627	0.201502	0.0597949	-0.00827221	0.128443	0.0494133	0.181528	0.0838812	0.239892	0.230364	0.0203347	0.19121	0.277462	0.164244	-0.0982653	-0.0443408	-0.120023	-0.171342	-0.049517	-0.159138	-0.0994826	-0.0861582	-0.00603026	-0.0658019	0.0401839	0.00311535	-0.106168	-0.0352774	-0.0415733	0.119295	-0.0912413	-0.0916259	0.118728	-0.162521	-0.13767	-0.00458749	0.125446	0.100842	0.0418129	-0.14477	0.104952	0.104676	0.106534	0.158518	-0.025169	-0.0986844	0.0345277	0.00253608	-0.0225903	0.0248762	-0.0481821	-0.0546486	-0.127235	-0.00625117	0.161998	-0.206795	-0.060363	-0.28787	-0.119528	-0.161586	-0.0972006	-0.0715788	-0.194392	-0.0217396	-0.10049	-0.0855959	-0.215612	-0.16009	-0.0557993	-0.230589	-0.150603	-0.143708	0.0117146	-0.108131	-0.254571	-0.0824779	-0.029449	0.127634	-0.143674	-0.11024	-0.168271	-0.0741765	-0.0716207	-0.0348378	-0.00374902	-0.0531892	-0.0948682	-0.125215	-0.061436	-0.094359	-0.112256	-0.0665111	-0.0645936	-0.114174	0.0461767	-0.110165	-0.141959	-0.312838	-0.0848433	-0.252235	-0.183165	-0.131502	0.00973665	0.154585	0.199367	0.138865	0.320595	0.136652	0.17906	0.192039	0.00685211	0.161121	0.195269	0.278139	0.242638	0.656306	0.526511	0.575964	0.539564	0.201948	-0.154256	-0.0951769	-0.0105841	-0.0968715	0.0116005	-0.107029	-0.00125351	-0.0660688	-0.151354	0.0103575	0.00548591	0.0183581	-0.107277	-0.0370537	-0.0152645	0.0131222	-0.0500114	-0.0537146	0.0582357	0.0729854	-0.0411597	0.0473847	0.103714	0.385887	0.105399	Cluster 10	CST3	P01034
	0.233776	0.110152	-0.170358	-0.166022	-0.134747	-0.0831956	0.214663	-0.273976	-0.160262	-0.276328	0.114245	-0.158028	-0.203129	-0.15099	-0.367544	0.290671	-0.195278	-0.163019	0.400061	-0.032496	-0.0619821	-0.330512	0.178868	0.209814	-0.00832584	-0.0472288	-0.0978266	-0.0218685	-0.0570029	-0.0783121	-0.0204296	-0.103033	-0.383925	0.226679	-0.209653	-0.173969	0.150369	-0.221883	-0.200318	-0.295715	0.568766	-0.121676	-0.00535977	0.212004	-0.155298	0.155173	-0.0257321	-0.00983448	0.103892	-0.0231921	0.00156611	-0.034339	-0.0497303	0.102138	0.0644263	-0.0580833	0.107762	0.404055	-0.0700429	0.116549	-0.00225745	0.264822	0.0818044	0.102242	0.277665	-0.0104012	-0.147218	0.00874705	-0.0418137	0.157552	-0.345938	0.00335637	-0.0436693	-0.166069	-0.0924671	-0.0527297	-0.0322922	-0.112339	-0.0700512	0.100293	-0.366505	-0.04137	-0.00721862	-0.103067	-0.0716408	-0.238711	-0.0780273	-0.037121	0.0688226	0.0645007	-0.0499227	0.398166	0.46106	0.353359	0.144685	-0.163183	-0.0952125	-0.137521	0.0866694	-0.14527	-0.120718	-0.0970622	0.328089	-0.093288	-0.0180031	0.128651	-0.0952177	-0.285762	0.311793	-0.0441408	-0.0287036	-0.19806	-0.410202	-0.418265	-0.18778	-0.0510289	-0.0175485	-0.333981	-0.0613314	-0.172854	-0.0620483	-0.10801	-0.0424041	0.147987	0.0682298	-0.0566112	0.0862487	0.0784092	0.164599	-0.096984	0.0136483	0.119811	0.138423	0.0134551	-0.0638092	0.071897	0.0254127	-0.0962994	0.14346	0.0402817	-0.112245	-0.115311	-0.134901	-0.227158	-0.0745024	-0.209783	-0.337345	-0.141959	-0.0514548	-0.142002	-0.0640856	-0.0960126	0.00249367	0.0818242	-0.0495509	-0.0320576	0.0568365	0.0489179	0.029342	0.244817	0.21133	0.0557695	0.0947095	0.203151	0.119069	-0.155656	0.00856832	0.0102135	-0.0117723	0.033565	-0.0613488	0.0220848	-0.021684	0.0586458	-0.124757	-0.11085	-0.0620947	-0.0540778	0.00534846	-0.157433	-0.0525453	-0.00593303	-0.00807104	0.126408	0.0870621	0.0862408	-0.0591926	-0.0397569	-0.0201707	-0.00116463	0.00400921	0.0347819	-0.185087	-0.0776563	-0.0698819	0.203487	0.07269	0.169792	0.0100152	-0.208534	-0.12722	0.230751	0.0443179	-0.0830336	-0.077222	-0.158117	-0.162749	-0.089811	-0.0613047	-0.058898	-0.0314839	-0.0896794	-0.125047	-0.101779	0.123885	-0.0583504	-0.20467	-0.141273	-0.0234043	0.439919	-0.133807	0.0819023	0.0266593	-0.0785339	-0.0157551	0.371684	0.184867	0.204802	-0.0084762	0.167337	0.29696	0.022224	0.0881233	0.0736256	0.0527651	0.050487	0.0577179	0.223526	0.13586	0.393565	0.212866	0.158055	0.208373	0.276337	0.205173	-0.0238074	-0.000874371	0.164166	0.366922	0.16949	0.0743346	0.760505	0.456273	0.456852	0.576811	0.651313	0.64655	NaN	0.840669	0.628871	-0.027151	-0.073621	0.21661	0.351572	0.186237	-0.0963831	-0.0346308	-0.024328	0.114303	0.0720822	0.213898	0.224459	0.0877646	0.250383	0.0933264	0.0349389	0.044672	0.0923289	0.0522684	0.0971744	0.0968348	0.0711049	0.270965	0.0817015	0.0614247	0.178704	0.219724	0.184569	0.171285	0.134368	0.147446	-0.174277	-0.153192	0.0370259	-0.0559213	-0.0552441	-0.0493233	-0.0921143	0.00428824	-0.0107187	-0.108433	-0.0547395	-0.0479041	-0.0636294	-0.055453	-0.0501212	0.0503881	-0.0894891	0.0121911	0.0153054	-0.048277	0.0597392	0.15351	0.00534661	0.0480931	-0.0624101	0.00375413	0.033337	0.0764424	0.060462	-0.0771654	-0.178823	0.202796	0.0795611	-0.0583923	-0.0501429	0.089706	-0.0214293	0.0217802	0.399821	0.0086367	0.0290634	0.00937554	-0.0267536	-0.166952	-0.0173782	0.0317181	0.124118	0.199012	0.143887	-0.000536796	-0.181974	-0.0901024	-0.00973806	-0.100668	0.130714	0.00349243	-0.112955	-0.0694427	-0.109808	0.0464319	0.0832714	0.0309963	0.0176579	0.0123105	-0.0464186	-0.12909	-0.10475	-0.0194495	-0.0451134	0.0378442	-0.0228238	0.0370869	0.144404	0.0450594	-0.0122091	0.0373787	0.0883639	0.0739969	0.0453922	0.103088	0.0921514	-0.0193933	-0.00219342	0.0836083	0.11999	0.209881	0.369198	0.179022	0.228176	0.374997	0.156219	0.252793	0.0963764	0.27286	0.219922	0.0837713	0.244529	0.324116	0.263435	-0.0115309	-0.0327874	-0.102859	-0.143455	-0.0460595	-0.164775	-0.0786916	-0.0782841	0.0107883	-0.0433973	0.0961846	0.0349656	-0.0988388	-0.0138106	-0.0341332	0.130164	-0.015712	-0.0258471	0.0914392	-0.200696	-0.103046	0.104402	0.15676	0.0831856	0.0884507	-0.0817292	0.0112224	-0.0112095	0.0991125	0.184424	-0.00718087	-0.0443684	0.040797	0.153249	0.0380402	0.0210006	-0.0181267	0.0232556	-0.130765	-0.0026043	0.0470089	-0.176235	-0.0901492	-0.208458	0.0204754	-0.0712282	-0.081727	0.100842	-0.130548	-0.022198	-0.0232777	-0.0522803	-0.187652	-0.103047	-0.0165819	-0.195401	-0.144273	-0.0837405	-0.0700724	-0.159181	-0.290134	-0.0845923	-0.0350818	0.0873622	-0.167871	0.0115255	-0.119928	-0.0374568	0.0198668	-0.113959	-0.016647	-0.0470378	-0.0189695	-0.102494	-0.0111384	-0.113096	-0.137312	-0.0185922	-0.159451	-0.0817929	0.0535076	-0.197134	-0.138003	-0.330884	-0.0356954	-0.19693	-0.112337	-0.0924089	0.118395	-0.016167	0.152457	0.0695365	0.244539	0.0775173	0.176535	0.201247	0.0175606	0.255133	0.331072	0.366897	0.263838	0.810081	0.507672	0.572701	0.571155	-0.0175855	-0.15609	-0.0334601	0.00827423	-0.0742352	0.0165152	-0.0641575	0.0087758	-0.0206572	-0.0911351	0.0332831	0.04469	0.0830513	-0.136296	-0.0821303	0.0282885	0.0470266	-0.0271626	-0.0744573	0.0158681	0.0834064	-0.05138	-0.0283101	0.0354839	0.476014	0.151678	Cluster 10	PTGDS	P41222;H0Y5A1;Q5SQ11
	0.172427	0.102349	-0.0526877	-0.0796506	-0.0563333	-0.192471	0.231817	-0.24227	-0.0828027	-0.285696	-0.0219383	-0.215611	-0.21644	-0.122251	-0.304109	0.2944	-0.124971	-0.22612	0.442192	0.021622	-0.0804229	-0.318916	0.0442156	0.0820287	-0.054379	-0.0742418	-0.11336	-0.0112247	-0.0972144	-0.0473344	-0.0128544	-0.0495663	-0.308928	-0.14438	-0.336009	-0.162102	0.140665	-0.169639	-0.102704	-0.193943	0.67816	-0.128175	-0.104719	0.242043	-0.0786798	0.0138767	-0.00522509	0.000977054	0.132407	-0.13989	-0.113828	-0.0181155	-0.0195822	-0.0532349	-0.0204233	-0.0610798	0.099357	0.398472	-0.127736	0.0382325	-0.0882836	0.120403	-0.0199326	0.0801945	0.35937	-0.0865691	-0.14227	0.0109375	-0.0326753	0.0533853	-0.235049	0.01962	-0.036255	-0.0764625	-0.0917145	-0.0562373	0.0504834	-0.0990456	-0.156365	-0.0379972	-0.324573	0.0857106	-0.0248312	-0.0686535	-0.11239	-0.167588	-0.0565873	-0.0648452	-0.159461	2.34002e-05	-0.0841468	0.306695	0.46123	0.432007	0.0877658	-0.11481	-0.0880415	-0.0264176	0.188728	-0.124048	-0.089516	-0.143418	0.283437	-0.14125	-0.0153626	0.0481034	-0.10838	-0.246351	0.162938	0.0395379	0.0154272	-0.154655	-0.327809	-0.28879	-0.0876409	0.0478158	0.0583758	-0.30259	0.0251774	-0.0926735	0.022954	-0.0391035	-0.0621324	0.0956611	0.0259364	-0.0429724	0.0838	0.0378761	0.127672	0.00820335	0.088651	0.111896	0.142528	0.0834977	-0.0576999	0.104868	0.0417367	-0.118527	0.117094	0.0394549	-0.164321	-0.0603526	-0.100723	-0.11739	-0.0452176	-0.123595	-0.238588	-0.00950384	0.0171493	-0.135245	-0.0523096	-0.0691433	0.0289907	0.0844872	-0.0487306	0.00372224	0.0688907	0.0290166	0.0253261	0.223434	0.242448	0.0576702	0.0561708	0.173807	0.132683	-0.108619	-0.0104757	0.0568777	-0.000846176	0.0463895	-0.114249	-0.0578805	0.0149253	0.00967252	-0.129427	-0.0704334	-0.0913185	-0.0264941	-0.0269738	-0.114227	-0.0706606	0.0195158	0.00615489	0.0661301	0.11073	0.0656315	-0.0253563	-0.0489467	-0.01398	0.0473518	0.0485124	-0.0606788	-0.179116	-0.110543	-0.0553302	0.196661	0.042982	0.0940482	-0.0568016	-0.194713	-0.0666028	-0.0231213	0.0283783	-0.0628058	-0.0353002	-0.119059	-0.120232	-0.0669877	-0.0422691	-0.0352388	-0.039627	-0.0411149	-0.0729674	-0.131451	0.0473714	-0.087041	-0.179905	-0.195815	-0.0131646	0.39831	-0.112993	0.0701267	0.11115	-0.057888	0.016928	0.177508	0.125587	0.149688	-0.0914306	0.206244	0.361456	0.044833	-0.00501345	0.0182153	0.0108465	-0.0105109	0.0503438	0.167775	0.0547282	0.302162	0.141273	-0.00349407	0.0706197	0.152392	0.0543305	-0.0999615	-0.0922903	0.20322	0.397752	0.165623	0.157001	0.827607	0.271478	0.380045	0.655398	0.77426	0.73236	0.840669	NaN	0.792008	-0.0121662	-0.0434618	0.144767	0.348383	0.230256	-0.0695781	-0.025469	-0.0453477	-0.0172087	0.00393843	0.142846	0.114287	0.0326015	0.20677	0.0114462	0.00855004	-0.0224045	-0.00183088	0.0172233	0.113253	0.0632665	-0.00940329	0.179293	0.0409259	-0.00981407	0.0880732	0.122551	0.092673	0.0744071	0.0386159	0.115072	-0.154715	-0.180953	0.00648911	-0.0632237	-0.108472	-0.121046	-0.082314	0.0157729	-0.00239982	-0.145468	-0.0466219	-0.0242385	-0.0504247	-0.0636636	-0.112995	0.000807359	-0.10058	-0.0311096	0.00553496	-0.0587101	0.0477	0.0868004	-0.0625803	0.00509206	-0.117299	-0.0561163	-0.0623092	-0.0204346	0.0992829	-0.0896095	-0.197984	0.159775	-0.0410385	-0.118654	-0.0900558	0.0388241	-0.0472875	-0.00568464	0.363924	-0.0404761	-0.01578	-0.0570505	-0.0345733	-0.155	-0.0149262	0.0440354	0.117216	0.253967	0.14058	0.0054751	-0.143557	-0.0627329	-0.0976446	-0.102095	0.0405851	-0.0595643	-0.146689	-0.0381937	-0.0751809	0.106303	0.0355996	-0.0359041	-0.0406675	0.0161342	-0.0222245	-0.117208	-0.0630086	-0.0169378	-0.0301517	0.00560432	-0.00289841	0.0224673	0.0689398	0.0610625	-0.0144415	0.0382747	0.146524	0.100466	0.0717454	-0.0226077	0.00486176	-0.0847881	-0.0276588	-0.0294368	0.0735154	0.280469	0.329552	0.155121	0.203964	0.309167	0.169173	0.223271	0.0391337	0.217218	0.252949	0.0577419	0.209367	0.291378	0.224481	-0.0654682	-0.0704646	-0.11673	-0.147747	-0.053995	-0.160192	-0.072374	-0.0732873	-0.0270616	-0.0477869	0.00442931	0.014035	-0.0867086	-0.0149147	-0.0510056	0.135534	0.00482978	-0.0785378	0.101382	-0.182271	-0.114727	0.0391506	0.16735	0.0945747	0.100589	-0.106926	0.0447795	0.0259962	0.12078	0.144444	-0.0411831	-0.0525256	-0.0221435	0.068876	-0.0193923	0.0283055	0.0153561	-0.0603533	-0.119455	-0.0424095	0.107112	-0.137513	-0.0733093	-0.228782	-0.0413139	-0.0963784	-0.078893	-0.0248487	-0.189363	0.121185	0.0641839	-0.0220237	-0.158321	-0.135047	0.00551429	-0.0996805	-0.0903888	-0.0991887	0.00339516	-0.0907882	-0.252356	-0.0529824	-0.0152291	0.0889463	-0.184519	-0.0838978	-0.223665	-0.0583645	-0.0198881	-0.11369	-0.00136432	-0.0389569	-0.0143394	-0.103749	-0.0176144	-0.0776196	-0.151792	-0.0584467	-0.0790658	-0.0976733	0.0165584	-0.186854	-0.175683	-0.284464	-0.0685149	-0.221467	-0.148207	-0.0948174	-0.0194133	0.0598958	0.120062	0.0711323	0.226407	0.0331349	0.0593433	0.162858	-0.0532235	0.142583	0.2402	0.331217	0.218379	0.752114	0.39841	0.563758	0.592737	0.0592517	-0.0925577	-0.0464254	0.00279558	-0.0863816	-0.024814	-0.102874	0.00367702	-0.0342329	-0.00770142	0.0843363	0.0302088	0.0504114	-0.0871354	-0.00592289	0.0208178	0.0595111	-0.0300138	-0.0325167	0.0595891	0.0578282	-0.0611239	0.0109994	0.0493938	0.374188	0.0430184	Cluster 10	CFD	P00746;K7ERG9
	0.0963344	0.281424	-0.166019	-0.0229676	-0.123619	-0.135104	0.452953	-0.335438	-0.180348	-0.265631	-0.16357	-0.120118	-0.208354	-0.104731	-0.276407	0.254527	0.0114525	-0.244422	0.377949	0.0394047	-0.115849	-0.38717	-0.027782	0.118051	-0.0208828	-0.0298026	-0.0735829	0.166486	-0.0431844	0.00831366	0.0695014	0.0877438	-0.297198	0.141512	-0.345129	-0.139263	0.0747965	0.0756931	-0.0992895	-0.319857	0.459699	-0.156201	-0.149757	0.47845	-0.0737436	0.0463847	0.109326	0.0744075	0.0852639	-0.127457	-0.036466	-0.0133013	-0.00205401	-0.105999	-0.0356032	-0.0569433	0.194038	0.167357	-0.127045	0.149175	-0.106096	0.0775676	0.0322369	0.224269	0.220124	0.0385433	-0.0815244	0.218738	-0.000880565	-0.00663958	-0.215338	0.0579624	0.00426471	-0.112563	-0.102842	-0.0205802	-0.0413807	-0.0934531	-0.150649	-0.0256989	-0.161865	0.275979	0.048206	-0.0273096	-0.0298199	-0.199653	-0.00609946	-0.0678824	-0.00529005	-0.0275496	-0.114794	0.316963	0.204304	0.104024	0.0907866	-0.0352207	-0.0869318	-0.0934139	0.104449	-0.11242	0.112986	0.0402587	0.315298	0.0307202	0.124432	0.286992	-0.141957	-0.137444	0.145714	-0.0238339	-0.0624237	-0.17856	-0.333351	-0.31952	-0.0800052	0.0409242	0.042216	-0.25203	-0.0194736	-0.115615	-0.0303316	-0.0360797	-0.102778	0.0525709	0.00832216	-0.040002	0.140751	0.110843	0.145077	0.0253572	0.0706537	0.100142	0.199167	0.0735726	-0.00882354	0.119122	0.0315974	-0.15534	0.0671422	0.0424217	-0.13978	0.00109054	-0.0304472	-0.0306531	-0.0502606	-0.0948035	-0.148096	-0.0227024	-0.00591802	-0.0770573	-0.0753257	-0.0632309	0.119885	0.118786	0.0730039	0.0618348	0.101816	0.0991211	0.0575559	0.200633	0.221863	0.131104	0.123757	0.197374	0.165821	0.0094145	0.118297	0.125646	0.100741	0.157699	-0.101345	-0.0680232	0.0371283	0.0793459	-0.0829355	-0.0218252	-0.0318133	0.00806409	0.0570172	-0.0231178	-0.0504589	0.114905	0.0410967	0.0406161	0.0738669	0.057815	0.0516265	-0.0259039	0.0146573	-0.0361195	-0.0152152	0.0466943	-0.143224	-0.0186036	-0.0450165	0.209248	0.0349285	0.0203956	-0.0634679	-0.124997	-0.0640844	-0.0248727	0.283955	-0.0196148	-0.0833211	-0.0613794	-0.0579509	-0.0381741	-0.0430224	-0.0482138	-0.0582367	-0.0588076	-0.254025	-0.102945	0.019512	-0.0894867	-0.158474	-0.0839436	-0.049876	0.300182	-0.0588028	0.0682795	0.0889016	-0.00888845	0.00145665	0.0433616	0.0722373	0.158805	0.0316023	0.217889	0.273624	0.0750524	0.0728005	0.101542	0.095759	0.0766858	0.0827079	0.13156	0.0554028	0.291421	0.202508	-0.0145097	0.0182404	0.0879878	-0.00498765	-0.0594427	-0.0389053	0.0963874	0.236182	0.201354	0.0774441	0.579222	0.0319659	0.212657	0.618624	0.741704	0.649313	0.628871	0.792008	NaN	-0.00294522	-0.016853	0.195314	0.340784	0.106078	-0.0586889	0.0322532	7.03581e-05	0.0182763	-0.0426281	0.106013	0.0814021	0.103632	0.1935	0.0251159	0.0336999	0.00829234	-0.0241879	-0.0422092	0.0597538	0.0771665	-0.0330695	0.0560676	0.0821182	-0.0419596	0.0627557	0.0806795	0.0879188	0.0477009	0.000493606	0.120509	-0.17412	-0.130465	0.0533518	-0.0504384	-0.086275	-0.0870419	-0.0917962	0.0100245	-0.0209211	-0.133231	-0.0523864	-0.0584696	-0.0458026	-0.0688453	-0.101596	-0.0385058	-0.0959135	-0.0332461	-0.0322686	-0.0674472	-0.0026112	0.0108905	-0.104097	-0.00869042	-0.0323799	-0.0666979	-0.0458211	-0.0145653	0.0536744	-0.103318	-0.227473	0.0930308	0.0909251	-0.110322	-0.0798971	0.0117899	-0.0604453	-0.0140987	0.41309	0.0352627	0.0677896	0.0554797	-0.0180251	-0.127566	0.0048398	0.0346462	-0.00302708	0.155227	0.0423799	-0.00657498	-0.0685096	-0.0297761	0.0282062	-0.113883	-0.0351418	-0.0344869	-0.195738	-0.0293088	-0.09666	0.0771341	0.0208182	-0.0314874	-0.0383103	0.0292567	-0.0101832	-0.0655041	-0.0431696	-0.101581	0.0261537	-0.00532702	0.0198804	0.0575625	0.168233	0.105265	-0.0159876	0.108391	0.173212	0.121975	0.056148	0.0358689	0.0439701	-0.0361479	-0.00315119	0.0112233	0.0862358	0.193207	0.23949	0.141431	0.110363	0.176612	0.0892582	0.146804	0.0816202	0.204032	0.215779	0.0637145	0.227223	0.25953	0.208805	0.000429153	0.0672477	-0.0934878	-0.055091	-0.0143776	-0.137239	-0.0502633	-0.0591835	-0.0290468	-0.0566488	-0.0159585	-0.0293041	-0.075572	-0.00889947	-0.0162803	0.18604	0.0135134	-0.0275443	0.163866	-0.142885	-0.0289224	-0.000594544	0.133953	0.0832832	0.0855628	-0.086669	0.0138703	0.0703399	0.0537883	0.156924	-0.0398486	-0.0218172	0.0284056	0.0256574	0.0464401	0.0187047	-0.0149298	-0.0420676	-0.0546029	0.204977	0.0311223	-0.125025	-0.0838993	-0.175402	-0.0675534	-0.146333	-0.0958706	-0.023877	-0.174583	0.11937	0.0406668	-0.0484577	-0.149998	-0.135452	-0.0431556	-0.156484	-0.10665	-0.0444198	-0.0304077	-0.0574567	-0.186387	-0.0476499	0.0767399	0.0377338	-0.156169	-0.0814077	-0.192999	-0.038619	-0.0289371	-0.0863796	-0.0443928	-0.078997	-0.0326796	-0.106744	-0.0232717	-0.0438628	-0.101317	-0.064329	-0.0632287	-0.123262	0.038583	-0.194177	-0.13963	-0.214857	-0.0527569	-0.173325	-0.180624	-0.140548	-0.107783	0.00648476	-0.0159573	0.067943	0.161252	0.016129	0.00115227	-0.00682847	-0.10834	0.0865539	0.114147	0.185316	0.0817184	0.492396	0.247483	0.34533	0.468742	0.0602806	-0.160601	-0.07829	-0.135985	-0.14542	-0.101597	-0.146284	-0.0132437	-0.0404495	0.016305	-0.00126739	-0.119412	-0.0941939	-0.144703	-0.0510522	-0.0238817	-0.0427777	-0.101131	-0.0540901	-0.0693951	0.0200329	-0.0998075	0.0305119	-0.00984527	0.254982	-0.0071908	Cluster 10	Kreatinin (Jaffé)[mg/dl]	Kreatinin (Jaffé)[mg/dl]
	-0.160826	0.268542	-0.57627	-0.382488	-0.347804	0.00551051	-0.190096	0.318413	0	0.631936	-0.212235	-0.204841	-0.134991	-0.299922	-0.21249	-0.248742	-0.209214	0.445625	0.0937074	0.994921	-0.35323	-0.503061	-0.0276471	0	0.0558595	0.0471755	-0.128666	-0.142675	0.133729	0.705795	0.0502175	0.153057	-0.234461	0.242998	-0.00121775	-0.188616	0.0579034	0.00154851	-0.0634979	-0.0559746	0.121978	0.105373	0.0529769	-0.115371	-0.246173	-0.163863	0.175195	-0.0679963	0.278249	-0.379109	-0.385518	-0.255606	-0.152033	-0.325328	0.151579	0.853976	-0.209903	-0.00289608	-0.157106	0.168832	0.225748	-0.0775026	0.237036	-0.300476	-0.764861	-0.100765	-0.0937929	-0.136779	-0.0720311	0.149033	0.00207779	0.360015	0.160719	-0.270228	0.326602	-0.291925	0.572348	0.310185	-0.116145	0.342167	-0.310008	-0.281093	-0.0464471	0.16032	0.286549	0.121764	0.669915	0.338665	0.0686582	-0.182096	0.122103	0.20844	-0.336986	-0.212332	0.175897	-0.0912989	-0.0154865	-0.143043	-0.0140358	-0.231736	-0.143035	-0.000522734	0.667223	0.0477743	-0.219336	-0.157449	0.261257	0.0419692	-0.0789207	-0.0232846	0.103827	-0.151112	-0.0699518	0.0538156	0.0883867	-0.00769508	-0.0882155	-0.151484	0.125149	-0.106131	-0.17257	-0.184542	-0.0384203	-0.071033	-0.116816	-0.0175355	-0.0295813	0.0616244	0.0776276	0.0442485	0.0139809	0.0801188	0.112715	-0.0480232	-0.147089	0.039621	-0.0597424	0.129038	0.0478074	-0.0892932	-0.0506673	-0.0557393	-0.00809962	-0.0623746	-0.175174	-0.0962633	-0.0988702	0.0303227	-0.0901383	-0.0267588	-0.233142	-0.159043	-0.210378	0.202475	-0.00574598	0.083265	-0.0152597	-0.0214254	-0.0178283	0.143706	-0.0341828	-0.143352	-0.122289	0.0898419	0.125274	0.0390896	0.0502386	-0.0816359	-0.0547466	-0.112686	-0.103144	0.165723	-0.0232122	-0.146448	-0.0253828	0.0311584	-0.189744	-0.297514	-0.0504047	0.120482	-0.0432606	-0.0809343	0.177844	-0.0747789	0.105217	-0.0404438	0.193919	-0.0556131	-0.0306657	-0.126177	0.102426	0.878793	0.0522853	0.22213	0.115298	-0.127498	-0.0988248	0.00557222	0.11138	0.145247	-0.124731	0.122873	-0.0892798	-0.1152	-0.17749	-0.0723816	-0.0774391	-0.0795562	-0.0987863	-0.0653079	-0.0699333	-0.193119	-0.0976068	0.0187678	0.0458407	-0.0782165	-0.177819	0.0255664	0.61489	-0.0378266	0.157702	-0.0226422	-0.0588846	-0.0506247	-0.136068	0.0240941	0.347362	0.0800441	0.0102616	0.01392	-0.0860679	-0.0123534	-0.0274922	-0.0492522	-0.0523823	0.139134	0.107453	-0.0160269	0.0336783	0.0732451	-0.0445364	-0.200561	-0.0201443	-0.114636	-0.0910237	-0.0739849	-0.133304	0.0416671	0.00775988	-0.100672	-0.0440061	0.0039722	0.134623	0.0655487	-0.00184686	-0.145566	0.0212792	-0.027151	-0.0121662	-0.00294522	NaN	-0.0305021	0.0811752	0.123674	0.267595	0.0805087	0.142963	-0.0750459	-0.113057	0.134653	0.0624204	0.0432858	0.141614	0.0865131	0.0930667	0.0689155	-0.000100502	0.181063	0.0237726	0.02701	0.205198	0.0409166	0.116006	0.149125	0.0822246	0.0767348	0.127545	0.0800983	0.169183	0.167618	0.26839	-0.138596	0.119615	0.0524457	0.0523091	0.0425779	-0.0106157	0.285968	-0.160762	0.0230718	0.33859	0.040651	0.131226	0.212973	-0.00895145	0.19207	0.149061	0.0153242	0.0999906	0.144593	0.0409859	0.0622829	0.17305	-0.0586014	0.1899	0.114729	0.0808551	0.0346776	0.115318	0.00803851	-0.0506986	-0.00465453	-0.0837188	0.125032	0.0599631	0.0234558	0.0301761	0.220346	-0.0146347	-0.00817081	-0.000336676	-0.00638269	0.0172338	0.245668	0.334434	-0.0540289	-0.0025006	-0.028973	0.141107	-0.0434785	0.108452	0.0606324	0.092867	0.0536843	0.0453344	0.144945	0.0524608	0.0282218	0.0271447	-0.00792316	0.0333391	0.142854	-0.0503722	-0.0287576	0.171806	0.204297	-0.0408036	0.165542	0.175157	-0.0712578	0.175175	-0.028259	-0.016673	0.113128	0.125515	0.108683	-0.183475	0.0199338	0.123195	0.100891	-0.0829254	0.22121	-0.0338342	-0.062262	0.00710262	0.0715839	-0.0107664	0.0633656	0.0674496	0.202259	0.186408	0.0701631	-0.0483101	0.00934321	0.0802601	-0.0577829	-0.0755493	0.0494256	0.0275959	0.0577943	0.0802426	0.0502483	0.112707	0.0655092	0.0477001	-0.00750199	0.194089	0.0445819	-0.0183262	0.283933	0.0461431	0.0913459	0.227807	0.0913613	0.148518	0.0286967	0.208359	0.146114	-0.0334303	0.182183	0.165575	-0.0130444	0.249185	0.198289	0.0116562	-0.00537665	0.248199	0.0983141	0.038805	0.132766	0.0692473	0.147878	0.11414	0.101439	0.141918	0.105161	0.12054	0.0130341	-0.0447244	0.120905	-0.155299	-0.110028	0.431934	0.360826	0.0835886	0.12186	0.193365	-0.148974	0.130203	-0.0122834	-0.024952	-0.000944946	0.018783	-0.0579191	-0.00271412	-0.0172119	-0.0654032	0.165192	0.13592	0.0789914	-0.0167504	-0.0920115	0.0686864	0.0236427	0.0614048	0.0267362	0.109534	-0.0239212	0.206243	0.0769864	-0.03002	0.0749825	0.0283559	0.0979867	0.0968269	0.0469815	0.133061	0.294411	-0.0212436	0.202889	0.12599	0.136667	0.226861	-0.182301	0.0539818	0.00401045	0.0447892	-0.0422341	0.250959	-0.00241606	-0.000804607	-0.0698656	-0.0704796	0.0856363	0.0752175	0.0335627	-0.0737575	0.0616905	0.0781294	-0.0163977	0.00453575	0.0613435	0.0985287	0.0146874	-0.00263715	0.0586007	-0.086771	-0.0552111	-0.089654	-0.0112541	-0.0105492	-0.0166032	-0.0261004	0.0802337	0.120625	-0.00799051	0.0319163	0.000677914	0.027146	-0.096626	-0.0926643	0.0160845	-0.0777061	-0.0183148	-0.0104117	-0.129704	-0.0470098	0.0370245	0.0854451	-0.112415	-0.0501241		_40	P01824
	0.0213016	0.101795	0.041252	-0.193307	0.13454	-0.354191	-0.157888	0.346752	0.532186	0.201438	0.205955	0.150086	0.133257	-0.0336275	-0.546563	0.719987	-0.124687	-0.0166459	-0.276115	-0.142409	0.55536	0.140424	-0.251313	-0.21031	-0.0620753	-0.214327	0.639745	-0.388338	0.53154	0.1687	0.0176498	0.130909	0.320052	0.352662	-0.155265	0.0561283	-0.217037	0.0862903	-0.492465	0.158119	-0.0242063	-0.259923	-0.186673	-0.348613	0.0736929	0.53033	0.0415461	0.282316	0.367563	-0.116877	0.162461	0.0330878	-0.468885	0.0652329	0.551468	0.21446	-0.0493186	-0.061254	-0.152334	0.0502523	-0.0461483	0.210103	0.606911	0.027692	0.112369	-0.234749	-0.160784	-0.232261	-0.227263	-0.136563	-0.161123	-0.104878	0.267799	-0.0911826	-0.0623622	-0.00732769	0.0318353	-0.115884	0.239916	0.361786	-0.30041	0.564495	0.112645	0.958222	0.631107	-0.15813	-0.0231438	-0.38753	-0.0310673	-0.0712397	-0.0152877	0.151731	0.28043	0.283684	0.108709	0.0573354	-0.359884	0.22359	0.292799	-0.0872218	0.129898	-0.176979	-0.196973	0.058902	-0.103435	-0.18847	-0.0495516	0.0787604	0.0180155	-0.0277802	-0.0353093	-0.0565758	-0.0924682	0.0133755	0.0471821	-0.196035	-0.0245795	-0.129543	-0.0882574	-0.061983	-0.0560462	-0.047745	-0.144333	-0.089789	-0.191975	-0.183919	-0.163183	-0.0962575	-0.153273	-0.032592	-0.163903	-0.0631087	-0.100637	-0.14207	-0.165982	-0.161368	-0.131958	-0.0388472	0.00482744	-0.0490739	-0.129335	-0.203547	-0.0309982	-0.0741412	-0.10973	-0.0595647	-0.0419674	-0.198018	-0.0813904	-0.086182	-0.0625404	0.0809855	-0.00114648	0.0789391	-0.0454982	-0.056521	-0.0479198	-0.105312	-0.134958	-0.066496	-0.155805	0.0225639	-0.0778371	-0.07744	-0.053645	-0.0112142	-0.0116204	-0.0835834	-0.0771552	-0.0596562	0.492339	0.12324	-0.16715	-0.101993	0.00546763	-0.092785	-0.0198032	0.0135782	-0.0395264	-0.10437	0.117561	0.0633392	0.0063982	-0.0113465	-0.0690574	-0.0652646	-0.102633	-0.0276861	-0.0344771	0.479557	0.389	0.177087	0.703836	0.155318	-0.135076	-0.0767016	-0.301606	0.154888	-0.280261	-0.180489	-0.112836	0.124012	0.142723	-0.107383	0.134932	0.105155	0.0893778	0.118146	-0.0499154	0.246949	-0.15919	-0.318477	-0.100227	-0.0728154	-0.0984412	0.0901829	-0.0100909	-0.0582391	-0.0984299	0.144957	-0.142118	0.221229	-0.0563179	-0.112594	0.171799	-0.129905	-0.0835928	-0.0464503	-0.00400903	-0.0708986	-0.00729248	0.323895	-0.000115155	0.148672	0.148695	0.0870617	-0.00147607	-0.0543152	-0.00969154	-0.034896	-0.0762418	-0.00649997	-0.127341	-0.0851633	-0.0802765	-0.0844468	-0.05988	-0.0249856	-0.0324797	0.0433293	-0.108844	0.149421	-0.0255481	-0.0916814	-0.0300035	-0.103557	-0.0433519	-0.073621	-0.0434618	-0.016853	-0.0305021	NaN	0.14428	-0.142278	0.175216	-0.0759911	0.0712539	0.115056	0.376782	0.506021	0.218528	0.12297	0.0164846	-0.126423	-0.0966347	0.0973119	0.0576283	0.163613	0.50042	0.00398387	0.382948	0.2476	0.234987	0.195272	0.304135	0.36104	0.145021	0.318057	0.202758	0.140476	0.24279	0.388925	0.225103	0.170522	0.130746	0.277376	0.131195	0.0646182	0.100389	0.151978	0.0553148	0.274453	0.138519	0.252961	0.235039	0.240076	0.303825	0.182407	0.291434	0.139403	0.345541	0.182118	0.227352	0.351804	0.223094	0.239995	0.197033	0.268984	0.189551	0.184089	-0.00514146	-0.0713561	0.0443912	0.124658	-0.071026	0.136122	0.175309	-0.0757044	-0.0586256	-0.0853256	-0.136452	-0.0535476	-0.0996735	0.974329	0.297144	-0.0813297	-0.11496	0.000345449	-0.0656869	0.100663	-0.0210261	-0.0296069	-0.0554125	-0.0112737	-0.0824862	0.124668	0.106451	0.181255	-0.0596757	0.098924	0.155303	0.0657758	0.00990362	-0.0242	0.0688218	0.256547	0.180088	0.171159	0.00313987	0.0383471	-0.13287	-0.0449143	-0.0282584	0.214937	0.0532651	0.667284	0.182809	0.150992	0.123612	0.0252552	-0.0427158	-0.068237	-0.0435384	0.0597447	0.0374623	0.0780058	0.0611371	0.0313626	-0.07642	0.217063	-0.0345024	0.148387	-0.0787631	-0.0416222	0.0769595	0.123802	0.181381	0.082153	0.0716197	0.0234137	0.152891	0.0550718	0.115536	0.312783	-0.0164704	-0.0481366	0.0439789	-0.059419	-0.0594116	-0.0114266	0.357982	-0.0252863	0.170695	-0.0316331	-0.00469286	-0.00758088	0.000538964	0.00261592	-0.0297575	-0.0733921	-0.0682819	-0.00336745	-0.134751	0.513721	-0.0547069	-0.0787639	0.148231	0.0179529	-0.0337001	-0.00877883	-0.0196989	0.366016	-0.0134644	-0.043068	0.0362548	-0.0706166	-0.149159	-0.0234059	0.308602	-0.047752	-0.0640909	-0.169124	-0.0623495	-0.131791	0.26106	0.314946	-0.0471797	0.146954	-0.0194637	0.0353327	0.11871	0.0231109	0.214956	0.0271752	0.0408944	0.2098	0.186886	0.0418257	0.0199932	0.0439755	0.0962796	0.0954861	0.0322112	-0.0309647	-0.228714	-0.11338	0.0299427	0.190834	0.153196	0.0125253	-0.0480255	0.072563	0.18629	0.0187603	0.0759965	0.0771069	0.520007	0.081489	-0.14217	-0.079031	-0.05977	0.0817641	-0.0574787	-0.0809238	-0.153718	-0.0952893	-0.119698	-0.152448	-0.0352171	-0.0791321	-0.0571462	-0.0605429	-0.0941934	-0.128646	-0.125617	0.0226107	0.0478003	-0.208964	-0.196459	-0.0228125	-0.017953	-0.064247	-0.0472461	0.0128412	-0.121423	0.00446378	-0.0982421	0.0265371	-0.0781185	0.0429021	0.0311929	0.0683415	0.151993	0.019366	0.0546958	0.0755422	0.067772	-0.0124676	0.0140448	0.0758065	-0.0652968	0.0738871	0.0512133	-0.0595404	-0.063123	0.0863278	-0.0702601	0.0176662	-0.106355	0.0737552	0.255575		IGKV3OR2-268;IGKV3D-7	A0A0G2JMV0;A0A0C4DH90;A0A0C4DH55
	0.336408	0.00167034	-0.313413	0.666544	0.441473	-0.20925	-0.146415	0	-0.597379	-0.0339655	0.137598	0.0581364	-0.12507	0.134755	-0.504304	0.765373	-0.454016	0.569975	-0.0139236	-0.0812854	-0.0473815	0.208607	0.325762	0.242688	-0.0246361	0.710693	-0.0108316	-0.0876438	0.227314	0.678947	0.219181	-0.294524	-0.105624	-0.138734	-0.384252	-0.182854	0.0657353	-0.373504	0.476528	-0.348187	-0.112445	-0.0570392	0.101461	-0.365373	0.350961	0.202068	0.0754335	0.228365	0.0859915	-0.137513	-0.238165	-0.331277	-0.322064	-0.0979714	0.761454	-0.187929	-0.189561	0.174843	0.0573745	0.418853	0.265682	-0.137429	-0.0309705	0.333315	0.118824	-0.0567197	-0.0164522	-0.0825125	-0.168638	-0.0822132	0.339684	-0.313668	-0.337667	-0.0621629	0.278712	0.0813072	0.33842	-0.0310304	-0.0587044	0.557635	-0.338144	-0.131115	-0.195298	-0.116212	0.12456	-0.141086	0.111582	0.24219	-0.00861926	0.100989	-0.0231479	-0.0693423	-0.0531733	-0.208187	0.519393	0.0403149	-0.253815	0.104331	-0.0171839	-0.209985	-0.22293	0.152107	-0.127814	-0.0625697	-0.152558	0.450632	-0.183473	-0.102128	-0.193282	0.201443	-0.0291903	-0.163759	-0.120188	-0.0586461	-0.119821	-0.0591688	-0.202156	-0.116501	-0.118366	-0.0421414	-0.0332121	0.0505931	-0.111363	-0.141919	-0.208402	-0.139021	0.0647934	-0.0495479	-0.194601	-0.0381474	-0.19106	-0.0309469	-0.192241	-0.14038	-0.183438	-0.190767	-0.181841	-0.0464966	-0.112942	-0.211367	-0.170892	-0.0334093	-0.120922	0.0103087	-0.0971115	-0.0615227	0.0210624	0.27585	0.135057	-0.0901653	0.0657412	0.174563	0.126063	0.0679224	0.0984686	-0.123897	-0.0929458	-0.0212081	-0.160251	-0.113525	-0.116475	-0.00384689	-0.0247516	0.0865741	0.0310478	0.163023	0.245586	0.00352207	0.0131824	0.0733415	-0.0998856	-0.0762919	-0.135702	-0.0780815	0.0730665	-0.0676967	-0.126576	-0.163364	-0.0683919	-0.0314534	-0.0758685	-0.0295372	0.119088	-0.0698548	0.0735459	0.0337972	-0.0801682	-0.0815407	-0.030316	-0.00277487	-0.0642225	0.30635	0.0743113	-0.0547865	0.0942709	-0.300811	0.0813349	0.0238804	0.236535	-0.364063	-0.180318	-0.0522034	0.0396801	-0.0686883	-0.151289	0.0157257	-0.00706246	0.0273427	-0.12768	0.111615	-0.0960873	-0.0898574	-0.121626	-0.154314	-0.0656458	-0.172455	-0.0915314	0.0374115	0.158375	-0.140056	-0.0381933	0.220818	0.0498876	0.262254	0.15444	-0.0428619	0.018876	0.293507	-0.0263647	-0.09202	-0.0480338	0.0213549	-0.101695	0.0238594	0.17421	0.177165	0.0596583	0.0110662	-0.105883	-0.141555	3.18682e-05	-0.101293	-0.129271	-0.113001	-0.122713	-0.0720084	0.0319896	-0.0873522	-0.172757	0.010182	0.173541	0.314829	-0.0290929	0.0357564	0.0600166	0.084836	0.0331037	0.21661	0.144767	0.195314	0.0811752	0.14428	NaN	-0.174816	0.192501	0.0823384	-0.0982872	-0.0336745	0.0910166	0.170398	0.323772	0.0139757	0.150493	0.194248	0.097945	0.277146	0.197176	0.421754	0.107336	0.269615	0.311085	0.24326	0.271976	0.167073	0.150366	0.224314	0.295184	0.201003	0.268329	0.134236	0.0686778	0.167491	0.155597	-0.0171955	0.143443	0.170362	0.008785	0.189608	0.125457	0.164729	0.0615104	0.235775	-0.0399232	0.00468288	0.0220409	0.12285	0.148918	0.0870114	0.121441	0.103103	0.0781014	0.171796	0.291388	0.09863	0.125148	0.262181	0.0701967	0.0793456	0.0344206	0.0767128	0.0449021	0.0350552	-0.0836676	0.364417	0.0137019	0.0279146	0.0880821	0.124141	0.162767	0.0630518	-0.062898	-0.0655518	-0.126793	0.105276	-0.201146	0.0589414	-0.0130066	-0.0114753	-0.062504	-0.0860924	-0.222607	-0.090684	-0.0575264	0.02139	0.221374	0.566633	-0.13279	-0.0906898	-0.0466114	-0.061547	-0.00277726	-0.0148358	-0.0143141	0.0229201	-0.0546794	0.11263	-0.110666	0.0738383	-0.0866376	0.0752236	0.0139694	0.188445	0.261105	0.304675	0.0141253	0.385458	0.0271971	0.126378	0.16274	0.0438574	-0.0426643	0.0317251	-0.00855666	-0.0140957	0.0701471	0.0105014	0.0125964	-0.0486408	0.0818175	0.197181	0.166565	0.229411	0.0836563	0.103534	-0.0402224	-0.0448137	0.125446	0.250005	0.0889228	0.287029	0.416511	0.52251	0.0921922	0.31644	0.0664399	0.17024	0.578294	0.0662572	0.0465553	0.227606	0.0905091	0.120762	0.339792	0.30042	0.268132	0.0256072	0.128946	0.209	0.374788	0.14327	0.366011	0.299912	0.0377158	0.324015	0.190994	0.198476	-0.00711975	0.139445	0.0575576	0.328704	0.137951	0.0191506	0.397299	0.200141	0.50042	0.433819	-0.231408	-0.0510168	0.316988	0.0255174	-0.239356	-0.0900982	-0.0409696	-0.181718	0.190801	0.193775	-0.0356273	0.221346	-0.130083	0.0383219	0.064174	-0.0938768	-0.0232588	0.051233	0.0222933	0.00939478	-0.041764	-0.0479549	0.0859687	-0.00855541	-0.00160417	-0.0549992	0.0301836	0.0551708	0.142376	0.155712	0.162055	0.123474	0.233406	-0.256119	-0.0905367	-0.0997818	-0.0272138	-0.0223602	0.0111931	0.00221113	0.136413	-0.0269774	-0.0144051	-0.0830325	0.184155	-0.0278228	0.0432524	-0.060714	0.132837	0.0775375	0.0322208	0.00590202	0.0707482	-0.161243	-0.21416	-0.209601	-0.277271	-0.0245669	-0.218197	-0.141615	-0.103698	-0.0210357	-0.0262708	-0.199637	0.0556243	-0.0848576	-0.11269	-0.116228	-0.0740618	-0.0950604	-0.079422	0.0280023	-0.125903	-0.125319	-0.153002	0.0164389	-0.121518	-0.0578614	0.0221685	-0.00481027	-0.158093	-0.176864	-0.216499	-0.0343002	-0.151186	-0.114207	-0.0849781	-0.130413	-0.152442	-0.0614248	-0.182139	-0.0234911	-0.0511583	0.0122715	-0.0807403		IGLV2-23	A0A075B6J5
	-0.476517	-0.00526675	-0.286177	0.00859225	0.0769121	0.134821	0.296509	-0.126299	-0.0997698	0.236171	0.139874	-0.233541	-0.105677	-0.140621	-0.0169642	0.148321	0.375932	-0.459462	0.772347	-0.638177	0.418095	0.311358	0.137177	-0.0982474	0.0135421	-0.260703	-0.23447	-0.198905	-0.0493006	-0.237547	-0.184645	-0.353098	-0.275545	0.201092	0.0843489	0.894051	0.0452702	-0.11189	-0.269454	-0.335215	0.395696	-0.102178	-0.313576	0.55096	0.00964883	0.168657	0.0405221	-0.296079	0.142548	0.172766	0.0394079	-0.128159	-0.177919	-0.287241	0.256291	0.656205	-0.352643	-0.142547	0.0674656	0.385943	-0.260115	-0.169795	-0.0233641	-0.0501002	0.0919075	0.152449	0.427862	-0.243273	-0.155748	-0.111287	-0.150425	0.0364829	0.505861	-0.10005	-0.0339578	0.137578	0.0934061	-0.193156	-0.107821	-0.169915	-0.270407	-0.291415	0.0584828	-0.0526307	-0.0726374	-0.0825369	0.327554	0.0454657	0.303425	-0.0640978	-0.12396	0.024732	0.0298635	0.185421	-0.0112557	-0.11376	-0.198942	-0.0691447	0.06701	-0.295501	0.0519968	0.176566	0.451806	-0.103195	-0.0363995	0.0761484	-0.148269	-0.15821	-0.0238396	-0.198786	-0.156881	-0.289964	-0.290848	-0.17841	-0.204772	-0.154544	0.00248536	-0.339778	-0.00961767	-0.166165	-0.0763259	-0.0504999	-0.126345	-0.241785	-0.0829633	-0.147399	0.0142453	-0.0755555	0.0424954	-0.181349	-0.145975	0.0651296	-0.00833059	-0.17276	-0.168645	0.0184171	-0.150141	-0.217241	-0.0988874	-0.147666	-0.00471246	-0.153413	-0.10238	-0.0631635	-0.0903059	-0.165884	-0.255574	-0.166233	-0.0703841	-0.131539	-0.233074	-0.155734	-0.12207	-0.138709	0.0610995	0.250828	-0.146593	-0.193289	-0.222784	-0.0014494	-0.0153383	-0.0718069	-0.130678	0.0126126	0.0225476	-0.0914732	0.0255482	-0.121352	-0.0767808	-0.0306278	-0.0262672	-0.186974	-0.189381	-0.20137	-0.0917989	-0.214138	-0.114569	0.218778	0.0105299	-0.21566	-0.113013	-0.101886	0.0265056	-0.109447	0.00775136	-0.0466741	-0.115241	-0.164116	-0.10164	0.0911996	-0.0812192	-0.0877816	0.271183	-0.0244566	-0.101152	0.645863	-0.2197	-0.14821	0.202766	-0.0497962	-0.0267853	0.234884	-0.152381	-0.0775342	0.0152687	0.0113095	0.00605855	0.000378616	-0.00456497	-0.0170151	-0.0423887	-0.00506202	-0.217597	-0.0176866	0.0273413	-0.0160977	-0.23388	-0.1504	0.263602	0.293412	-0.174346	0.146946	-0.0231004	-0.0363617	-0.126968	-0.0329861	0.0128	-0.0944459	-0.0979392	0.230622	0.0418733	0.133743	0.169374	-0.0751317	-0.0777983	0.150139	0.0994648	0.147924	0.0305619	0.214641	0.0186492	0.0164784	-0.0732869	0.0275674	-0.0335452	-0.0130949	0.0836334	-0.0198601	0.00209468	-0.0010031	-0.0286201	0.399747	0.23003	0.139546	0.31405	0.358088	0.34311	0.351572	0.348383	0.340784	0.123674	-0.142278	-0.174816	NaN	0.457754	-0.0603995	0.0585072	0.028199	0.0926174	0.0141793	0.237399	0.196607	0.232885	0.351466	0.185123	0.069932	0.0720339	0.0237586	0.000326709	0.150435	0.200694	0.0877468	0.219942	0.209414	0.161079	0.236418	0.286904	0.335958	0.372682	0.228263	0.246906	0.197938	-0.0219365	0.177375	0.119099	0.0105048	0.0378264	0.0294488	-0.00233117	0.314417	0.178059	0.00806058	-0.0614815	0.0848766	0.10628	0.12359	0.100145	-0.0447791	0.0609364	0.0877866	0.0482192	0.129129	0.138854	0.232128	0.15832	0.126332	0.0441145	0.234281	0.196299	0.424457	-0.0869796	-0.174704	-0.0226791	0.148192	-0.128636	-0.0413238	0.150885	-0.00395552	0.0236177	0.048681	-0.127702	-0.122843	-0.0873021	0.179846	0.329161	0.154579	-0.0835866	0.0522889	0.155252	-0.053232	0.0542394	0.0702807	0.132493	0.0761722	-0.0357214	0.0945104	-0.154201	-0.0893446	0.0194209	-0.116195	0.0152675	0.0602469	0.00331016	-0.0199125	0.152308	0.0548644	-0.0180004	0.0228566	-0.223969	-0.0846516	0.0132663	-0.010737	0.157634	0.134063	0.086342	0.298028	0.233984	0.167057	0.267805	0.131151	0.19913	0.233706	0.106428	0.0512326	0.26297	0.102722	0.209741	0.172856	0.107455	0.238949	0.158777	0.00299512	0.055468	0.105209	0.217523	0.101503	0.236429	0.281519	0.291008	0.33971	0.241368	0.304273	-0.129817	0.108495	-0.0606739	0.00364985	0.0983282	-0.129389	-0.076724	-0.0360374	-0.0987175	0.130108	0.137531	-0.00327195	0.118329	0.143093	0.0151053	0.0778351	0.210794	0.0545608	0.130926	0.164248	0.27909	0.294742	0.169058	0.0276083	0.104423	0.143381	0.149658	0.288835	0.172439	0.261558	0.0305696	0.193611	0.284093	0.102871	0.0261386	0.0505242	-0.0421065	0.190592	0.18199	-0.274279	0.212416	-0.248881	0.212424	0.13953	-0.239931	-0.0321587	-0.0995798	0.0754073	0.0499042	-0.178066	-0.159744	-0.098405	0.0283127	-0.153954	0.00269915	-0.19664	0.0250731	-0.0900295	-0.026043	0.0327511	0.1928	0.00902308	-0.0589385	-0.127491	-0.085009	0.294456	-0.0277605	0.0166074	0.207656	0.0293638	0.0101162	0.034399	0.161662	0.0358629	-0.167795	0.169843	-0.192535	-0.0421956	0.194935	-0.173773	-0.0345413	-0.172855	0.0235282	-0.0611394	0.00400984	-0.05791	-0.0279537	0.024126	-0.117825	-0.0193026	0.00441934	0.0156503	-0.167414	-0.0251493	-0.128771	0.0971057	0.120458	0.0902329	0.0939873	0.228666	0.163757	0.119191	0.110537	0.316084	-0.179142	-0.0526816	-0.150017	-0.0210638	-0.177689	-0.0923191	-0.0482177	-0.137121	-0.0677206	0.0999113	-0.0778819	-0.1058	-0.0480112	-0.0246776	-0.0736146	0.0742288	-0.149705	-0.0689782	-0.0739719	-0.104789	-0.11341	-0.0448731	0.105476	0.193862	0.0380434		_37	P01778
	0.395286	0.234578	0.0633035	-0.358746	-0.206529	0.0157534	0.0709497	-0.159783	0.0719936	0.184264	0.0305222	0.117616	-0.0935753	-0.162858	-0.101787	0.478627	0.211143	-0.156992	0.534677	0.085746	0.412346	0.6312	0.647768	-0.556719	-0.290552	-0.309952	-0.243358	-0.449299	0.24989	0.184809	-0.409041	0.223337	-0.147801	-0.206322	-0.0729973	0.00297028	-0.349658	-0.366467	0.0653558	-0.0835729	0.136501	0.157773	0.0921674	-0.077805	-0.109141	-0.00685267	-0.103461	-0.2576	-0.189661	-0.244723	-0.238797	-0.194299	0.148131	0.359729	0.375969	0.5485	-0.352886	-0.1621	0.0251465	-0.26537	-0.694967	0.360221	0.180908	0.186998	-0.372827	-0.229051	-0.178433	-0.173843	0.0224361	0.0161586	0.384287	0.302725	0.0626679	0.0433034	-0.102859	0.388652	0.0606448	0.0752314	-0.284539	-0.057891	-0.433829	-0.100271	0.295919	-0.175282	-0.135867	-0.322034	0.140572	-0.0905532	-0.0902844	0.0956114	-0.142692	-0.0617848	0.296479	0.118083	-0.104595	0.145444	0.262922	-0.0276975	-0.100793	-0.0716887	0.189696	-0.0779902	-0.18344	-0.229833	-0.0383502	-0.0849889	-0.0934886	-0.0305422	-0.0844744	-0.157514	-0.172957	-0.18789	-0.124999	-0.0944728	-0.0364663	-0.224676	-0.107707	-0.304404	-0.184429	-0.0964191	-0.115754	-0.138226	-0.347834	-0.0937843	-0.30017	-0.271709	-0.240615	-0.262222	-0.184243	-0.072846	-0.159374	-0.148709	-0.300337	-0.1355	-0.301794	-0.223329	-0.241973	-0.158894	-0.199688	-0.1591	-0.135572	-0.213636	-0.118857	-0.0246917	-0.165563	-0.191685	-0.202786	-0.233155	-0.0818392	-0.171119	-0.182546	-0.142623	-0.190222	-0.169471	-0.0735317	0.180069	-0.139753	-0.179464	-0.275572	-0.144207	-0.0868022	-0.0818622	-0.0781219	-0.0123057	0.0136307	0.051392	-0.0156896	-0.100015	-0.0958061	-0.0618642	-0.0724302	-0.0323537	0.0417556	-0.192571	-0.0653718	-0.00351673	-0.204018	-0.154189	-0.275478	0.0948661	-0.186416	-0.0954926	0.144005	-0.102913	0.00636121	-0.0802747	-0.124992	-0.163861	-0.102977	0.0449752	0.126702	0.00283719	-0.0207553	-0.0773031	0.0763649	0.305618	0.270002	-0.191732	0.0311006	0.211656	-0.250708	0.439844	-0.130657	-0.152294	-0.029814	0.0916258	0.0945784	0.10999	-0.032973	0.0656931	-0.0900228	-0.11681	-0.13495	-0.127998	-0.0498615	0.0043537	0.145282	0.0640365	0.156078	-0.0914749	0.013582	0.0908887	-0.105701	0.297721	-0.0532789	-0.113882	-0.175124	-0.324341	0.115758	0.204773	0.121009	-0.0294617	-0.0332384	-0.085754	-0.0114647	0.270522	0.159157	-0.0224665	-0.246786	-0.13925	-0.22237	-0.274653	-0.180233	-0.0887224	-0.215757	-0.240786	-0.191659	0.0670675	-0.138302	-0.100953	-0.0684335	0.271775	-0.16175	0.146447	0.181009	0.121535	0.239123	0.186237	0.230256	0.106078	0.267595	0.175216	0.192501	0.457754	NaN	-0.0391821	0.169257	-0.10698	-0.110037	0.146998	0.253221	0.234214	0.160241	0.392382	0.307287	0.218607	0.0225312	0.260147	0.166125	0.348063	0.347959	0.361602	0.170994	0.292991	0.232678	0.227742	0.36279	0.228612	0.405035	0.353818	0.220757	-0.0328769	0.240983	0.198508	0.0983343	0.157244	-0.0173326	0.115814	-0.00198422	0.409099	0.198739	0.150613	-0.078271	0.0359193	0.0830385	0.175144	0.116813	0.0299078	0.0930939	0.106925	0.131334	0.0602509	0.199617	0.00572819	0.171641	0.108552	0.127439	0.150397	0.243707	0.303149	-0.035554	-0.119826	-0.0756544	0.0553623	0.0217492	0.100611	0.416453	0.221019	0.156141	0.0330894	-0.0487362	-0.0774109	0.0784933	0.0133641	0.356607	0.27403	0.00296188	0.0457409	0.0437569	-0.153877	0.0859803	0.0425563	0.132332	-0.0363311	0.192886	0.253423	0.0132369	-0.0397969	-0.0466912	-0.00780488	0.0285279	0.137496	-0.0151972	-0.110691	0.171193	0.0282655	-0.0285962	0.0592748	-0.172426	-0.0279823	-0.0173595	-0.00989894	0.165443	0.198105	-0.00569296	0.300518	0.0526048	-0.0126873	0.0691031	-0.0512317	-0.145397	0.140278	-0.0276608	-0.106626	-0.00773182	0.0862271	0.0672162	0.0166934	0.177259	0.0956554	0.0973405	0.196534	0.142006	0.0589825	0.178283	0.163365	0.177942	0.263495	0.22394	0.120343	0.232893	0.278436	0.00973939	0.275517	0.0553019	0.276913	0.212641	-0.021371	0.183664	0.0227117	-0.00767495	0.158301	0.201791	0.0385237	0.214529	0.10661	0.0715699	0.0810563	0.135507	0.355265	0.317917	0.230852	0.473558	0.511279	0.285937	0.261948	0.319852	0.401391	0.293807	0.441803	0.255836	0.350846	0.246552	0.306294	0.339999	0.438938	0.193078	0.0804334	-0.0619147	0.222542	0.515729	0.14686	-0.241076	-0.0588021	0.13239	0.335091	-0.0771113	-0.0286535	-0.015664	0.220611	0.112888	-0.0712733	-0.0158341	0.0819161	0.111313	0.0447898	0.0793702	0.0382289	0.164755	-0.105347	-0.0264196	0.0723478	0.263124	0.0299606	0.00643626	0.0199777	-0.0123633	0.186169	0.254259	0.233657	0.172178	0.044174	-0.0639367	0.0479947	0.12159	0.043335	0.0897453	0.389315	-0.358848	0.0271922	0.312589	-0.00805272	-0.148257	-0.147175	0.0386277	-0.0448081	-0.072875	-0.108466	0.0455352	-0.092308	-0.0748863	-0.114285	-0.153245	-0.0818487	-0.222159	-0.161641	-0.095031	0.0426363	0.0246837	-0.0547577	0.0514048	0.167619	0.118625	0.140006	-0.0280419	-0.00277807	-0.147593	-0.235976	-0.152253	-0.0186953	-0.0980404	-0.0459069	-0.01507	-0.0774249	-0.0296728	0.0491665	-0.00125334	-0.11756	0.0206904	-0.098513	-0.0606783	-0.0924272	-0.0373238	-0.0823425	-0.0857803	-0.094091	-0.0265202	0.045008	-0.0222887	0.259658	0.0988006		PUS10	Q3MIT2
	0.0861194	-0.105277	-0.140405	-0.135752	0.0641941	-0.112554	0.779053	-0.0356525	0.76886	0.633564	0.966004	0.388651	0.652398	0.936264	0.415719	-0.104097	-0.48866	0.0593811	0.322302	-0.379143	0.38495	-0.0941155	0.303117	-0.0488234	-0.154702	-0.02623	-0.178437	0.0642536	0.10019	-0.0549954	-0.0805271	-0.0636437	0.396761	0.307116	-0.0633801	0.133325	-0.151233	0.329009	0.19823	0.138407	0.0246682	-0.225275	-0.181514	0.367437	0.612466	0.603852	0.586846	0.398059	0.0258027	0.13068	-0.0172872	0.362005	-0.0774101	0.177755	-0.229993	-0.0379956	-0.119501	0.327537	-0.498751	0.461182	-0.910697	0.118001	-0.0134448	0.290301	-0.0413419	-0.104962	-0.106369	-0.233596	-0.158676	0.11028	-0.142444	-0.224847	0.164758	-0.104675	-0.033502	0.181248	-0.0694342	-0.122106	0.048218	0.699444	0.180453	-0.129182	0.271194	-0.161644	-0.12393	-0.537729	0.0151151	-0.108903	0.0850996	0.222577	0.146906	-0.112697	-0.362932	-0.427235	0.118599	-0.0957125	-0.0222678	-0.0569471	0.0911858	-0.27008	0.314062	0.0976606	-0.0363401	-0.141163	-0.0588953	-0.184485	0.211183	0.310695	-0.050913	-0.0479849	-0.187138	-0.134124	-0.0253562	0.0229952	-0.00380014	-0.186891	-0.207786	-0.119131	-0.0683317	-0.0804842	-0.0288168	-0.128658	-0.133536	-0.169935	-0.162098	-0.13827	-0.120566	-0.136358	-0.0992916	0.0114954	-0.0581225	-0.0939075	-0.183633	-0.0848776	-0.141905	-0.0339387	-0.0570809	-0.0675926	-0.0908229	-0.213683	-0.151027	0.168336	0.00621637	0.0250245	-0.0552932	-0.0179089	-0.0429134	-0.197546	-0.118463	-0.169655	-0.0999783	-0.127272	-0.186794	-0.291072	-0.0122185	-0.0469667	-0.221516	-0.119316	-0.157327	-0.079713	-0.10152	-0.0452593	-0.10141	-0.112003	-0.0444135	-0.083187	-0.0682418	-0.0757138	-0.046993	-0.0442281	-0.0256875	0.172054	-0.0542261	0.0827603	-0.13664	-0.0716013	-0.0267615	-0.00534013	-0.0041841	0.00567389	-0.0265449	0.13009	-0.0119562	0.0295095	0.0144632	0.0418644	-0.0230362	-0.0440934	-0.0152881	0.149765	-0.070296	-0.163123	-0.00801794	0.365279	0.0151402	-0.0590611	0.0679087	0.378201	0.787945	0.0385742	0.173766	-0.0524793	-0.225015	0.515347	0.185802	0.185407	0.160105	0.0955265	0.106448	0.264594	-0.0415718	0.325821	0.0219548	0.0763866	-0.0284333	-0.0160247	0.0664762	0.0099361	0.108104	0.177068	-0.106029	0.347189	0.30316	-0.13315	-0.0555349	0.228724	0.309972	0.331325	0.192876	-0.0463126	-0.0137501	0.0235746	-0.0010861	0.152247	-0.0142004	0.109999	-0.0460658	0.195706	-0.0161922	-0.0854253	-0.0784098	0.0526115	-0.163007	-0.129117	-0.109956	-0.118003	-0.0747406	0.000192742	-0.0729451	0.00321555	0.0603105	-0.237109	0.00112815	-0.117373	-0.0324173	-0.10795	-0.0501941	-0.0963831	-0.0695781	-0.0586889	0.0805087	-0.0759911	0.0823384	-0.0603995	-0.0391821	NaN	0.278951	0.0639625	-0.0489202	-0.0909523	0.13502	0.193614	0.122913	0.181734	0.072843	0.15146	0.0583314	0.187631	0.284458	0.0921079	0.202457	0.127753	0.161739	0.162954	0.227289	0.0499808	0.214319	0.127949	0.248315	0.066571	0.212536	0.638497	0.143081	0.159623	0.204153	0.349663	0.143578	0.415306	0.210899	0.284419	0.188262	0.157405	0.244293	0.201825	0.31359	0.324442	0.178739	0.360806	0.194274	0.381963	0.271521	0.353092	0.198405	0.156643	0.288548	0.332945	0.183036	0.18224	0.191571	0.0566121	0.195837	-0.0503618	0.0878588	-0.025175	-0.0140228	0.144764	0.0371939	0.0179488	0.0648545	-0.0198028	0.18981	0.146671	0.154355	-0.013569	0.0576326	-0.0871942	-0.0637738	-0.00734415	0.0641878	0.122403	0.0156409	0.00752111	0.10156	0.107553	0.0699774	0.0557362	-0.0695384	0.10168	-0.0168011	0.133669	0.120578	-0.0565135	-0.0885916	0.0220704	-0.0331452	0.0933839	-0.0508719	-0.0466011	0.10838	0.14519	-0.0412083	0.000200515	0.114159	0.208804	0.452889	0.0342301	0.148827	0.0654479	0.0799266	0.0520984	-0.0591377	-0.0526664	0.0654593	0.0938466	0.0898969	0.09512	-0.0255321	0.119414	0.0426669	0.24686	0.0620582	0.104438	0.106904	0.31465	-0.0210078	0.116441	0.214985	0.103775	0.0607375	0.161477	0.417043	0.223905	0.162927	0.231499	0.04678	0.0830842	0.0895088	0.0847025	0.186697	0.115354	0.0279673	0.32992	0.157156	0.0803285	-0.0206044	0.131904	-0.0367361	0.0899296	0.147997	0.146275	0.141052	0.0557454	0.146285	0.241774	0.14103	0.034333	0.0998716	0.108742	0.154676	0.161188	0.134655	0.105445	0.0297602	0.0221949	0.141615	0.0971929	-0.0115862	0.259286	0.545777	-0.175869	0.150798	-0.207441	0.0616708	0.445385	0.179034	0.221166	0.0131775	-0.0186249	0.00899642	0.0651204	0.0559444	-0.0519411	0.0287694	-0.0204358	-0.0771596	0.0965498	0.119472	0.0748979	0.139924	-0.0315504	0.176941	0.0271231	0.083378	-0.250182	-0.199709	-0.110897	0.00937202	-0.131634	-0.0375827	-0.031985	-0.128267	-0.036851	-0.064689	0.0181915	-0.0361086	0.0274458	0.114024	-0.0873372	0.387801	-0.0901424	0.261567	-0.101482	-0.00846428	0.0832881	0.00412788	-0.0601141	-0.0398802	-0.117408	0.122827	-0.0372875	-0.174933	-0.153802	-0.148785	-0.0793958	-0.24062	-0.201352	-0.0748484	-0.14818	-0.121235	-0.100867	0.019836	-0.128058	-0.0923454	-0.152111	-0.0980467	-0.124063	-0.158509	-0.15926	-0.113369	0.0274169	-0.055201	0.0151228	-0.173613	-0.112742	-0.0745782	0.06607	-0.0646091	-0.0575205	-0.0464504	-0.11296	-0.0858425	-0.0606027	-0.0339759	-0.0269307	0.00862293	0.010038	0.0143849	-0.0636363	-0.130479	0.0149875	0.109808		COLEC11	Q9BWP8;Q9BWP8-9;Q9BWP8-8;Q9BWP8-7;Q9BWP8-6;Q9BWP8-5;Q9BWP8-4;Q9BWP8-3;Q9BWP8-2;Q9BWP8-10
	0.164336	0.105835	-0.170914	-0.224197	-0.166218	-0.311125	0.555382	-0.149277	0.502782	0.730164	0.555793	0.243751	0.0133467	0.348549	0.395704	-0.176289	-0.25825	0.365759	0.313249	-0.111864	0.306895	0.152138	0.237384	-0.852973	-0.137464	-0.130408	-0.14332	0.214172	-0.0185139	0.100747	-0.114046	0.028431	0.554164	0.465919	0.0753517	0.888718	0.333476	-0.0629555	-0.0831211	-0.286037	-0.0900769	-0.159501	-0.307303	0.554192	0.488155	0.934089	0.802759	0.110822	0.0645859	-0.285213	-0.0376198	-0.12736	-0.0453133	-0.197618	-0.0975516	0.809595	0.115703	-0.114231	0.256044	-0.101979	-0.197883	0.310608	0.116116	0.213725	0.188835	-0.059481	-0.0178762	-0.168756	-0.0585249	0.426474	0.723483	0.192391	-0.240653	0.166113	0.158851	0.137632	-0.0636777	0.0632964	0.160445	0.541227	0.0601981	-0.0733491	0.260453	-0.0116488	0.0880084	-0.0403695	0.203069	0.0292635	0.13176	-0.0832471	-0.0242941	-0.0185962	-0.186883	-0.0921596	-0.0288358	0.0421335	0.231081	-0.0600831	0.28811	-0.147805	-0.110956	0.522139	-0.102834	-0.0293531	-0.0999266	-0.0854748	0.0103781	0.0263679	-0.0206068	-0.127787	-0.0746916	-0.11532	-0.0867362	0.00811212	-0.10791	-0.0319372	-0.0700878	-0.0366575	-0.0293602	-0.125801	-0.0710741	-0.128249	-0.174727	-0.219341	-0.0970721	-0.141851	-0.0437331	-0.0375201	0.0311711	0.0718362	0.0678821	-0.00890363	-0.071801	-0.0433126	-0.0337072	-0.0634225	-0.0865817	-0.132937	-0.127491	-0.176774	-0.0659271	0.011476	0.104727	0.0633104	-0.0180365	0.0100934	0.05151	-0.0946911	0.0810722	-0.0116276	-0.0223243	-0.0861403	0.0987043	-0.0280396	0.209598	0.207255	0.0336473	0.116371	0.0149416	0.0320317	-0.0609196	0.223293	0.17632	0.16799	0.156145	0.145943	0.10094	0.0775894	0.172253	0.248148	-0.0634863	0.211044	0.799115	-0.0565414	-0.0528867	-0.0261467	-0.0570809	-0.0759601	-0.0592709	-0.0820621	0.0143395	-0.00906497	-0.00438325	0.0223803	0.0292516	-0.0187609	-0.0447898	-0.0403858	-0.024892	0.343459	0.0875696	0.197296	0.240164	0.160181	-0.0252353	-0.0643272	0.823962	0.0752147	0.202776	0.181197	0.13933	0.0408966	-0.0619394	0.113832	-0.0382804	0.0311886	0.0398471	0.00915172	-0.0404355	-0.0463491	-0.134008	0.00196718	-0.0844301	-0.143542	-0.147235	-0.0851521	-0.205268	-0.101898	0.429968	0.160086	0.129591	0.192971	0.103324	-0.0919114	-0.0215949	0.186187	0.173452	0.414059	0.0852299	-0.0336031	0.0812795	0.0360333	0.164228	-0.00362721	-0.0290646	0.139286	0.0477006	0.0620662	0.0510501	0.0210743	-0.00303072	-0.0708142	-0.0861541	-0.0518561	-0.0514761	-0.0302471	-0.039959	-0.00610214	-0.000608472	0.0911107	-0.0147764	-0.0967245	-0.0552275	0.0299758	-0.0239352	0.0246903	-0.0349758	-0.0346308	-0.025469	0.0322532	0.142963	0.0712539	-0.0982872	0.0585072	0.169257	0.278951	NaN	0.427781	0.177963	0.14267	0.292166	0.164333	0.222207	0.27626	0.255095	0.105158	0.362851	0.0827686	0.0445026	0.189376	0.217513	0.166403	0.12963	0.242981	0.142289	0.214871	0.282954	0.216115	0.291493	0.0417763	0.238657	-0.0516798	0.0360128	0.162102	0.283155	0.0818771	0.100532	0.216915	0.0845303	0.371308	0.273413	0.105068	0.0606042	0.081846	0.0675052	0.135658	0.0954298	0.056587	0.0702122	0.180904	0.167351	0.0912523	0.0900529	0.0341007	0.151296	0.121784	0.123175	0.161043	0.193207	0.107958	-0.00140732	0.0514595	-0.0547334	-0.0292194	-0.04676	0.0370285	0.114843	-0.00465079	0.0101272	0.0551997	0.0272653	0.0287406	0.053946	0.0621098	0.473196	0.0886919	0.0806162	0.0157552	0.0354488	-0.0261535	0.0362422	0.118368	0.109259	0.0327558	-0.0109058	-0.0278376	-0.122802	-0.039903	-0.0423556	0.172618	0.150094	0.0422314	-0.102689	-0.0502193	-0.0189764	0.0900646	0.0267512	0.00253784	-0.093952	0.120499	-0.00853319	-0.0262917	0.0138979	0.169451	0.150656	0.0064263	-0.0341457	0.0600906	0.12211	0.021815	-0.0373778	0.0451999	0.0921122	0.366807	0.0701547	0.0321016	0.181093	0.0726531	0.197385	0.278389	0.185246	0.0799435	-0.024269	0.0915835	-0.0195967	0.0149785	0.0445961	0.127394	0.11096	0.173492	0.234842	0.161919	-0.0044342	-0.0193187	0.0624212	0.0278647	0.0186518	0.0456919	-0.068348	0.0876779	0.104923	0.15345	0.196674	0.0960578	0.0439513	0.0249213	0.160264	0.101912	0.170971	0.179813	0.156418	0.023419	0.119245	0.199327	0.150161	0.114053	0.226715	0.121961	0.0232737	0.0688938	0.15422	0.183631	0.0540874	0.08957	0.0752236	0.117672	0.138347	0.0495918	-0.0311233	0.0380077	-0.053128	-0.0812015	-0.10952	-0.0194287	-0.0154595	0.141706	-0.0901615	-0.124763	0.0363605	0.0269796	0.00650622	-0.0892653	-0.0751619	-0.0422348	-0.079593	-0.111382	-0.061449	-0.176174	0.0803685	-0.0898237	0.0266327	-0.00645943	0.0953553	-0.174055	0.00729861	-0.154314	-0.119314	-0.064424	0.0104731	0.198421	-0.00319465	-0.0622241	-0.154868	-0.0730602	-0.0127985	-0.104757	0.0651155	0.0168858	-0.0990047	-0.0505421	0.13005	0.00207959	0.16732	0.000763973	0.0485964	0.0766609	0.0613949	0.0874241	-0.110162	-0.136005	-0.199506	-0.212898	-0.193911	-0.138899	-0.103388	-0.197646	-0.105452	-0.0904159	-0.127596	-0.12727	-0.0506543	-0.0962693	-0.114508	-0.14919	-0.0834463	-0.116273	-0.173061	-0.207077	-0.20546	-0.181348	-0.240168	-0.15298	-0.152294	-0.167997	-0.0161117	-0.078301	-0.232441	-0.241672	-0.196224	-0.140197	-0.138292	-0.234992	-0.198144	-0.160167	-0.158052	-0.202218	-0.145038	-0.114073	-0.117503	-0.0682941	-0.126837		_41	P04206
	-0.281307	-0.0982403	-0.16433	0.0413291	0.0286705	-0.0518747	0.0117547	0.840927	0.577535	0.778231	0.641606	0.739556	0.478054	0.66069	-0.145892	0.033456	-0.225558	-0.190522	-0.184006	-0.130034	0.111244	0.355625	-0.278559	-0.0431547	-0.0317184	-0.129526	-0.102554	-0.0554145	-0.190765	-0.0654983	-0.0541827	-0.120353	-0.0400311	0.0448193	-0.16473	-0.363251	0.0681904	0.231921	-0.259473	-0.235266	-0.0980237	0.110949	-0.0241536	0.13367	-0.0859267	-0.0512184	-0.100444	0.0686909	0.00870473	-0.105156	0.0632683	0.492343	0.0391578	-0.166024	-0.272561	-0.0345862	0.0993524	-0.0469932	-0.0995039	0.0644451	-0.151506	0.0154739	0.358178	0.0448282	-0.440455	-0.0862789	-0.109706	0.236734	0.133941	0.0415687	-0.212998	-0.0543558	0.134719	-0.0893297	-0.0837397	0.143785	-0.135074	-0.415676	0.275838	0.238361	-0.422131	-0.0909555	-0.119987	-0.0711382	0.153386	-0.132995	-0.0136454	-0.260097	0.298952	-0.419082	0.135576	-0.122882	-0.230752	-0.0639807	0.00187185	0.119986	-0.051214	-0.354047	0.246913	-0.289217	0.0389285	-0.110751	-0.0623046	0.0946204	-0.0697542	-0.131954	0.0337051	-0.217809	-0.116761	-0.189218	-0.12687	-0.113406	-0.190571	-0.0973295	-0.107274	-0.0877346	-0.0767663	-0.113137	-0.0728462	-0.170072	-0.0857644	-0.167665	-0.0862527	-0.234223	-0.0285711	-0.304203	-0.0952827	-0.0181296	0.0939076	0.0907709	-0.0893794	-0.0463263	-0.0743498	-0.24697	0.0113101	-0.103539	-0.0617553	-0.127627	0.0805683	-0.143496	-0.145046	-0.0844597	-0.0406499	-0.145083	-0.108612	-0.195535	-0.182199	-0.130076	-0.118649	-0.0677501	-0.074757	-0.155016	0.0540208	-0.0367836	0.161408	0.00870782	-0.0908392	-0.078865	-0.13968	0.0439799	-0.0926249	0.0129216	-0.024375	-0.0130627	-0.00649437	-0.161413	-0.0696333	-0.147939	-0.036995	-0.0384081	-0.117608	-0.162983	0.225755	-0.115988	0.132297	-0.146514	-0.10504	-0.101946	-0.115864	-0.150145	-0.0761143	-0.0694382	-0.0200728	0.0176179	-0.0675295	-0.0409627	-0.0772988	-0.0348527	-0.0294847	-0.288948	-0.0217145	-0.216427	0.264565	0.163395	-0.0507272	-0.0638309	-0.0625651	0.595085	0.274992	-0.15394	0.145217	0.566316	-0.201715	-0.067525	0.240553	-0.068044	-0.0874902	-0.0325255	-0.0641019	0.00138455	-0.0347474	0.177056	-0.221678	-0.0741121	-0.10009	-0.0330391	-0.20458	-0.075412	0.0572624	0.0973026	-0.200986	0.151137	-0.0750761	-0.16767	-0.129061	0.00347951	-0.00150393	0.101177	-0.115079	-0.229615	-0.0123643	0.312332	0.46167	0.0568048	0.0584724	0.0765314	0.00106818	0.0980465	0.184131	0.325356	0.172095	0.2708	0.178997	0.203926	0.220519	0.1759	0.284418	-0.118429	0.081002	-0.0952617	-0.0346751	-0.229614	0.020217	-0.0691787	-0.0230445	-0.120938	-0.0190549	-0.024328	-0.0453477	7.03581e-05	-0.0750459	0.115056	-0.0336745	0.028199	-0.10698	0.0639625	0.427781	NaN	0.591639	0.349194	0.069842	0.19224	0.489497	0.189155	0.0905209	0.108415	0.332778	0.0544592	0.128956	-0.0681764	0.124837	0.118245	0.268081	0.387525	0.259279	0.31092	0.291874	0.43645	0.392378	0.166063	0.215841	0.308579	0.155968	0.413209	0.489357	0.26785	0.221705	0.339918	0.233164	0.0782971	0.14891	0.426043	0.35447	0.347224	0.427079	0.404523	0.393158	0.452816	0.441929	0.508873	0.424063	0.44472	0.325059	0.519214	0.390759	0.311712	0.357146	0.49278	0.481346	0.401336	0.241691	-0.0128205	0.0970867	0.0132243	0.00120249	0.190961	0.0137284	-0.0154655	-0.0683786	-0.0357818	-0.00504131	-0.00366331	-0.128995	-0.0268371	0.0885617	-0.0180881	-0.0299624	0.0255575	-0.0514467	0.131331	0.115328	0.0802287	0.103805	0.160455	-0.157727	-0.108353	-0.0588087	0.0613854	-0.0785521	0.0656741	-0.065001	0.0018497	-0.0384551	0.0651126	0.0392603	-0.0331422	-0.00798413	0.0210357	-0.148061	-0.164475	-0.0791524	-0.0732659	-0.0464928	0.224914	-0.0369052	-0.115379	0.325585	0.302358	0.414801	0.333597	0.257505	0.0803442	0.320051	0.815712	0.385721	0.0587506	0.162654	0.0570277	-0.0580207	0.0651755	-0.0173841	0.117399	-0.0339632	-0.0451161	0.0472952	0.00749595	0.260189	0.0625243	0.262598	0.447624	0.19398	0.0824398	0.112138	0.0887431	-0.0938336	-0.0447314	0.041137	0.0838934	-0.0212865	-0.0743201	-0.100443	-0.245493	-0.0165596	-0.0528902	-0.0352191	-0.105444	-0.0381502	-0.0674774	-0.0703126	-0.186067	-0.175595	-0.138987	-0.106998	-0.0933185	0.0281978	-0.142037	-0.0415444	-0.114619	-0.0695803	-0.0923254	-0.0407087	0.00207642	-0.092372	-0.0216742	-0.0144515	-0.100856	0.0933547	0.052776	-0.142299	-0.128767	-0.0215219	0.219623	0.00316273	-0.1935	0.110623	0.228163	-0.139192	-0.020828	-0.298921	-0.093263	-0.0908663	-0.158822	-0.0678599	0.0218107	-0.151203	-0.0320626	0.0333068	-0.220766	-0.0359842	-0.0639197	-0.0991388	-0.116426	-0.0472743	0.0655851	0.0850584	0.160828	0.226472	0.0495803	-0.0645781	-0.0676316	-0.118928	-0.122618	-0.139567	-0.107879	-0.106002	-0.143231	0.0566535	0.0854161	-0.198246	-0.0562763	-0.0191585	-0.0174817	0.17029	-0.170174	-0.0288626	-0.036949	0.0608903	0.0595984	-0.165137	-0.19357	-0.160579	-0.122238	-0.0307704	-0.0413084	-0.0155012	-0.00551732	-0.0996172	-0.121494	-0.148947	-0.0626898	-0.0728249	-0.0645406	-0.0413292	-0.0999317	-0.0498511	-0.156548	-0.174868	-0.063107	-0.168314	-0.0350086	-0.0604343	0.0280552	0.0117685	-0.0535799	-0.0681249	-0.0209892	-0.108862	-0.0913534	-0.182039	-0.181317	-0.0993997	-0.110886	-0.08685	-0.0644821	-0.0910712	-0.0918014	-0.0591603	-0.0973186	-0.0674761	-0.026744	0.036437	Cluster 11	IGHV3-30	A0A0B4J2B7
	-0.0953918	-0.0125888	0.61789	0.598353	-0.133607	-0.215242	0.0477039	0.00651155	0.00148679	0.409206	0.22529	0.452963	0.164092	0.486221	-0.373573	-0.125519	0.00451175	0.031056	-0.217897	-0.105915	0.0669126	0.203022	-0.255377	-0.0877046	-0.0567903	-0.164238	-0.135815	-0.174602	0.138547	-0.166063	-0.178536	-0.123184	0.109868	0.682622	-0.377363	-0.095972	0.444063	-0.183833	-0.0894648	-0.420551	-0.153219	-0.138407	-0.122892	0.105431	-0.111145	0.050551	-0.0417253	0.140485	-0.0132749	-0.256983	0.485835	0.498687	0.0121503	-0.195683	0.173306	-0.160716	-0.189232	-0.258446	-0.199901	0.0452382	-0.0124313	-0.0585423	0.326134	0.132187	0.00237795	0.0271129	-0.0471692	-0.0729632	0.369905	-0.14114	-0.32179	-0.00397745	-0.135079	0.196761	0.186946	-0.114816	-0.217124	-0.13127	-0.104958	-0.209628	-0.296128	-0.178313	0.0709121	0.851798	0.19214	-0.187635	0.0793604	-0.20111	0.449418	-0.00634102	0.20642	0.0168684	-0.188136	0.132041	0.0598322	-0.0521651	-0.0812435	-0.20221	0.241465	-0.299993	-0.10187	0.0179898	-0.0544572	0.0995354	-0.136417	0.0364597	-0.0711209	-0.205216	-0.113889	-0.259983	-0.26757	-0.321565	-0.319185	-0.219051	-0.194917	-0.189663	-0.107025	-0.313516	-0.0884623	-0.268185	-0.17354	-0.247693	-0.222672	-0.313342	-0.0573071	-0.326322	-0.050761	0.051383	0.0589083	-0.0536802	-0.20513	-0.00779089	-0.00192268	-0.259079	-0.0875672	-0.196802	-0.188032	-0.235153	-0.0224741	-0.075172	-0.218938	-0.0600284	-0.150543	-0.235581	-0.179081	-0.26502	-0.266618	-0.181461	-0.250224	-0.166273	-0.220131	-0.241122	-0.120713	-0.144609	0.236128	-0.0657965	-0.187861	-0.201486	-0.244288	-0.0152173	-0.142183	-0.047277	-0.105728	-0.0514592	-0.0680776	-0.230698	-0.0638297	-0.190129	-0.11062	-0.0743005	0.215807	-0.0283256	-0.0700878	-0.172307	-0.128419	-0.0781399	-0.0904684	-0.113389	-0.141624	-0.169476	-0.0702568	-0.0870049	-0.0327664	-0.0570578	-0.0775789	-0.0740853	-0.0526626	-0.0299314	-0.022047	-0.198216	-0.00173026	-0.133388	0.399873	0.373842	-0.0737993	-0.063673	-0.122936	0.485327	-0.0128422	-0.1557	0.242894	0.626538	-0.030674	-0.105066	-0.0441244	-0.0669828	-0.0819264	-0.0235131	-0.0817863	-0.0628312	-0.0958839	-0.10014	-0.260563	-0.0341804	-0.0987284	-0.0886767	-0.253484	-0.0505774	0.168945	0.337077	-0.111463	0.0818387	-0.136644	-0.127735	-0.0193503	-0.13207	-0.0149914	-0.105788	-0.068544	-0.0842745	0.07916	-0.0600041	0.508271	-0.022616	-0.0102963	0.00890881	-0.0308315	0.152346	0.208596	0.337993	0.179309	0.452515	0.166619	0.233433	0.252257	0.362354	0.484004	-0.149433	0.0948657	-0.131543	-0.0698105	-0.301673	0.0937344	-0.00537358	-0.00622175	-0.0966475	0.00462795	0.114303	-0.0172087	0.0182763	-0.113057	0.376782	0.0910166	0.0926174	-0.110037	-0.0489202	0.177963	0.591639	NaN	0.395875	0.253151	0.364681	0.533344	0.27968	0.288571	0.201517	0.477967	0.201821	0.300279	-0.0468698	0.278937	0.133122	0.377902	0.406449	0.427293	0.532902	0.475504	0.584728	0.441101	0.392918	0.397275	0.0296557	0.10511	0.336305	0.338727	0.33504	0.233293	0.292477	0.171458	0.0651061	0.239065	0.190497	0.270611	0.250034	0.193032	0.142439	0.262042	0.232823	0.270945	0.326288	0.349432	0.276202	0.244623	0.438034	0.308871	0.44561	0.341649	0.534484	0.442275	0.124782	0.0934207	-0.0885511	-0.0150752	-0.00617258	-0.0809324	0.0465447	0.0642172	-0.118826	-0.03114	-0.086352	-0.0898795	-0.0870928	-0.204732	0.3482	0.122513	0.0900847	-0.0524875	0.196645	-0.0593307	0.0976514	0.159621	0.301943	0.319685	0.399441	-0.0984349	-0.0403584	-0.0967147	-0.035698	-0.0968845	-0.0756761	-0.129105	0.0586951	0.0514654	0.0488265	-0.0125384	-0.00553787	0.102293	-0.0647736	-0.20379	-0.173979	-0.056236	-0.0743405	-0.0626034	0.170968	-0.0479047	0.186076	0.562941	0.326243	0.52441	0.365347	0.657368	0.350218	0.590051	0.700564	0.372733	0.0994057	0.364915	0.0828562	-0.0409309	0.386812	0.165614	0.054373	-0.0203108	0.0466532	0.101401	0.00460259	0.216522	0.135179	0.342431	0.476166	0.216972	0.166911	0.0805368	-0.0176319	-0.0464436	-0.00785863	0.109029	0.111295	-0.0862831	-0.0406013	0.048157	-0.0614543	-0.0059537	-0.0114569	-0.0085234	0.0185421	0.0964091	0.069507	0.0508296	-0.150211	-0.0343505	0.0290348	-0.0181338	0.0766944	0.0407827	-0.055365	0.034502	-0.0798219	-0.0281738	0.038275	0.0475175	0.139001	-0.0220662	0.202213	0.181569	0.0531758	0.133934	0.00334844	-0.0894364	-0.0680785	-0.0440029	-0.0392333	0.0690912	-0.148589	0.0545039	0.1984	-0.0939428	-0.0398006	-0.267429	-0.109179	-0.0321101	-0.15148	-0.0659884	0.11591	-0.0802436	-0.069369	0.0461094	-0.15565	-0.0887934	-0.105837	-0.0955612	-0.0227097	-0.0235489	0.031099	0.188232	0.321075	0.323171	-0.0122873	0.0378686	-0.208842	-0.209614	-0.219044	-0.0869702	-0.163101	-0.141014	-0.149566	-0.216454	-0.0120745	-0.202465	0.0993919	0.0564303	-0.161903	0.023454	-0.231131	0.0478433	0.053448	0.10516	0.0670397	-0.183891	-0.300082	-0.136597	-0.162043	-0.00436482	-0.0712611	-0.108226	-0.0588385	-0.159721	0.00209711	-0.052182	-0.112073	-0.0524775	-0.0414762	0.0193812	-0.104403	-0.109999	-0.181076	-0.318727	-0.121669	-0.184169	-0.0681791	-0.104504	-0.0258941	-0.0415432	-0.118221	-0.115146	-0.0401317	-0.132921	-0.132072	-0.175913	-0.223163	-0.0755772	-0.0573285	-0.0562854	-0.0785819	-0.192498	-0.12378	-0.139545	-0.139596	-0.199372	0.147912	0.173221	Cluster 11	IGLV9-49	A0A0B4J1Y8
	0.197918	0.224974	-0.116429	-0.136006	-0.437225	-0.317614	-0.0810733	-0.119309	0.563845	0.74631	0.0822148	0.314034	0.601784	0.208704	0.250772	0.913833	0.900189	-0.170453	0.0472902	0.644577	0.230969	0.0572758	-0.0826099	0.148626	0.0750225	-0.117968	-0.0927269	-0.0301682	-0.00883017	-0.246671	-0.161464	-0.0785424	-0.0507486	-0.286945	0.851356	0.512025	0.444103	-0.414186	0.262516	-0.251902	-0.0649072	-0.00118719	0.198939	0.0191074	-0.339018	-0.00612565	-0.118398	-0.0552051	0.418857	-0.293367	-0.0148449	-0.32306	0.257888	-0.105857	-0.121582	0.128772	0.325912	0.326549	-0.108342	-0.364874	0.250644	0.392635	0.301061	0.109145	0.161651	-0.152047	0.11367	-0.0535571	-0.324719	-0.280207	-0.257469	0.0215724	0.274225	0.111379	-0.0183207	-0.184254	-0.194271	-0.100305	0.133218	0.17488	-0.0353605	0.136091	-0.416714	0.118099	0.350645	-0.0330786	0.104356	-0.00290411	0.21561	-0.0643516	0.337431	0.00995896	-0.283251	-0.13194	0.255472	0.22638	-0.0174497	-0.00658186	0.00317342	0.115269	-0.138952	-0.146853	-0.0706341	0.0604948	-0.0686057	0.0079345	0.102472	-0.177949	-0.142505	-0.0259349	-0.0646414	-0.0850077	-0.199879	-0.0890667	-0.0216565	-0.0915166	-0.0643347	-0.359423	-0.181431	-0.27613	-0.182672	-0.301301	-0.26184	-0.134699	-0.179362	-0.251346	-0.175273	-0.196079	-0.164057	-0.10307	-0.0769901	-0.0869147	-0.154903	0.00389816	-0.170831	-0.0508833	-0.129713	-0.0512986	-0.0117741	-0.164431	-0.0949509	-0.109375	-0.0803397	-0.215048	-0.125889	-0.222698	-0.237589	-0.219804	-0.124878	-0.0841718	0.0314554	-0.0620424	0.168142	0.206624	0.145171	-0.0840255	-0.0972997	-0.0917352	-0.161939	0.00102235	0.03058	0.0405245	-0.0665014	0.0549399	0.0583111	-0.102137	-0.0454736	-0.0485774	-0.0378976	-0.0387994	0.00443362	0.0830452	0.116264	0.0699287	-0.0826008	-0.216701	-0.190064	-0.176488	-0.0383273	-0.237949	-0.166907	-0.035197	-0.0737614	0.0657075	-0.0118524	0.0470194	-0.0939326	-0.0569396	-0.0401465	-0.105342	0.169725	0.0261996	0.320621	-0.0185639	0.0606704	-0.0925818	0.141665	0.457299	-0.217519	-0.143362	-0.0893527	-0.154316	-0.095299	-0.0460542	-0.215991	-0.00612759	-0.00616687	-0.026347	-0.0701329	-0.107694	-0.094504	-0.209072	-0.194182	-0.149945	-0.0576524	-0.093526	-0.29061	-0.22464	0.0808832	0.14684	-0.230153	0.172059	0.137299	0.0945941	0.0728537	0.148408	0.0930455	0.556738	-0.109036	-0.0462578	0.137516	0.672405	0.162266	0.219856	0.0278383	0.265084	0.329955	-0.0119375	0.121069	0.0450043	-0.0339665	-0.0382149	-0.0954927	-0.0416269	-0.0517293	-0.108775	-0.0254121	-0.0424594	0.0917247	0.0064615	0.109507	0.0976318	0.159074	0.0467337	0.0410898	0.00183515	-0.153626	0.0720822	0.00393843	-0.0426281	0.134653	0.506021	0.170398	0.0141793	0.146998	-0.0909523	0.14267	0.349194	0.395875	NaN	0.30202	0.414066	0.293161	0.0434905	0.095901	0.350872	0.34475	0.1474	0.225839	0.173838	0.342817	0.369913	0.371901	0.394672	0.355631	0.382736	0.337108	0.356614	0.440112	0.215548	0.271075	0.419233	0.423879	0.583586	0.719001	0.393128	0.316303	0.288317	0.368039	0.348215	0.261892	0.486004	0.297309	0.477823	0.500925	0.444039	0.353815	0.525001	0.489228	0.442245	0.476927	0.548684	0.456471	0.403805	0.491775	0.342148	0.326266	0.425594	0.35028	0.279583	0.120614	0.0820409	0.247149	-0.0178918	-0.0798422	0.163084	-0.0418237	0.00593731	0.0043972	0.0155944	-0.0825941	-0.0342518	-0.0905185	0.229092	0.288258	0.0531139	0.292693	0.0385609	-0.0185688	0.230192	-0.0205563	-0.111252	0.0497862	0.00614282	-0.122273	0.0310364	0.00264998	0.0291784	-0.0425627	0.0838334	0.0825001	-0.00185193	0.154697	0.0268427	0.0927748	0.0253855	0.0369205	0.195209	-0.0438509	-0.135266	-0.105352	-0.0804621	-0.127115	-0.0204631	-0.0686031	-0.111063	0.119825	0.0843012	0.254894	0.128791	0.0583848	0.26788	0.230871	0.269427	0.0538123	0.193823	0.167796	0.339954	0.26787	0.215545	0.21768	0.193109	0.0893001	-0.0445236	0.0211873	0.130835	0.268547	0.0483142	0.188993	0.274795	0.215608	0.0210764	0.0812309	0.209818	0.121331	0.0531592	-0.0906479	0.020504	0.2465	0.0671073	0.376975	0.029847	-0.00837185	-0.0411118	0.0109836	0.0390442	0.151079	-0.0168677	0.0884852	0.0515461	0.108364	-0.0311438	0.0217031	0.069052	0.138132	0.119153	0.0390159	-0.0409873	0.102845	0.00907919	0.128569	0.0910773	0.0754502	0.0942373	0.0624494	0.0217113	0.351618	0.143169	0.00448902	-0.200736	0.0115747	-0.106965	-0.145741	-0.100016	0.230295	0.382332	0.0252203	0.184101	-0.055652	0.100765	0.178588	0.0115071	0.0649467	0.0259236	-0.0144675	0.0535243	0.0356435	-0.141576	-0.0126942	0.062662	-0.128738	-0.0952626	-0.0459453	0.00585434	-0.0661696	0.0246767	-0.00760664	0.17808	0.131373	-0.00180036	0.0548316	0.00656523	0.169872	0.114658	0.0723342	0.0369296	0.136266	-0.0542226	-0.250715	0.0409677	-0.109372	-0.0349526	0.0375714	-0.051013	-0.0617277	-0.0726791	-0.0761711	-0.0964391	0.0377656	-0.240477	-0.169593	-0.216831	-0.202142	-0.034406	-0.0421539	-0.0141722	-0.0204642	-0.0823476	-0.113244	-0.00419553	-0.0596964	-0.0118881	-0.0638981	-0.0782982	-0.0155797	-0.101516	-0.161378	-0.0692222	-0.161614	0.0211914	-0.0507452	-0.001198	0.0699104	-0.0447691	-0.107737	0.0463969	-0.121481	-0.161089	-0.181431	-0.0448598	-0.0617864	-0.0672996	-0.0676605	-0.116141	-0.136248	-0.0458793	-0.0599652	-0.0407716	-0.0323645	0.0486909	-0.0109815	Cluster 11	SPTB	P11277;P11277-2;P11277-3;H0YJE6
	-0.0708715	0.00383612	-0.510425	-0.272179	0.0911435	0.200291	-0.0603149	-0.16806	0.280324	0.109342	0.274022	0.233788	-0.0408619	0.279384	-0.222887	0.398789	0.0573092	0.165821	-0.241102	0.0717556	0.184759	0.0532863	-0.102563	0.362307	0.323646	0.263904	0.329007	0.317539	0.31487	-0.0212709	-0.0120378	-0.06013	-0.235627	0.588767	-0.204777	0.188182	0.0704437	-0.185802	-0.0146792	-0.126987	0.316536	-0.35325	0.0138502	0.181695	-0.0466354	-0.112759	-0.0812307	-0.105516	-0.0269645	-0.208822	0.140556	-0.11651	-0.0354867	-0.31216	0.257393	0.237222	-0.0634376	0.192614	-0.0889299	0.110617	-0.61548	0.518236	0.216361	0.63368	-0.0963557	0.505975	0.354902	0.434411	0.242093	-0.194841	-0.0158885	0.497602	-0.12164	-0.112989	0.00343322	-0.00963854	-0.0985404	0.0801876	-0.120376	-0.194972	-0.119366	-0.218538	-0.11424	-0.202641	-0.00254432	-0.356503	0.199585	-0.155378	-0.0497062	-0.134333	0.0121104	0.142564	0.0580489	0.0466098	-0.0359566	-0.0152965	-0.0340911	-0.160758	0.227571	-0.254682	0.0274386	0.356688	0.332571	0.00623223	0.305829	0.123029	-0.0710993	-0.200771	-0.11433	-0.142791	-0.256731	-0.20365	-0.315943	-0.258928	-0.132516	-0.195965	-0.121327	-0.416923	-0.354675	-0.394563	-0.364531	-0.449616	-0.337645	-0.183149	-0.166478	-0.343518	-0.162768	-0.0462713	0.0177718	-0.0137149	-0.131631	-0.152802	0.00840803	-0.0284359	-0.0892184	-0.0447697	-0.137705	-0.214057	-0.220037	-0.106993	-0.123029	-0.0164658	0.0757489	-0.130025	-0.155235	-0.159929	-0.190757	-0.278157	-0.16521	-0.174234	-0.14209	-0.107297	-0.00632838	0.124937	0.185406	0.108213	-0.0539667	0.0215254	0.0506633	0.168593	0.11155	0.130448	0.146776	0.190674	0.224496	0.130088	0.252386	0.146851	0.106262	0.156817	0.289916	0.234615	0.377496	0.189079	-0.133029	-0.040625	-0.0517751	-0.00903922	0.219108	0.128221	-0.0140631	0.243076	0.0392691	0.234335	0.155337	0.186115	-0.0285449	-0.0337825	0.036421	0.133653	0.277022	0.119528	0.0816443	0.076461	-0.0125768	0.341296	0.476141	0.0763241	0.144298	0.0784035	-0.0299278	-0.0351353	0.0141959	0.228652	0.067512	0.0585977	0.0678438	0.0519922	0.0287393	0.0487246	0.0246728	0.0507754	-0.201584	-0.132136	0.0177428	-0.112502	-0.161518	0.035643	0.526993	-0.105731	0.173525	0.432566	-0.0341418	-0.0208029	0.00551077	0.0637779	0.144481	0.368475	0.0309711	-0.0588471	0.111851	0.36926	0.362345	0.31776	0.300858	0.426003	0.37104	-0.0358002	-0.0706783	-0.00731086	0.0802497	0.0664631	0.0813424	0.14004	0.0449602	-0.0374332	0.0502566	0.128693	0.152734	0.0216629	0.0742714	0.0505509	0.209653	0.0260793	0.234323	0.12012	0.219178	0.213898	0.142846	0.106013	0.0624204	0.218528	0.323772	0.237399	0.253221	0.13502	0.292166	0.069842	0.253151	0.30202	NaN	0.715989	0.366056	0.479411	0.409457	0.42173	0.378561	0.39873	0.257066	0.322862	0.412998	0.467411	0.442201	0.46972	0.506888	0.476775	0.752618	0.688103	0.599646	0.334089	0.358663	-0.0194797	0.313626	0.344971	0.259293	0.292686	0.253684	0.267057	0.265228	0.306327	0.237951	0.326715	0.0572416	0.222524	0.158883	0.257177	0.157746	0.148674	0.168798	0.219781	0.247847	0.275955	0.378444	0.22835	0.339699	0.397375	0.265828	0.403816	0.293315	0.0664749	0.0456984	-0.0285436	0.138055	0.187119	0.12045	0.202286	0.268626	0.224576	0.339328	0.19051	0.13228	0.157011	0.257676	0.340448	0.202299	0.43596	0.273349	0.113525	0.158452	0.127898	-0.0459804	0.0325669	-0.0203572	-0.0987256	-0.0165944	0.154543	-0.141635	0.0186562	-0.0477098	0.0142428	0.0632726	0.0489107	-0.10675	-0.0390637	-0.0946534	-0.0840425	0.088328	0.000396423	-0.0905264	0.0334309	-0.0531419	0.00929817	0.181617	0.180562	-0.0284487	0.228328	0.171015	0.291539	0.0750314	-0.0504976	0.17791	0.161139	0.286654	0.181273	0.179245	0.348485	0.138732	0.361921	0.33429	0.160819	0.361574	0.285675	0.207212	0.116781	0.153407	0.0867099	0.210823	0.273629	0.286944	0.202142	0.199036	0.167958	0.113239	0.0759587	0.221998	0.210849	0.291434	0.211216	0.0375102	0.0581762	0.0598121	0.214524	0.0998796	0.114693	0.147659	0.230136	0.277856	0.210489	0.34701	0.289826	0.298149	0.172418	0.211623	0.34581	0.261757	0.20609	0.274037	0.303245	0.235061	0.196682	0.370889	0.235162	0.36208	0.386823	0.378418	0.471253	0.192136	0.115231	0.0708015	0.0944794	0.0931626	-0.3076	-0.108587	-0.209487	0.00656125	0.386244	-0.0293985	-0.0379148	-0.14411	-0.0661957	0.0222867	-0.146834	0.00435394	-0.120469	-0.122709	-0.147878	-0.0258327	-0.149694	-0.0682741	-0.166974	-0.14944	-0.159731	-0.107503	-0.0886846	-0.148553	0.0526403	-0.154174	-0.30178	-0.0391034	-0.23294	-0.249325	-0.203719	-0.0468609	-0.186399	-0.149713	-0.190934	-0.273733	-0.0987802	-0.260559	-0.0352952	0.00298073	-0.0212868	-0.0714253	-0.247993	-0.0292685	-0.165398	-0.15967	-0.133238	-0.0108542	-0.179164	-0.249751	-0.26404	-0.237334	-0.139819	-0.209318	-0.236918	-0.0713282	-0.169465	-0.125489	-0.105044	-0.0945891	0.0943501	-0.041502	-0.0191428	-0.0995917	-0.0193881	-0.396269	-0.410794	-0.415258	-0.242923	-0.31271	-0.265629	-0.18268	-0.2919	-0.187545	-0.136712	-0.371835	-0.434013	-0.274612	-0.212064	-0.285275	-0.178706	-0.303301	-0.270271	-0.221126	-0.154331	-0.322366	-0.125689	-0.163692	0.0845349	-0.021324	Cluster 11	SDC1	P18827;E9PHH3;H7C1K4
	0.552028	0.904732	-0.317353	-0.336395	-0.21423	-0.0116954	0.132199	0.0604195	0.333384	0.197932	0.483388	0.43862	-0.0229071	0.286937	-0.132556	0.445576	0.258576	0.137935	0.419575	0.265817	0.718172	-0.154937	0.195533	0.193398	0.134808	0.502561	0.319712	0.540106	0.520873	0.387224	0.340188	-0.118933	-0.0167582	0.600531	-0.117988	0.548195	0.118867	-0.490664	0.0743707	-0.284039	-0.0419911	-0.404858	-0.213823	0.213879	-0.202786	-0.0471529	-0.195699	0.171643	0.167634	0.044625	0.258231	0.290958	-0.121899	-0.0480235	0.274892	0.254288	0.247756	0.289285	0.260517	0.406106	-0.489405	0.205998	0.547261	0.585513	0.0214431	0.0769056	0.129124	0.166151	0.134339	-0.0200837	-0.335905	-0.0162405	0.435591	-0.206951	0.014382	-0.0930712	0.0578814	0.147905	-0.0539497	0.301519	0.0809802	0.066859	-0.0917301	-0.409572	0.070499	-0.401177	0.126789	-0.201706	0.175311	0.00955979	0.286906	0.0828402	0.0695886	0.0392052	-0.0354857	-0.323008	0.0476223	-0.0157745	0.303395	0.0255284	-0.0409168	-0.195078	0.185899	-0.0201354	0.0353503	-0.179742	0.0114843	-0.329964	-0.0253065	-0.186796	-0.207091	-0.229274	-0.392194	-0.321902	-0.191967	-0.121625	-0.188966	-0.484322	-0.278236	-0.422052	-0.309677	-0.441851	-0.389086	-0.180054	-0.249808	-0.390769	-0.217751	-0.0602128	-0.0196045	-0.108215	-0.143562	-0.125557	-0.0234017	0.0221971	-0.0529479	-0.0437777	-0.179897	-0.176572	-0.172198	0.00140714	-0.135474	-0.0159083	-0.0733767	-0.238023	-0.117881	-0.179159	-0.26285	-0.256539	-0.177206	-0.169695	-0.151132	-0.182442	0.0573214	0.198774	0.237337	0.109523	-0.0543788	-0.0569929	-0.0800399	0.149141	0.126165	0.150667	0.0477823	0.176703	0.229272	0.0204585	0.197607	0.101569	0.0672919	0.0983677	0.352485	0.173574	-0.0298479	0.278305	-0.111211	0.0433094	0.306435	0.194595	0.212055	0.09103	0.00460545	0.375702	0.194842	0.0459387	-0.0089007	0.0715883	0.0682087	0.0315479	0.156355	-0.10951	-0.113379	0.105744	-0.0368426	0.32421	-0.0199384	0.116463	0.136625	0.225737	0.190842	0.114553	0.311937	0.348767	-0.0331764	0.0442583	-0.118329	0.0552068	0.050251	0.0152299	-0.0645249	-0.0860986	-0.0354856	-0.08896	-0.203967	-0.162421	-0.00628704	-0.254074	-0.156754	-0.0412819	0.390376	0.0500811	0.185078	0.483185	-0.147605	-0.171583	0.169117	0.185135	0.249349	0.253321	0.176165	0.205891	0.394588	0.21653	0.347704	0.267075	0.241844	0.47178	0.272676	-0.0798973	-0.0674839	-0.013642	0.0503581	0.188819	0.105157	0.167039	0.0897341	0.0188983	0.145956	0.0736349	0.142932	0.0306623	0.103752	0.0252455	0.361904	0.0262875	0.256611	0.173383	0.0801223	0.224459	0.114287	0.0814021	0.0432858	0.12297	0.0139757	0.196607	0.234214	0.193614	0.164333	0.19224	0.364681	0.414066	0.715989	NaN	0.371194	0.445491	0.453716	0.487266	0.446515	0.525965	0.395985	0.490343	0.609657	0.559754	0.542799	0.552936	0.645958	0.656299	0.813166	0.745336	0.62498	0.405873	0.362517	0.0718209	0.377135	0.414393	0.380829	0.310638	0.329158	0.193667	0.275317	0.434394	0.236722	0.158693	0.0481181	0.13641	0.0907167	0.211392	0.133909	0.139383	0.132542	0.152565	0.324828	0.286394	0.208207	0.30027	0.340184	0.425507	0.302806	0.475315	0.318801	0.233546	0.0600176	0.134534	0.159414	0.242857	0.0184717	0.135399	0.283209	0.285013	0.144934	0.126167	0.0828615	0.114773	0.13585	0.255164	0.222084	0.250354	0.160568	0.0510312	0.110555	0.161853	0.102559	-0.115524	0.0458437	0.0145692	0.0101237	0.10583	-0.123887	0.00511121	-0.0712857	-0.0798967	0.0478786	0.151777	0.106468	-0.0373838	-0.115739	-0.0596215	0.114071	-0.0120911	0.0949282	-0.0781227	-0.054882	-0.0761712	-0.0094623	-0.100369	0.0844092	0.0903926	0.0746173	0.282936	0.262563	0.195471	0.24233	0.227583	0.398245	0.32332	0.282639	0.310664	0.244129	0.454698	0.397562	0.455423	0.47396	0.268275	0.301128	0.143104	0.182109	0.199397	0.380647	0.285008	0.329217	0.268143	0.0622618	0.0565748	0.296747	0.114654	0.19636	0.277687	0.185745	0.267149	0.125966	0.400977	0.281217	0.216067	0.0966343	0.202344	0.0915374	0.202188	0.197352	0.245679	0.465048	0.39962	0.454819	0.419991	0.217504	0.379876	0.480193	0.359295	0.133457	0.292996	0.252784	0.272606	0.317679	0.235925	0.328209	0.570351	0.545027	0.575842	0.208291	0.231984	0.062261	-0.364483	-0.192713	-0.220518	-0.271433	-0.0298312	0.186051	0.444233	0.347025	0.11887	0.125955	0.0848353	0.27037	-0.0370893	-0.0296102	-0.0404994	-0.0795892	-0.0964146	0.0302139	-0.180329	-0.187665	-0.118493	-0.108457	-0.214879	-0.0759402	0.0596215	-0.00968461	0.193785	-0.0739467	-0.128624	-0.100424	-0.209078	-0.226428	-0.225684	0.0504946	-0.0711429	-0.0473166	-0.121815	0.0145928	-0.114039	0.181426	0.0746074	-0.0290784	-0.129151	-0.019781	-0.0337672	7.52697e-06	-0.162168	-0.0562486	-0.137895	-0.0647596	-0.340355	-0.307717	-0.301187	-0.288167	-0.223632	-0.245869	-0.249489	-0.0770222	-0.200789	-0.119457	-0.0942897	0.0185113	0.0317902	-0.166279	-0.124365	-0.0705267	-0.136093	-0.367112	-0.363454	-0.391116	-0.230994	-0.269918	-0.276136	-0.164228	-0.109121	-0.209465	-0.217136	-0.429665	-0.393447	-0.338765	-0.285797	-0.211428	-0.235158	-0.257181	-0.306177	-0.160705	-0.175579	-0.259022	-0.0373724	-0.120078	0.120602	-0.106169	Cluster 11	RANBP2	P49792;A6NKT7;Q7Z3J3;O14715;P0DJD0;P0DJD1;F8W705;F8VYC4;J3KNE0
	0.311395	0.287861	0.0462502	0.572927	-0.0547303	0.155841	-0.00328876	-0.324846	0.0740117	0.466353	0.384055	0.431271	0.113535	0.106504	-0.304437	0.172195	-0.0967755	0.272967	0.130324	0.000106745	0.13644	0.00586093	-0.0632625	0.0777443	0.200165	-0.0279658	0.0250713	0.238184	0.232547	0.197513	0.0810493	0.0621145	0.334893	0.350064	-0.0378464	0.0236979	0.15792	0.115625	0.0271392	-0.235578	0.187277	-0.126791	0.0612796	0.154852	0.00918325	0.330286	0.269045	0.162709	0.173279	-0.0542364	0.332645	0.438576	0.0367957	-0.234481	-0.00896001	-0.00102525	-0.118265	-0.0364662	-0.0441133	0.0856074	-0.180641	0.125861	0.305026	0.402908	0.0438197	0.0983964	0.0133726	-0.0124416	0.228659	-0.168307	-0.140045	0.0846157	0.398265	-0.0312604	0.0308922	0.0838639	-0.100922	-0.021911	0.197524	0.192894	-0.0727164	0.027761	-0.0761015	-0.119116	0.260577	-0.222031	0.142361	-0.131959	0.234562	-0.0443929	0.1452	0.0113311	0.05396	0.0540084	0.034847	0.0871546	0.205905	0.0440429	0.182749	-0.362473	-0.0506416	0.00519112	0.0813174	0.0244659	-0.0446356	-0.123745	-0.0539351	-0.15161	-0.168902	-0.251346	-0.380942	-0.400304	-0.378241	-0.485366	-0.208462	-0.298475	-0.212754	-0.448938	-0.212609	-0.368732	-0.314869	-0.364039	-0.294593	-0.206401	-0.163067	-0.313794	-0.229234	-0.112249	-0.12232	-0.110093	-0.0163916	0.0282351	-0.0487651	-0.137727	-0.134424	0.0605029	-0.140153	-0.264712	-0.0504625	-0.136561	-0.0542119	-0.024266	-0.0277518	-0.197022	-0.281814	-0.307139	-0.269155	-0.383664	-0.43543	-0.344898	-0.300856	-0.247369	-0.167711	-0.136404	0.0694878	0.00356091	-0.289077	-0.118276	-0.132328	0.0905704	-0.0211734	-0.0750897	-0.0964295	-0.0528177	-0.0857685	-0.0784212	0.00481105	-0.00451727	0.00848579	-0.00600482	-0.0338022	-0.0225097	0.06945	0.0901053	0.0812613	-0.00607078	0.062364	0.031128	0.103974	0.0168391	0.0956306	0.206352	0.084922	0.0230943	0.132503	0.115504	0.0383985	0.05058	0.0678295	0.2147	-0.07265	0.149353	0.400985	0.172259	-0.055284	0.0526719	0.271841	0.204246	0.238094	-0.189074	0.153969	0.0450382	0.227433	0.0945003	-0.0388993	0.0613191	0.04272	0.0368823	-0.0160365	-0.0454637	0.0500148	-0.0306508	-0.241366	0.124996	0.266124	0.00235881	0.0441044	0.177378	0.0915955	0.273026	0.102002	0.410116	0.0331505	-0.059744	-0.0755343	0.145574	0.122042	0.101109	0.421752	0.051757	0.212013	0.0320042	0.338127	0.105213	0.144827	0.278949	0.0907425	0.209766	0.0889873	0.172322	0.245861	0.202553	0.213853	0.363267	0.31894	0.203103	0.238783	-0.131549	-0.0662558	0.069997	0.1489	-0.153551	0.12524	0.037493	0.143395	0.104534	0.125564	0.0877646	0.0326015	0.103632	0.141614	0.0164846	0.150493	0.232885	0.160241	0.122913	0.222207	0.489497	0.533344	0.293161	0.366056	0.371194	NaN	0.669177	0.471378	0.266397	0.396936	0.247294	0.206608	0.157812	0.439875	0.314959	0.373794	0.465071	0.402608	0.485182	0.538673	0.533453	0.598027	0.325532	0.370696	0.0452244	0.211713	0.585254	0.569713	0.322648	0.235553	0.225457	0.205013	0.0864994	0.230627	0.227245	0.256311	0.234036	0.190863	0.291738	0.287012	0.237531	0.272258	0.340443	0.357006	0.305285	0.334423	0.195717	0.383007	0.467131	0.315964	0.403059	0.4525	0.0528916	0.0815178	0.0282786	0.0819164	0.0507434	-0.022678	0.181727	0.223927	0.078413	0.18905	0.10547	0.127046	0.125978	0.149005	-0.00769639	0.153949	-0.0370454	0.0333549	0.042394	0.0211069	0.059382	0.0152057	0.145765	0.141934	0.268285	-0.0181212	0.049563	-0.0762548	-0.0877265	-0.0173178	-0.012505	0.114328	0.0163151	-0.0244569	-0.0270457	-0.0495075	0.0164326	-0.00200471	-0.050991	-0.156739	-0.0960721	-0.0207327	-0.0143042	0.207668	0.42744	0.127548	0.0326558	0.348747	0.316205	0.358828	0.19618	0.33009	0.239285	0.392749	0.489135	0.369826	0.194019	0.220422	0.332951	0.169334	0.248813	0.321396	0.265424	0.153984	0.219078	0.236498	0.197468	0.22586	0.258577	0.417753	0.364515	0.309762	0.312345	0.0563286	0.176873	0.0762842	-0.00870526	0.13053	0.0497307	0.0467935	0.083334	-0.00961601	0.0169213	0.139562	0.0191804	0.183319	0.326705	0.19091	0.116534	0.364751	0.0715587	0.163604	0.108361	0.230486	0.127936	0.127403	0.0751592	0.201665	0.242046	0.144294	0.254525	0.285919	0.325847	0.395747	0.295264	0.366396	0.25436	0.153145	0.0977647	-0.0235738	-0.0658074	0.0596852	-0.0467353	0.0356166	-0.00970878	0.0671534	0.166056	-0.0966511	-0.032113	-0.0857944	-0.0491323	0.000328461	-0.149397	-0.101406	-0.0993202	-0.170891	-0.198901	-0.00410334	-0.144874	-0.0248801	-0.135843	-0.0783169	-0.112597	0.0289457	-0.0918709	-0.103259	0.0454029	0.062749	-0.0665085	-0.0941633	-0.165314	-0.132652	-0.183838	-0.096832	-0.129084	-0.0651232	-0.0839381	0.00964297	0.017745	-0.150569	-0.126269	0.0646204	-0.084328	0.16793	-0.229032	-0.0339702	-0.0826384	-0.095726	-0.0872372	-0.062124	-0.1619	-0.242279	-0.0457331	-0.0623265	-0.0459838	-0.17073	-0.135513	-0.0868326	-0.0693002	-0.0716978	-0.140324	-0.00696131	0.0325531	0.0291351	-0.0758203	-0.0658093	-0.230854	-0.538092	-0.341298	-0.466802	-0.0723175	-0.138506	-0.114264	-0.156346	-0.224344	-0.217545	-0.184003	-0.309192	-0.424069	-0.206425	-0.34466	-0.283694	-0.276676	-0.19121	-0.228849	-0.356288	-0.128725	-0.183115	-0.21894	-0.175772	0.0553481	0.0427803	Cluster 11	IGJ;JCHAIN	P01591;D6RD17;D6RHJ6;C9JA05
	0.598413	0.289662	-0.0971841	0.326559	0.023574	0.061079	0.175881	-0.413059	-0.318239	-0.447157	-0.0327205	-0.0898677	-0.130612	-0.0874391	-0.166144	0.325927	0.0144238	0.4588	0.0645721	0.108623	0.210001	-0.29956	0.155975	0.11144	0.432885	0.219199	0.236406	0.32327	0.288238	0.140741	0.0451919	0.0418015	0.252702	0.190481	-0.0445259	0.216018	0.254995	4.11967e-05	0.153206	-0.132532	0.404068	-0.234302	-0.114207	0.0894575	0.0991748	0.27433	0.247806	0.426552	0.362916	-0.161191	0.134405	0.20103	-0.110615	-0.234063	-0.1217	0.224743	-0.0612225	-0.115948	-0.0654567	0.109489	-0.196351	0.344186	0.264654	0.560014	0.0394823	0.336738	0.167051	0.108686	0.175495	-0.10389	-0.285112	0.0320563	0.124828	0.037435	0.0596365	0.0633846	-0.190038	0.100817	0.0285358	0.183854	-0.137385	0.0298758	-0.189161	-0.132033	0.0701938	-0.154485	0.114921	-0.110193	0.0460905	-0.0280047	0.238047	0.191848	0.250491	0.369913	-0.0300499	-0.051943	-0.0656173	-0.0680978	0.231128	-0.482317	-0.0659455	0.0533208	0.0276291	-0.185306	-0.0137208	-0.126158	0.00250286	-0.171286	-0.0384083	-0.308443	-0.37607	-0.392537	-0.397724	-0.444022	-0.331674	-0.304445	-0.107474	-0.448245	-0.122772	-0.260946	-0.214027	-0.254391	-0.292172	-0.186565	-0.197026	-0.278489	-0.227539	-0.111121	-0.0409999	-0.0417995	-0.0293137	0.0489215	-0.084485	-0.158765	-0.106501	0.0667949	-0.0811843	-0.342013	-0.108522	-0.059365	-0.0942288	-0.0575777	-0.0694041	-0.156182	-0.249291	-0.28323	-0.273273	-0.215179	-0.28691	-0.356374	-0.258851	-0.228281	-0.158506	-0.074436	-0.00389562	0.0238426	-0.231013	-0.041877	-0.0570371	0.088268	0.0321082	-0.0379481	-0.0266684	0.0277635	0.0431806	-0.0455583	0.0290435	0.0325818	0.0602246	0.0453352	0.108314	0.00906119	0.323874	0.0802692	-0.0206028	-0.00848984	0.130109	0.022416	0.145478	-0.00447441	0.178215	0.238828	0.106934	0.0238147	0.16698	0.0922215	0.0574824	0.0205341	0.0499943	0.226395	0.00406706	0.325635	0.129368	-0.0127917	-0.0386815	0.167911	0.337051	-0.123764	0.202742	-0.0327568	0.11187	-0.00613298	0.242514	0.117445	0.0240047	0.0375728	0.0422772	0.0414065	0.00943637	0.00956269	0.0637712	0.019942	-0.142684	-0.0224233	0.12028	-0.044669	0.0351626	0.158071	0.328941	0.219409	0.233625	0.474512	-0.0377714	-0.0802153	-0.0857249	0.122505	0.0348737	0.21058	0.379817	0.159596	0.200881	-0.00863435	0.160675	-0.02668	-0.00116788	0.207282	0.0558327	0.250487	0.0029205	0.133992	0.145652	0.141819	0.18009	0.30874	0.237266	0.137276	0.133678	0.0531374	-0.0471236	0.0169837	0.184139	0.0806502	0.0973651	0.0921111	0.261892	0.151525	0.26485	0.250383	0.20677	0.1935	0.0865131	-0.126423	0.194248	0.351466	0.392382	0.181734	0.27626	0.189155	0.27968	0.0434905	0.479411	0.445491	0.669177	NaN	0.720637	0.204054	0.334831	0.300465	0.205748	0.363687	0.498096	0.45633	0.338301	0.490381	0.437003	0.458392	0.629128	0.517419	0.644032	0.35909	0.428326	-0.166637	0.13132	0.283849	0.237611	0.255814	0.15258	0.130448	0.208806	0.0891469	0.230096	0.00831848	0.111987	0.0607989	-0.0139094	0.0857904	0.172289	0.00675264	0.0492757	0.171508	0.159198	0.139463	0.235931	0.0548022	0.274407	0.319626	0.222523	0.300541	0.34368	0.127541	0.000765247	-0.0178287	-0.00812484	0.0937901	0.0252231	0.0989419	0.363107	0.222729	0.31313	0.188102	0.156885	0.134898	0.21163	-0.0509959	0.194628	-0.0348621	0.0258607	0.106053	0.0382025	0.00803569	0.0519782	0.10131	0.113855	0.128036	-0.0193083	0.144151	-0.124795	-0.143931	-0.0654608	-0.121888	0.0111973	-0.0345641	-0.095608	-0.0602332	-0.0441357	0.0398855	-0.0327245	-0.0811685	-0.128731	-0.112012	-0.0230473	-0.00055848	0.0955581	0.485924	0.161307	0.100556	0.190532	0.290864	0.286696	0.171505	0.215989	0.191086	0.341869	0.292994	0.257776	0.227649	0.208284	0.340638	0.339828	0.199773	0.344805	0.259054	0.198043	0.283984	0.235175	0.228447	0.184779	0.360667	0.447072	0.408982	0.175571	0.272624	0.11327	0.0355746	0.184845	0.0764577	0.132967	0.0880159	0.203284	0.11109	0.102806	0.105075	0.229933	0.0362906	0.16196	0.262455	0.186174	0.234609	0.44117	0.263715	0.359189	0.288155	0.297546	0.278488	0.335693	0.148726	0.387738	0.373652	0.240019	0.405557	0.368823	0.267219	0.40437	0.428429	0.49632	0.478882	0.21084	0.194307	-0.0677992	-0.109708	0.0138759	-0.130842	-0.0872532	-0.177784	0.00488621	0.135061	-0.0916181	-0.134699	-0.166337	-0.0370794	-0.0234026	-0.258392	-0.204291	-0.154639	-0.158253	-0.271694	-0.117165	-0.165132	-0.0281094	-0.210742	-0.205664	-0.130385	0.0472941	-0.126974	-0.148217	-0.0443667	-0.0542221	-0.0958955	-0.0632591	-0.101672	-0.0489548	-0.17713	-0.146239	-0.155414	-0.0545634	-0.202616	-0.141583	-0.0616144	-0.135711	-0.1774	0.205166	-0.0389363	0.041486	-0.235791	0.028996	-0.113443	-0.0773077	-0.07275	0.0264942	-0.173407	-0.221529	-0.120443	-0.0976884	-0.0641894	-0.172575	-0.236533	-0.153854	-0.087016	-0.103426	-0.196199	0.0184313	0.196368	0.115329	0.0106093	-0.011915	-0.357162	-0.534102	-0.417956	-0.442138	-0.225175	-0.244625	-0.1916	-0.21303	-0.265261	-0.252388	-0.245618	-0.40366	-0.473234	-0.237586	-0.462586	-0.361206	-0.348538	-0.242976	-0.33989	-0.291043	-0.288705	-0.23637	-0.246721	-0.232293	0.152241	0.00870009	Cluster 11	IGHA1	P01876
	0.724841	0.361283	-0.316072	0.074831	-0.123684	-0.123094	0.229948	-0.266095	-0.326889	-0.467915	-0.197029	-0.114239	-0.0610201	-0.199912	0.221473	0.0103299	0.0382463	0.453735	-0.140881	0.145962	0.232662	-0.36091	0.142203	0.141276	0.603905	0.22858	0.168045	0.270025	0.276242	0.131383	0.0583529	0.0783299	0.146639	0.495492	0.083925	0.124805	0.27365	0.0983781	-0.00566424	-0.0386321	-0.05646	-0.107354	-0.127014	0.0220834	0.0179092	0.307159	0.262299	0.364046	0.303	-0.0708906	0.328652	0.140479	-0.122178	-0.166442	-0.0324346	0.316078	-0.227395	-0.25175	-0.00989852	0.110913	-0.218487	0.28924	0.247312	0.541237	0.13031	0.204546	0.127461	0.210755	0.182964	0.0221065	-0.109454	0.0661893	0.091138	0.190926	-0.00228842	-0.0392953	-0.195013	0.201073	0.0536893	0.256008	-0.119935	-0.00303199	-0.136774	-0.165786	0.135044	-0.214631	0.148979	-0.0405737	0.136533	0.0337706	0.186251	0.180453	0.271373	0.452081	-0.0568685	-0.0766572	0.0726566	0.0725111	0.316332	-0.309663	-0.0276963	-0.0378006	-0.0412494	-0.177211	-0.0166014	-0.128309	0.0127406	-0.0903958	-0.104683	-0.259582	-0.226127	-0.265569	-0.291012	-0.283768	-0.213224	-0.221433	-0.127722	-0.353835	-0.134778	-0.197721	-0.180245	-0.190429	-0.254677	-0.159859	-0.150582	-0.235991	-0.237603	-0.0883296	-0.0540452	-0.0440802	-0.0956631	0.0174166	-0.135722	-0.165293	-0.130458	0.00817344	-0.057049	-0.195801	-0.039126	-0.0215027	-0.0289618	-0.0630311	-0.112603	-0.170432	-0.222378	-0.240543	-0.212416	-0.127032	-0.221305	-0.248824	-0.159974	-0.149753	-0.105283	0.075698	0.0573343	0.0124192	-0.116013	-0.0228558	-0.0699649	0.007817	0.0105134	-0.0279365	-0.00963264	0.0762354	0.0282421	0.0304123	0.0208284	0.0288304	0.064528	0.0498546	0.106952	-0.000225813	0.258125	-0.0147949	-0.0724544	0.13374	0.111053	0.033085	0.0310937	-0.0268215	0.105967	0.15479	0.0894632	-0.0286407	0.0750396	0.0139734	0.0706241	0.00301406	0.0355497	0.123317	0.0204173	0.31115	0.106376	0.0402359	0.00511499	0.00877061	0.188928	-0.199185	0.121638	0.172857	0.104879	0.0272481	0.158073	0.0316041	-0.0656071	0.000179848	0.00269156	-0.00328353	-0.0438763	-0.0615758	0.0219419	-0.073158	-0.300787	-0.102762	0.0101267	-0.119127	-0.0857777	0.0783511	0.308714	0.121865	0.214932	0.392025	-0.0324179	-0.0624784	-0.120816	0.0370847	-0.00492112	0.190676	0.307896	0.117848	0.174699	-0.0312712	0.149311	0.0145324	-0.0152769	0.23732	0.0578023	0.171299	-0.016084	0.0550066	0.0905702	0.084334	0.102237	0.195502	0.126293	0.092422	0.14195	-0.0198293	-0.0867814	-0.00950476	0.118736	0.00488033	-0.0173409	0.0985559	0.118911	-0.0127299	0.0945379	0.0933264	0.0114462	0.0251159	0.0930667	-0.0966347	0.097945	0.185123	0.307287	0.072843	0.255095	0.0905209	0.288571	0.095901	0.409457	0.453716	0.471378	0.720637	NaN	0.207824	0.356229	0.300884	0.235316	0.338018	0.563055	0.470917	0.283645	0.429292	0.405073	0.424063	0.573146	0.440459	0.538868	0.355025	0.343887	-0.174815	0.208795	0.253454	0.263128	0.326076	0.186379	0.0940241	0.202153	0.0988555	0.277795	-0.00935893	-0.00798649	0.0639345	-0.0378968	0.0926604	0.104308	-0.0182691	-0.0145476	0.107046	0.117019	0.119476	0.19863	0.171497	0.220563	0.238066	0.208103	0.355547	0.311132	0.053132	0.0137414	0.0449308	-0.0806699	0.0312063	0.0705671	0.0745789	0.372447	0.242843	0.420396	0.11739	0.140991	0.122664	0.157194	-0.000437503	0.276232	-0.0417107	0.0458435	0.105163	-0.00465331	0.0129283	0.080423	0.0959908	0.0988372	0.10674	-0.0253159	0.199574	-0.127298	-0.101446	-0.04169	-0.0937546	-0.0185607	0.055757	-0.026518	0.00463777	-0.0375346	0.0191952	0.00804467	-0.022238	-0.104578	-0.166702	-0.0501579	0.00444008	0.11158	0.433217	0.145675	0.05691	0.107685	0.14678	0.183999	0.0974792	0.254252	0.207374	0.366277	0.241016	0.204034	0.142957	0.142788	0.217369	0.389013	0.158595	0.27277	0.236354	0.166019	0.154077	0.136134	0.0738834	0.203801	0.295208	0.374086	0.350054	0.165324	0.179453	0.0987998	0.0259655	0.145989	0.209594	0.088504	0.217645	0.145039	0.104399	0.156428	0.116286	0.1637	0.0360291	0.219461	0.120643	0.194225	0.254963	0.403629	0.38713	0.385932	0.260916	0.214194	0.163303	0.323822	0.173295	0.350665	0.247256	0.231737	0.291214	0.364791	0.254952	0.326544	0.400521	0.404204	0.437593	0.247411	0.223081	-0.0441142	-0.157299	-0.0366596	-0.188412	-0.155534	-0.0889733	0.0391454	0.215298	0.0733701	-0.0131836	-0.0480814	-0.0305054	0.0210605	-0.200063	-0.17902	-0.00904537	-0.0399338	-0.171325	-0.0850188	-0.120729	-0.048556	-0.201902	-0.177523	-0.0770219	0.0747841	-0.0783191	0.0387192	0.0870818	0.0383659	0.0311211	0.00192294	-0.0320869	-0.00923926	-0.115492	-0.0302877	-0.0620128	0.0255453	-0.136334	-0.0765962	0.00475342	-0.0838239	-0.0377004	0.13426	0.126485	0.0949106	-0.1825	0.0608728	-0.0932296	-0.0238961	-0.0783615	-0.0353133	-0.204717	-0.195426	-0.126772	-0.119835	-0.0449667	-0.111098	-0.193936	-0.121177	-0.0562145	-0.0991154	-0.206623	-0.0405657	0.0579429	0.0344944	-0.0742268	-0.0997923	-0.36033	-0.425791	-0.335848	-0.326149	-0.215617	-0.221886	-0.165719	-0.172728	-0.144806	-0.16914	-0.218968	-0.351943	-0.399184	-0.112219	-0.371801	-0.29707	-0.295898	-0.196949	-0.315394	-0.328899	-0.31719	-0.199836	-0.216349	-0.212686	0.110221	-0.0756312	Cluster 11	IGHA2_1	P01877;A0A0G2JMB2
	0.561292	0.289984	-0.369995	-0.237107	-0.205895	-0.0730842	-0.00549951	-0.176289	0.486448	0.568573	0.396748	0.365311	0.180803	0.252118	-0.156183	0.312814	0.535528	0.274286	-0.0312949	-0.157518	0.364705	0.137354	-0.0562488	0.148591	0.0012097	0.0299375	0.405534	0.286002	0.141577	0.022415	-0.0476907	-0.141803	-0.237661	0.133621	0.00747943	-0.0116208	0.0134588	-0.100696	0.000573614	0.0040427	-0.0851195	-0.21724	-0.147372	0.117785	-0.181367	-0.0574639	0.0300765	0.00572497	0.100642	-0.113169	0.0573864	0.106751	-0.0528138	-0.329218	0.263156	0.240619	-0.0741522	0.129388	0.182082	-0.162963	0.0609908	0.32146	0.106046	0.382452	-0.00739234	0.274826	0.153563	-0.0508745	0.00873163	-0.0568169	-0.0664653	0.248989	0.199282	-0.0653395	-0.0811843	-0.0910722	0.0100976	-0.031822	-0.0970689	-0.0626723	-0.0313086	-0.0826161	0.0870182	-0.21018	0.131085	-0.145497	0.465102	-0.0685576	0.248105	-0.0498296	0.0899365	-0.0219061	-0.0734719	-0.217403	0.173329	0.0587979	-0.072594	0.00410627	0.0800148	-0.0280316	0.0597139	0.118683	0.0194373	-0.0267326	0.0462153	0.241975	-0.0267726	-0.172964	-0.158893	-0.111761	-0.174342	-0.272028	-0.293769	-0.197744	-0.145278	-0.0934755	-0.123318	-0.281912	-0.270475	-0.276881	-0.230444	-0.310055	-0.235945	-0.171798	-0.184131	-0.218339	-0.098266	-0.0790816	-0.176573	-0.188495	-0.215896	-0.1832	-0.122365	-0.0435971	-0.222785	-0.113272	-0.261483	-0.121966	-0.169382	-0.169126	-0.163213	0.0493637	-0.071003	-0.0742379	-0.0956142	-0.126807	-0.141508	-0.0811678	-0.101823	-0.106879	-0.0406754	-0.00464349	0.025364	0.16325	0.112619	0.216527	-0.145933	-0.132407	-0.210474	-0.100988	-0.0564273	-0.0120665	-0.00624284	-0.082472	-0.0470914	0.018437	0.0427867	0.0361107	-0.0558076	-0.0182281	0.103887	-0.0403631	0.0834061	-0.0198905	-0.141174	-0.0171033	0.0611153	-0.0572522	0.0568078	0.000218561	0.140406	0.0105635	0.011542	-0.0315938	-0.11977	-0.0313362	-0.00545318	-0.00279119	0.0161379	-0.0317566	0.0874605	-0.065132	0.249663	0.123823	-0.0212124	-0.0595577	0.108661	0.215914	0.163047	-0.00931261	0.0452604	-0.0157562	-0.0109495	0.0563539	-0.0658283	0.0900761	0.0685949	0.0960729	-0.0237572	-0.0724618	-0.0660277	-0.0651968	-0.187501	-0.108594	-0.0533858	-0.132815	-0.116179	-0.026008	0.336283	0.0814548	0.00125956	0.178192	0.142412	-0.0677135	-0.083668	0.0565314	0.111158	0.154093	-0.00471342	0.128623	0.10407	-0.0810698	0.0523017	-0.0503395	-0.0336109	0.150783	0.00778791	-0.033479	-0.077684	-0.00593171	0.0282629	0.0486881	-0.0468597	-0.0326721	-0.0247063	-0.0422504	0.0656229	-0.0866667	-0.0660549	0.0938466	0.0892681	-0.0845635	0.0384842	0.00247733	0.103758	-0.00595804	-0.0548578	0.0349389	0.00855004	0.0336999	0.0689155	0.0973119	0.277146	0.069932	0.218607	0.15146	0.105158	0.108415	0.201517	0.350872	0.42173	0.487266	0.266397	0.204054	0.207824	NaN	0.30346	0.363765	0.270233	0.389091	0.40957	0.367774	0.330612	0.334989	0.51836	0.45866	0.48074	0.358496	0.369173	0.244571	0.209079	0.104667	0.217339	0.253145	0.262534	0.264943	0.149774	0.134973	0.167797	0.0572325	0.153937	0.133991	0.0771025	0.124477	0.269405	0.208649	0.132969	0.156697	0.184304	0.196936	0.265415	0.319674	0.226792	0.121182	0.281839	0.354511	0.259725	0.238387	0.20387	-0.0270549	-0.011755	-0.00132068	0.0111654	0.116211	-0.0473185	0.108003	0.182503	0.141671	0.0866931	0.0567106	0.0188498	0.0214651	0.00624188	0.0801211	0.193507	0.0247447	-0.0133845	-0.0379464	-0.0237528	0.024112	-0.0229119	0.0178554	0.139413	0.15458	-0.00152779	0.185672	-0.142898	-0.0473162	-0.023028	0.0062619	0.0572188	0.118251	0.106165	0.06093	-0.0165955	0.0651877	-0.0160954	-0.0429234	0.0908196	-0.100844	-0.0697133	-0.0318254	0.0702243	0.0870983	0.00557282	0.220231	0.0594595	0.115808	0.229124	0.131908	0.159146	0.102724	0.244697	0.155362	0.101462	0.171828	0.133928	0.198217	0.154725	0.193862	0.336649	0.165728	0.0680692	0.0671941	0.0190633	0.117377	0.154207	0.180302	0.161674	0.167113	0.376476	0.211325	0.119498	0.21103	0.111764	0.215682	0.19377	0.102549	-0.0199439	0.0814075	0.0243684	0.225711	0.0553573	0.0514675	0.0357746	0.123008	0.137921	0.211981	0.254667	0.234869	0.336082	0.241491	0.160091	0.285712	0.22522	0.360439	0.0574069	0.173951	0.0802673	0.198558	0.276607	0.153242	0.226243	0.380655	0.311908	0.339488	0.0466392	0.0383463	0.122029	0.0141437	-0.034468	-0.282024	-0.00864623	-0.03453	0.123794	0.224931	0.157745	0.134327	0.0201462	0.108557	0.180034	-0.0127264	0.0177532	0.0587701	0.0670987	0.0434654	0.162141	-0.103516	-0.0807232	-0.00652927	-0.00948796	0.00572961	0.080458	0.0739822	0.0509147	0.132232	0.191299	0.0606726	-0.0787991	-0.0973865	-0.0728228	-0.143406	0.01347	-0.026033	-0.0120839	0.013919	0.0815501	-0.0854119	0.0224526	-0.0276926	-0.0374292	-0.0171538	0.119941	-0.032962	0.0323016	-0.0364748	-0.000698011	-0.0388961	-0.0393756	-0.189516	-0.159074	-0.141955	-0.150984	-0.238803	-0.195695	-0.149256	-0.0612965	-0.0274877	-0.0104202	-0.0737287	0.0301424	-0.0897429	-0.121741	-0.0966792	-0.0596264	-0.103458	-0.189011	-0.0801252	-0.261537	-0.0717112	-0.0961112	-0.0472326	-0.107033	-0.103201	-0.10727	-0.0813535	-0.182833	-0.248886	-0.129394	-0.149609	-0.114642	-0.023351	-0.0642309	-0.0851477	-0.144689	-0.104549	-0.174969	-0.0464623	-0.135211	0.0843625	0.0523487	Cluster 11	_10	P01611
	0.646567	0.394825	-0.323856	-0.186974	-0.10983	-0.117958	0.0159382	-0.129788	0.0918309	-0.0030499	0.28091	0.147156	0.0849505	0.179088	0.0506258	0.0606596	0.258691	0.119281	0.207602	-0.0644784	0.434868	0.0877625	-0.0711954	-0.0871085	0.327431	0.262741	0.45747	0.305254	0.205017	0.00838799	-0.0279099	-0.116768	-0.230173	0.577762	0.0460771	0.0776063	0.0709877	0.00212698	0.187308	-0.222452	-0.0995637	-0.308836	-0.191841	0.015669	-0.0586823	0.121392	-0.017432	0.185451	0.301378	-0.0913281	0.293575	0.32273	0.0661599	-0.181086	0.169328	0.0332192	-0.209925	-0.196547	0.00031423	-0.0769292	-0.0786641	0.105007	0.265292	0.320059	0.318427	0.369091	0.0374621	-0.0127387	0.0524545	0.0229143	-0.034528	0.0880392	0.0707619	-0.0193392	-0.0177925	-0.134344	-0.136431	0.0313184	0.0290357	-0.02055	-0.0386901	-0.0926615	-0.0673726	-0.208222	0.00429307	-0.244063	0.118819	-0.0770461	0.1388	-0.035138	0.268588	-0.01983	-0.0994086	-0.0315243	0.0873785	-0.0131635	-0.0791149	-0.151952	0.265318	-0.260899	-0.0111949	-0.036	-0.100808	-0.0112128	-0.00184395	-0.0624328	-0.0343724	-0.222542	-0.0950715	-0.211348	-0.257191	-0.255369	-0.282754	-0.219234	-0.202427	-0.139313	-0.0949469	-0.307386	-0.19103	-0.286174	-0.211972	-0.350819	-0.274862	-0.246173	-0.19008	-0.287403	-0.0997586	-0.0349282	-0.0765469	-0.158439	-0.247122	-0.105199	-0.116011	-0.201238	-0.119322	-0.165589	-0.159704	-0.186345	-0.14452	-0.0177262	-0.185275	-0.0279764	-0.140247	-0.162374	-0.164915	-0.216756	-0.201786	-0.183565	-0.227994	-0.178773	-0.144369	-0.202918	-0.0850024	0.0157892	0.11721	-0.0329723	-0.136657	-0.168817	-0.207097	-0.0521584	-0.109553	-0.0409398	-0.0905757	-0.00650357	0.0144619	-0.101539	-0.00780969	-0.106039	-0.0986722	-0.0628245	0.125314	-0.0345569	0.388208	-0.0761348	-0.162479	0.0149462	-0.0189186	-0.0668174	0.00640524	0.00233733	0.0498727	0.231665	0.0335522	-0.0576285	-0.0255515	-0.0305416	0.0053813	-0.0315739	-0.00409938	0.000837559	0.0577421	0.11852	0.227908	0.184813	-0.025108	-0.0171966	0.172733	-0.0135594	0.350797	0.00573217	0.170794	0.0111887	-0.0480927	0.139024	-0.0374049	0.0420774	0.0227267	0.0561789	-0.0153947	-0.044603	-0.0393725	-0.0152993	-0.232587	-0.0714941	-0.050638	-0.0966366	-0.126954	0.0689277	0.0618184	0.0682876	0.099817	0.40175	-0.012004	-0.0857472	-0.11984	-0.0196396	0.0203918	0.129899	0.0807522	0.057473	0.191667	-0.036469	0.262538	-0.0521637	-0.0409447	0.0866883	0.0140378	0.00467302	0.00851927	0.140013	0.0477388	0.180363	0.0476837	0.100829	0.0913889	0.123938	0.275982	0.0648465	-0.0310542	-0.103262	0.0166695	-0.127068	-0.0218949	-0.0142247	0.0710021	-0.0440062	-0.0537916	0.044672	-0.0224045	0.00829234	-0.000100502	0.0576283	0.197176	0.0720339	0.0225312	0.0583314	0.362851	0.332778	0.477967	0.34475	0.378561	0.446515	0.396936	0.334831	0.356229	0.30346	NaN	0.429761	0.249714	0.289652	0.384365	0.361581	0.318041	0.385881	0.406452	0.558322	0.575406	0.530473	0.420019	0.290095	0.253359	-0.0333515	0.260693	0.300087	0.334902	0.284594	0.214726	0.149472	0.205303	0.104941	0.137933	0.00680173	0.0397266	0.0904193	0.0456993	0.114873	0.0858829	0.123413	0.076346	0.178752	0.219116	0.175919	0.112248	0.192962	0.221314	0.304734	0.218966	0.348092	0.265774	0.0206732	0.0327077	-0.0172956	-0.0980812	0.0172425	-0.0088282	0.0680639	0.194255	0.145293	0.175264	0.0303133	0.0143683	-0.0023645	-0.0243801	0.154969	0.116498	-0.000390791	-0.0388781	0.11248	-0.0338929	0.0325429	0.107178	0.0482486	0.202298	0.26194	0.0330264	0.0102661	-0.0995738	0.0281247	-0.0400303	-0.0473219	-0.0154564	0.0929076	0.0871726	0.0261301	-0.0952918	-0.0493051	0.0693526	-0.0474787	-0.0576361	-0.0920667	-0.0311538	-0.0221845	0.0483116	0.277983	0.00354816	0.126085	0.379161	0.255754	0.401781	0.303725	0.397276	0.216763	0.442376	0.50816	0.271711	0.127842	0.188838	0.16001	0.183216	0.234105	0.218605	0.0761288	0.103745	0.117907	0.120714	0.12022	0.332955	0.213883	0.33244	0.35923	0.273829	0.165205	0.171259	0.0845338	0.130333	0.119234	0.152469	0.196593	0.126968	0.118356	0.118876	0.0911947	0.0682996	0.693684	0.0197114	0.144651	0.217639	0.225353	0.372315	0.138664	0.290363	0.162501	0.106801	0.18376	0.182083	0.0540592	0.149538	0.152788	0.0473971	0.122973	0.279206	0.0845981	0.200195	0.458244	0.300925	0.264095	0.0917373	0.0676114	-0.0672183	0.0524182	-5.34502e-05	-0.190411	0.0432853	-0.0544349	0.0939316	0.353389	0.0594055	0.0907398	-0.0603792	0.0335151	0.117353	-0.089176	-0.0148174	0.0782404	0.00879676	0.010309	0.0786192	-0.136055	-0.0851123	-0.0341358	-0.0237647	-0.0672672	0.0292931	0.047814	0.140796	0.207043	0.119568	0.0245632	-0.0730254	-0.132399	-0.179683	-0.161095	-0.01269	-0.0838308	-0.0551405	-0.0637838	-0.0248867	-0.0520496	-0.15334	-0.0961114	0.0470172	-0.127544	0.118144	-0.0581243	0.0678722	-0.00402224	0.0351452	0.00441425	-0.164556	-0.282541	-0.181986	-0.176137	-0.130174	-0.211847	-0.193225	-0.144173	-0.118187	-0.0878131	-0.0572373	-0.129093	-0.0411683	-0.107143	-0.108839	-0.157999	-0.173763	-0.246837	-0.319757	-0.153787	-0.230463	-0.121817	-0.142414	-0.106782	-0.0926888	-0.126305	-0.136918	-0.131615	-0.228827	-0.254662	-0.139106	-0.216618	-0.146937	-0.090534	-0.110713	-0.102296	-0.160461	-0.100377	-0.193416	-0.132051	-0.139954	0.112223	0.0304055	Cluster 11	_1	P01598
	0.634613	0.115692	-0.218444	-0.208057	-0.192654	-0.0416586	0.073031	0.0284645	0.169732	0.545721	0.311358	0.199417	0.228847	0.177336	-0.145526	0.0255397	0.108729	0.288934	0.444151	-0.0449789	-0.0734074	0.13978	0.538346	0.0493755	0.207953	0.43238	0.358122	0.15332	0.166423	-0.131302	-0.129864	-0.179822	-0.0454838	0.350383	-0.179001	0.0360044	0.110116	0.163045	0.101323	0.234078	-0.0688855	-0.0246767	-0.106221	-0.161004	-0.137632	-0.179327	-0.0715826	0.251854	0.272793	-0.153377	0.0941621	0.146527	-0.131506	-0.215013	0.230557	0.176204	-0.139509	-0.211394	-0.0318056	0.0611591	-0.0219412	-0.168561	0.0527841	0.305823	0.360988	0.123514	0.122152	-0.132095	-0.0188616	0.100117	-0.0785066	0.0849754	0.0832109	-0.0771864	-0.0325534	-0.106035	-0.13855	-0.131581	-0.205018	-0.170391	-0.12176	0.259284	-0.0324392	-0.1878	0.238924	-0.0100752	-0.0285716	-0.0137229	0.165508	-0.0775881	0.165266	0.0855121	-0.0478386	-0.00615057	0.0965361	0.190841	0.174811	-0.0749676	0.107588	-0.124779	-0.133741	0.111364	-0.108872	0.028159	0.0558774	0.0846009	-0.104785	0.0131877	-0.145201	-0.085431	-0.281645	-0.241694	-0.260646	-0.152213	-0.0702042	-0.0944932	-0.119879	-0.264266	-0.287561	-0.218707	-0.161595	-0.279185	-0.306219	-0.236343	-0.226412	-0.231209	-0.0969957	-0.135227	-0.205133	-0.117167	-0.229615	-0.209808	-0.197185	-0.157777	-0.16882	-0.251987	-0.230888	-0.212909	-0.0805947	-0.169111	-0.189257	0.0724791	-0.0558587	-0.0605571	-0.177093	-0.226751	-0.194228	-0.127203	-0.181857	-0.155629	-0.0222505	-0.0203564	-0.127959	-0.0623143	0.0753592	-0.0887354	-0.20797	-0.205964	-0.244761	-0.128539	-0.114127	-0.0416368	-0.0897067	-0.0950046	-0.109312	-0.083677	-0.014022	-0.116705	-0.1485	-0.0828954	0.137702	-0.0645942	-0.140922	-0.0822814	-0.128748	-0.0563531	0.0516272	-0.0953982	-0.053984	0.016988	0.0646309	0.12137	-0.0367366	-0.0706769	-0.0530401	-0.0687048	-0.0489025	-0.0727927	-0.0433455	-0.0666993	0.0506197	0.144858	0.305371	-0.0220821	-0.0677502	-0.0736032	-0.107853	-0.00115122	0.28249	0.0598226	0.0393781	-0.0414787	0.0552592	-0.0691483	-0.0819429	0.0738594	0.0388644	0.0493551	-0.0355107	-0.0565632	-0.0996414	-0.0565942	-0.173828	-0.0626693	-0.0608515	-0.134195	-0.08517	0.104222	0.463652	0.0517731	0.0533314	0.399381	0.0516848	-0.0554794	0.0310182	-0.0401435	0.0206384	-0.0175059	0.160619	0.169021	0.249494	0.0752252	0.190584	0.0103966	0.0744491	0.244963	0.103862	-0.0783027	-0.0384447	0.0304793	0.0431149	0.00937229	-0.0795562	-0.0333046	-0.0588063	-0.012831	0.0704942	-0.0216557	0.0238343	-0.0695104	0.0428741	0.0949371	-0.0863591	-0.00655096	0.00698348	0.00600972	-0.0116267	0.0923289	-0.00183088	-0.0241879	0.181063	0.163613	0.421754	0.0237586	0.260147	0.187631	0.0827686	0.0544592	0.201821	0.1474	0.39873	0.525965	0.247294	0.300465	0.300884	0.363765	0.429761	NaN	0.358496	0.450518	0.349329	0.447138	0.426287	0.288102	0.500872	0.503702	0.650364	0.450771	0.465423	0.375145	0.23747	0.117228	0.246997	0.224839	0.22312	0.333745	0.254789	0.114202	0.181231	0.379281	0.256855	0.163077	0.159318	0.175228	0.148194	0.291462	0.149853	0.211467	0.170549	0.278053	0.280572	0.255409	0.282048	0.192899	0.292471	0.40253	0.212143	0.320822	0.240618	0.000262019	-0.000322633	0.0204997	-0.0477684	0.0980297	-0.00714599	0.0856792	0.268657	0.112002	0.214147	-0.0392991	-0.0795766	-0.0684881	-0.0697354	0.134469	0.169273	0.0182729	-0.0352012	0.0572266	0.0332494	-0.0653334	-0.0088385	-0.0844818	0.141378	0.158318	0.210065	0.214021	-0.0949721	-0.046983	-0.0212799	0.0159359	0.192966	0.028048	-0.0103926	0.0732164	-0.0159777	0.0795974	0.119985	-0.0560823	-0.0739262	-0.0247753	-0.0394647	-0.0105834	0.100112	0.19416	-0.0104423	0.262841	0.125559	0.220627	0.256795	0.0755935	0.200296	0.195087	0.335563	0.150012	0.159336	0.164194	0.207129	0.114815	0.0420456	0.199862	0.220648	0.0658107	0.278594	0.182611	0.0686909	0.123378	0.330698	0.222661	0.30197	0.225684	0.455595	0.18571	0.196762	0.27652	0.166108	0.238753	0.196281	0.144476	0.141365	0.146751	0.0889722	0.135826	0.127146	0.259088	-0.019305	0.0421246	0.120875	0.278938	0.29939	0.2887	0.364642	0.264234	0.195324	0.409948	0.43145	0.391793	0.124742	0.274152	0.0655985	0.262665	0.320044	0.0851018	0.307494	0.493194	0.417704	0.464348	-0.0411447	-0.0831122	-0.0865038	0.0943941	0.224828	-0.111853	-0.078197	0.093572	0.174061	0.47135	0.168097	0.0950626	-0.00579385	0.176514	0.227093	-0.0022859	0.141075	0.0707043	0.0689754	0.0921723	0.230736	-0.0791596	0.170294	0.0522391	0.0326862	-0.0863923	0.10936	0.0322618	0.0689013	0.266705	0.191958	-0.0187881	-0.00998214	0.0622497	0.017886	-0.150022	-0.0129929	-0.0120283	-0.0475724	0.0144512	0.0930435	0.0137839	-0.0814939	-0.0599046	0.0185168	-0.115917	0.0435963	-0.0541423	0.105848	-0.00406343	0.0179118	-0.0609335	0.0280452	-0.105033	-0.0160812	-0.193671	-0.167543	-0.0631797	-0.212178	-0.12964	-0.0969192	-0.0133962	0.171782	-0.0956309	0.0319155	-0.0503971	0.00343125	-0.0579195	-0.133575	-0.0547842	-0.251116	-0.144672	-0.19387	-0.0385588	-0.0592887	-0.0321163	-0.113043	-0.196972	-0.128553	-0.00258065	-0.12016	-0.187622	-0.0524095	-0.10914	-0.138197	0.073834	-0.0542378	-0.0306483	-0.0814904	-0.111927	-0.0623057	-0.00668671	-0.0222121	0.273456	0.144778	Cluster 11	FAM153A	D6REE0
	0.480592	0.102903	-0.299851	-0.213992	-0.0974217	-0.330855	0.0809302	-0.217657	0.546635	0.369652	0.328718	0.244685	0.263357	0.290984	-0.0593905	0.438169	-0.359169	0.326845	-0.193276	-0.143191	0.272825	0.298666	-0.0957774	-0.19452	0.0470435	0.3383	0.267888	0.185375	-0.0573666	0.0104314	0.0129875	-0.0876769	-0.136884	0.255979	-0.112742	0.0739932	0.313444	-0.101017	0.0433303	-0.113779	-0.0348877	-0.186616	-0.23895	-0.133025	-0.0632094	-0.130539	0.017177	-0.0532987	0.186908	-0.0824885	0.115861	0.0501703	-0.0843297	-0.180214	-0.083351	0.04984	-0.131541	-0.205793	-0.0397284	-0.134365	-0.105992	-0.125792	0.251109	0.113352	0.327808	0.0851468	0.063134	-0.0552111	-0.0154536	-0.221855	0.159	0.0988405	-0.0556221	-0.1104	0.0330767	-0.0938462	-0.170557	-0.111876	-0.0728203	0.159202	-0.128696	-0.0847351	-0.0736742	0.0122388	0.00699325	-0.155412	-0.0249044	-0.105594	0.133312	0.020812	0.177846	0.211084	0.195644	0.396937	-0.00180413	0.0250073	-0.0487237	-0.0576735	0.138087	-0.224429	-0.0194084	-0.209886	-0.117912	-0.0520178	0.0214188	-0.0907701	-0.0604599	-0.155289	-0.125106	-0.136232	-0.1675	-0.216281	-0.271341	-0.158211	-0.0740717	-0.063637	-0.00911637	-0.18067	-0.192159	-0.199926	-0.121967	-0.233306	-0.104716	-0.190113	-0.254452	-0.209711	-0.156412	-0.155967	-0.107827	-0.0478423	-0.182709	-0.0954363	-0.209089	-0.204535	-0.217455	-0.119704	-0.233896	-0.21751	-0.079877	-0.112179	-0.0654707	0.0435514	-0.0734293	-0.158792	-0.225423	-0.270635	-0.224344	-0.175529	-0.212871	-0.11367	-0.177817	-0.171477	0.00101014	-0.0244313	-0.0291279	-0.0338441	-0.190248	-0.217516	-0.153115	-0.13637	-0.15653	-0.148849	-0.131083	-0.17215	-0.199818	-0.11247	-0.106167	-0.148666	-0.201377	-0.192484	0.0833512	-0.0473941	-0.0105952	-0.0434179	-0.0971007	-0.00796888	-0.0372662	-0.0238829	-0.041253	0.0464672	-0.00218571	-0.013376	0.0191464	-0.0334759	-0.038559	-0.0456578	-0.0432297	0.0191728	-0.00241087	0.157416	0.0489504	0.148057	0.198928	-0.0648793	0.112593	-0.0937431	0.0483388	0.206812	0.18164	0.238802	0.0926541	-0.00385994	-0.0809358	-0.0293144	-0.0537387	-0.0118764	-0.0272972	-0.012557	-0.0316597	-0.0270862	-0.00460824	-0.0314273	-0.205961	-0.085105	-0.0950115	-0.108555	-0.176443	-0.0717304	0.13812	-0.0046462	-0.0352643	0.250794	0.0780998	-0.0873238	-0.074325	0.00311384	0.0305214	-0.104942	-0.0769293	-0.0190253	-0.0352016	-0.0654878	0.0924064	-0.0503406	-0.0379014	0.154386	0.00303329	0.0437382	-0.0552854	-0.0374084	0.0572179	0.00541464	0.161587	0.253331	0.249951	0.128209	0.148061	-0.0926589	0.00807995	-0.118692	0.103322	0.0294583	-0.0517489	0.088546	-0.0260482	-0.0662143	0.00672279	0.0522684	0.0172233	-0.0422092	0.0237726	0.50042	0.107336	0.000326709	0.166125	0.284458	0.0445026	0.128956	0.300279	0.225839	0.257066	0.395985	0.206608	0.205748	0.235316	0.270233	0.249714	0.358496	NaN	0.307535	0.340797	0.388013	0.401677	0.338404	0.458718	0.544499	0.48195	0.394089	0.391273	0.255414	0.226318	0.304136	0.362904	0.278767	0.249787	0.452086	0.222307	0.25806	0.147562	0.140042	0.141415	0.34906	0.273077	0.318975	0.303399	0.404521	0.365321	0.405239	0.333316	0.41028	0.550239	0.464836	0.362722	0.277207	0.412852	0.41383	0.314357	0.322702	0.358352	-0.0197267	0.195901	0.0906389	-0.0127996	0.0669728	-0.0221218	0.183867	0.299411	0.191859	0.0446266	-0.0304806	0.0424975	0.00826667	-0.0555696	0.434764	0.19648	-0.0469908	-0.116635	0.0695968	-0.0639948	0.0173468	0.0199405	-0.106087	-0.0139245	-0.00980157	-0.0305849	0.0971773	-0.212219	-0.0259937	-0.0214939	-0.0206412	0.146664	0.0342847	0.0169049	0.0109024	-0.0204565	0.0795949	0.00284896	-0.0543945	0.0300613	-0.0761003	-0.067194	-0.0337659	0.0766863	0.201647	0.0513411	0.475066	0.00490439	0.146016	0.238074	0.128134	0.0724642	0.048435	0.238779	0.234134	0.0192775	0.0656683	0.104648	0.117745	0.0381613	0.13753	0.124423	0.0845193	-0.0323494	-0.0704171	-0.0780125	0.0192849	0.154482	0.0302045	0.139191	0.0875672	0.286115	0.0534503	0.269976	0.382664	0.0891696	0.108371	0.100521	0.327048	-0.00627401	0.0726964	0.0248367	0.0945541	0.0486955	-0.0177501	0.024653	0.0536307	-0.0157381	0.126148	0.198458	0.210681	0.292197	0.254909	0.213386	0.370061	0.233601	0.0274404	0.200529	0.157135	0.200298	0.150154	0.21365	0.182062	0.150676	0.30467	0.136333	0.294564	-0.0885569	-0.0182054	0.0191194	-0.108088	-0.0978341	-0.176267	-0.0282975	-0.0930561	0.101632	0.257713	-0.0389763	0.0535421	-0.0820911	0.0015631	0.0324573	-0.0157796	0.078095	0.0376862	0.078784	0.0830636	0.115521	-0.165732	-0.0225728	-0.0466459	-0.147061	-0.0405319	-0.0501565	0.0904223	0.0350997	0.0806678	0.123603	-0.00313527	-0.174398	-0.0447425	-0.0203604	-0.147444	-0.0474674	-0.060892	-0.0763442	-0.041327	-0.0136133	-0.0110422	0.10895	-0.128781	-0.0139827	0.0283247	-0.0346919	-0.157538	-0.0516104	-0.0804104	-0.0360427	-0.0361519	0.0517041	-0.0438101	-0.00785926	-0.0763202	-0.0047487	0.0120719	-0.0851142	0.0850129	0.18203	0.0290547	0.0883108	-0.060521	0.218629	0.034666	0.0842904	0.0837183	-0.0593315	-0.085943	-0.116222	-0.0454898	-0.117325	-0.0256365	0.0385774	0.0998052	-0.0410006	-0.080529	-0.0606898	0.0377806	-0.0437336	-0.111523	-0.0913437	-0.152076	-0.0795971	0.0962907	0.0585371	-0.0885974	-0.102337	-0.0502239	-0.177043	-0.059181	-0.0801568	0.155725	0.123432	Cluster 11	IGKV1-17	A0A0B4J1Z4
	0.806527	0.315031	-0.25877	-0.21746	-0.111508	-0.177298	0.172386	-0.158499	0.502527	0.123582	0.0560044	0.0935529	-0.0262907	-0.0361543	0.0521334	0.441231	0.305612	0.256768	0.224154	-0.323188	0.351437	0.0727666	-0.0431543	-0.0950248	0.184595	0.270022	0.411253	0.231423	0.115156	0.00093005	-0.070355	-0.0919823	-0.0556827	0.166875	0.0848005	0.0558944	0.177127	0.112261	0.0479571	0.111364	0.098362	-0.281794	-0.279689	0.296726	-0.065619	0.0680105	0.118412	0.355205	0.503269	-0.0535521	-0.195775	-0.1141	-0.0662907	-0.201574	0.0317522	0.334255	0.143658	0.276077	0.157943	-0.0510165	-0.237898	0.351008	0.404043	0.538974	0.207942	0.438069	0.227555	-0.0559419	-0.114524	-0.0540936	-0.127046	0.161362	0.0515906	-0.0425668	0.0231742	-0.138227	0.0368753	0.0666945	-0.0634177	0.0568024	0.0251406	-0.0588161	-0.022403	-0.149328	0.205583	0.113676	0.0763504	-0.0499419	-0.0844435	0.100825	0.231629	-0.0421049	0.0246672	-0.063441	0.246153	0.0303733	0.0959051	0.108865	0.10464	-0.0784532	-0.0772945	-0.0841654	-0.070937	-0.0900557	-0.00625317	0.146824	-0.0478321	-0.0942731	-0.172124	-0.162792	-0.113304	-0.194349	-0.26884	-0.175202	-0.0290194	-0.0865654	-0.053459	-0.347674	-0.183938	-0.221832	-0.161431	-0.237286	-0.356542	-0.188736	-0.24085	-0.361958	-0.228743	-0.21355	-0.252778	-0.116965	-0.187047	-0.174087	-0.236969	-0.0815875	-0.288458	-0.219091	-0.237818	-0.188416	-0.240455	-0.183794	-0.189668	-0.144323	-0.156248	-0.0649592	-0.0965717	-0.106981	-0.150993	-0.169063	-0.149401	-0.216841	-0.125607	-0.143223	-0.106159	0.0477631	0.0886498	0.0812664	-0.141547	-0.200463	-0.248875	-0.0817311	-0.110378	-0.041319	-0.0663498	-0.0612584	-0.065954	0.0231814	-0.034094	-0.0562993	-0.0929475	-0.0729742	0.248701	0.0991414	0.282898	0.0310653	-0.195856	0.0225025	0.0727858	-0.0342104	0.141225	0.13635	0.152235	0.142966	0.00116237	0.00626557	-0.0340106	0.0124198	0.0478242	-0.0450556	0.00564644	-0.0174493	0.0177318	-0.0265641	0.216683	0.0225139	-0.0624708	0.0255953	0.266517	0.12005	0.176228	0.194654	0.208481	-0.00267629	-0.127678	0.149692	-0.0570026	0.114539	0.094554	0.0879193	-0.0270448	-0.0368667	-0.060438	-0.0372176	-0.145256	-0.192134	-0.0608867	-0.132035	-0.0897388	0.00432998	0.276068	0.072406	0.128504	0.397695	0.149988	-0.0134999	0.0308775	0.245938	0.267641	0.296102	0.125167	0.388519	0.356737	-0.12746	-0.057436	-0.152324	-0.132883	0.0980835	-0.0649628	-0.121342	-0.120458	-0.138658	-0.191116	-0.17805	-0.166258	-0.110888	-0.123031	-0.170806	-0.055796	-0.0763368	-0.0818303	0.0833911	0.055245	0.168426	0.122373	0.0434746	0.177155	0.201969	-0.0339583	0.0971744	0.113253	0.0597538	0.02701	0.00398387	0.269615	0.150435	0.348063	0.0921079	0.189376	-0.0681764	-0.0468698	0.173838	0.322862	0.490343	0.157812	0.363687	0.338018	0.389091	0.289652	0.450518	0.307535	NaN	0.53525	0.51759	0.438684	0.392351	0.470704	0.533278	0.565746	0.424679	0.439838	0.300694	0.268548	-0.0573651	0.321916	0.241077	0.195219	0.297758	0.30557	0.0687648	0.177473	0.408917	0.2337	0.127453	-0.0325926	0.0793372	0.0787837	0.135213	0.0543788	0.0592359	0.0767724	0.102618	0.201122	0.235262	0.164058	0.0443509	0.261314	0.263483	0.22048	0.179521	0.135377	0.108817	-0.0684703	0.0264601	0.0523043	0.0694274	0.00629725	0.0636437	0.266435	0.151366	0.124449	0.0471723	-0.0157321	-0.0066942	0.0318732	-0.00962597	0.246924	0.0233858	0.0284326	-0.0291976	0.0197202	-0.0235437	0.0234217	-0.0688175	0.125164	0.0813173	0.0878266	0.15258	-0.155532	0.0494845	-0.00867218	0.0412848	0.105833	0.0755014	0.109609	0.0563502	-0.0493661	0.1419	0.0494768	0.00506823	0.0135738	-0.0792397	-0.0789805	-0.00985095	0.0735729	0.14288	0.05263	0.25373	0.0390716	0.222026	0.285668	0.185012	-0.000401339	0.0852217	0.257051	0.018191	0.0551377	0.162761	0.255559	0.327129	0.290935	0.284168	0.415146	0.133219	0.211819	0.200973	0.12834	0.272929	0.331382	0.387309	0.333227	0.265971	0.297582	0.174566	0.198989	0.299097	0.180738	0.242962	0.179353	0.251659	0.195044	0.116535	0.13508	0.058602	0.172511	0.114321	0.0516067	0.0627588	0.119248	0.415278	0.357217	0.443265	0.561506	0.338146	0.285765	0.367164	0.421263	0.283444	0.188783	0.240054	0.201924	0.318018	0.288875	0.192196	0.281795	0.574924	0.417562	0.518406	0.103953	0.119097	-0.0205111	-0.0895048	0.0367159	-0.103569	-0.0529608	0.168944	0.280189	0.454259	0.26149	0.159467	0.154726	0.306495	0.363964	-0.0487423	0.0535956	0.0942632	0.194326	0.121787	0.226655	-0.0637999	0.0753256	0.0619408	0.0172525	0.0618213	0.179344	0.0521161	0.0275309	0.0679293	0.0998727	0.189026	0.059383	0.00999164	0.0359096	-0.0633601	0.119888	0.100188	0.141117	0.058796	0.0608287	-0.00736879	0.11742	-0.0382769	-0.0223941	-0.078118	-0.0781637	-0.132766	0.0491132	-0.0468593	-0.0403261	-0.106838	-0.00240644	-0.21883	-0.255229	-0.198806	-0.240806	-0.279887	-0.310491	-0.192207	-0.144345	-0.11426	0.00947131	-0.103946	0.0279722	-0.0553796	-0.171787	-0.128427	-0.0396874	-0.0270335	-0.273403	-0.113461	-0.264486	-0.0387434	-0.168431	-0.130907	-0.151922	0.0211328	-0.0924264	-0.0508955	-0.225845	-0.256137	-0.083851	-0.0676249	-0.130908	-0.0581969	-0.133965	-0.157855	-0.169582	-0.192223	-0.21508	0.088256	-0.109776	0.140596	-0.0638345	Cluster 11	_44	P04430
	0.829422	0.361398	-0.414419	-0.0480498	-0.199599	-0.181421	0.511635	-0.25483	0.4929	0.429459	0.300542	0.330132	0.24539	0.0505776	0.0479337	0.504027	0.349994	0.342394	0.05109	-0.0961578	0.354432	0.100711	0.0737425	0.335668	0.395304	0.223464	0.276189	0.42029	0.246477	0.159665	0.0718472	0.002657	0.118673	0.406572	0.0527748	0.0985659	0.325009	0.035371	0.239426	-0.0136581	-0.0428033	-0.240889	-0.22218	0.445633	-0.0608896	0.3579	0.246937	0.475401	0.463132	-0.088981	0.0801852	0.152937	0.188114	0.0750039	0.324679	0.131863	-0.0817319	0.205451	0.12503	-0.0364206	-0.11123	0.346951	0.462487	0.693817	0.105837	0.25256	0.175947	0.0347364	0.0552258	-0.0282379	-0.0465413	0.122404	0.152484	0.0483739	-0.000576908	-0.108041	-0.053972	0.25093	0.127917	0.292347	-0.153651	-0.150491	-0.0294395	-0.094198	0.238842	-0.155553	0.107973	-0.145244	0.0681368	0.119646	0.384167	0.0427331	0.100416	0.0842209	0.290304	0.109454	0.0119005	0.132139	0.206018	-0.0240381	0.0230734	-0.0102957	0.0462358	-0.142299	-0.0620246	-0.135752	0.0717954	-0.138433	-0.180703	-0.268135	-0.203922	-0.304882	-0.366425	-0.273234	-0.0920262	-0.297792	-0.165895	-0.534308	-0.234801	-0.387438	-0.337909	-0.300964	-0.434715	-0.287648	-0.381548	-0.425382	-0.307667	-0.148478	-0.244747	-0.139435	-0.150004	-0.0757515	-0.172856	-0.214829	-0.375894	-0.141748	-0.255248	-0.183214	-0.260222	-0.234651	-0.222973	-0.219581	-0.136069	-0.119233	-0.224451	-0.230496	-0.227591	-0.213098	-0.27104	-0.329108	-0.267705	-0.218574	-0.215535	0.0512941	0.142013	-0.0387395	-0.248124	-0.237691	-0.316192	-0.0830389	-0.10681	-0.0889497	-0.119232	-0.013417	-0.0279188	-0.013703	0.00130309	-0.0667994	-0.0615306	-0.0733715	0.309154	0.365021	0.310089	0.0998989	-0.149484	0.00745074	0.112427	0.0541911	0.175452	0.187746	0.167104	0.144407	0.0600394	0.0173033	0.0607424	0.120332	0.059585	-0.0405319	0.0301622	0.194149	0.203298	0.13299	0.278541	0.0359908	-0.0209659	0.0516611	0.205725	0.28286	0.222212	0.0727065	-0.00530689	-0.0153281	-0.0177452	0.266853	-0.0864018	0.181625	0.174493	0.134042	-0.0286508	-0.0471719	-0.0565998	-0.0812004	-0.291854	-0.182017	-0.0313317	-0.146124	-0.106144	0.0923613	0.258892	0.169069	0.243737	0.470301	0.189647	0.103746	0.064886	0.263339	0.24752	0.3594	0.277419	0.290242	0.359056	-0.0963573	0.0219544	-0.0603279	-0.0885335	0.236831	-0.0272185	-0.0302985	-0.092967	-0.039663	-0.151856	-0.0348404	-0.101263	-0.0270838	-0.0448211	-0.0768883	0.0209286	-0.130367	-0.180454	0.0908724	0.0504557	0.0436126	0.167181	0.0710274	0.259375	0.0858245	-0.00524831	0.0968348	0.0632665	0.0771665	0.205198	0.382948	0.311085	0.200694	0.347959	0.202457	0.217513	0.124837	0.278937	0.342817	0.412998	0.609657	0.439875	0.498096	0.563055	0.40957	0.384365	0.349329	0.340797	0.53525	NaN	0.658959	0.482198	0.539873	0.595331	0.614321	0.664754	0.543548	0.600107	0.393482	0.368653	0.0589049	0.403311	0.437379	0.440109	0.50943	0.313811	0.18282	0.312591	0.128811	0.338568	0.193629	0.0720028	0.242763	0.200137	0.302021	0.21279	0.170975	0.173658	0.203084	0.313444	0.344496	0.254533	0.234879	0.370552	0.440817	0.338346	0.384979	0.328287	0.0892454	0.0345405	-0.0233806	0.103978	0.185854	0.00502024	0.134853	0.32673	0.183358	0.201885	0.0626552	0.0546963	0.0461182	0.0750898	0.314889	0.264766	-0.00419145	0.173115	0.110326	0.08648	0.0912424	0.0338897	0.0589523	0.141809	0.159266	0.114263	0.340295	-0.0443712	0.0373761	-0.0319648	0.0325257	0.0733673	0.134928	0.0771224	0.0799938	0.0199947	0.135341	0.0742655	0.0808974	0.0964898	-0.0637367	-0.0441321	0.0230085	0.152911	0.325371	0.101766	0.331864	0.170381	0.289916	0.416128	0.266577	0.142922	0.149442	0.351272	0.178957	0.20684	0.184441	0.245803	0.310267	0.53542	0.37994	0.494366	0.459304	0.16944	0.190285	0.213543	0.235877	0.401209	0.437175	0.374703	0.36722	0.384567	0.333662	0.250725	0.341766	0.14242	0.219406	0.128943	0.132984	0.184027	0.125148	0.229363	0.170612	0.169954	0.0682406	0.238312	0.205129	0.177971	0.397613	0.409959	0.498395	0.562507	0.350115	0.363138	0.430933	0.322124	0.244839	0.264771	0.259999	0.264806	0.375982	0.404738	0.330268	0.323524	0.44996	0.503627	0.494499	0.256809	0.295911	0.0878882	0.0814844	0.0782334	-0.232965	-0.0770845	0.206563	0.362314	0.548776	0.190412	0.141045	0.170833	0.231499	0.323291	-0.0464899	-0.00658476	0.129506	0.129722	0.0716038	0.200634	-0.0463695	0.0875949	-0.096647	0.0170506	0.118076	0.200822	0.0157068	-0.0541057	0.104198	0.168586	0.234703	0.187368	-0.0272472	0.0714765	-0.0571404	0.0973406	0.0962006	0.194278	0.0214891	0.0834828	0.144095	-0.0938936	-0.0607139	0.0305691	0.0554816	0.0367079	-0.167468	0.0155339	-0.0569618	-0.0414309	-0.134453	-0.007705	-0.310836	-0.330402	-0.239036	-0.236084	-0.196894	-0.291594	-0.232826	-0.124121	-0.0548297	-0.0609742	-0.042048	0.0356186	-0.0101597	-0.0872237	-0.11157	-0.0924026	-0.136664	-0.399208	-0.210721	-0.372482	-0.0340625	-0.142166	-0.120781	-0.122245	-0.0717551	-0.130791	-0.0846082	-0.256022	-0.326445	-0.119569	-0.20113	-0.19869	-0.172277	-0.114968	-0.205229	-0.280921	-0.187297	-0.24628	-0.0717484	-0.179009	0.122925	-0.0708327	Cluster 11	IGKV2D-28	A0A0A0MTQ6;A0A075B6P5;P06309
	0.738057	0.357525	-0.262453	-0.249108	-0.110256	-0.172151	0.0990529	-0.0892138	0.395085	0.555968	0.392576	0.619031	0.179351	0.121874	0.470872	0.110922	-0.0760114	0.375168	-0.0427167	-0.192411	0.336847	0.400874	0.0360048	0.123668	0.583696	0.483241	0.716259	0.46904	0.270243	0.0824072	0.0227994	0.0212842	-0.083668	0.0460665	-0.0302953	0.153286	0.254763	0.120181	0.194519	-0.0308347	0.00455271	-0.242288	-0.220678	0.12064	-0.0984094	-0.0363643	-0.0827964	0.235204	0.320886	0.0198676	0.0644291	-0.0799742	0.049086	-0.0747082	0.185829	0.129755	-0.316031	-0.0401443	0.114663	-0.0861008	-0.0508936	0.420234	0.213075	0.44421	0.28053	0.668969	0.448278	0.0483014	-0.0531279	0.120255	-0.148049	0.154181	0.342909	0.0313465	0.0871638	-0.13871	-0.173893	0.256113	0.0440607	-0.019655	-0.113068	0.0287597	-0.103515	-0.200911	0.231016	-0.23827	0.110256	-0.0955822	-0.0074581	0.0807105	0.365272	0.165231	0.235857	0.277743	0.0269594	0.0586688	0.0773192	-0.0560755	-0.00277308	0.0674325	0.0458054	-0.0392737	-0.0895225	-0.221809	0.0612598	0.0237125	0.289891	-0.196377	-0.0938699	-0.247468	-0.150706	-0.258352	-0.311386	-0.224015	-0.146122	-0.210881	-0.136504	-0.391041	-0.236343	-0.218499	-0.246774	-0.246544	-0.348706	-0.134934	-0.37802	-0.356191	-0.26283	-0.147342	-0.246731	-0.18766	-0.289732	-0.104533	-0.215747	-0.208486	-0.278379	-0.188491	-0.266682	-0.159443	-0.171523	-0.192837	-0.122472	-0.155208	-0.0858851	-0.148656	-0.207103	-0.239692	-0.195235	-0.0794667	-0.160317	-0.215538	-0.0472209	-0.0215471	-0.0641854	0.191233	0.0734044	-0.0201616	-0.14819	-0.186129	-0.280321	-0.127125	-0.115272	-0.0179476	-0.0570008	-0.0398866	-0.0474403	-0.0239807	-0.0368979	-0.0390955	-0.0607823	-0.0357087	0.458971	0.241773	0.520448	0.0692157	-0.17605	0.000596694	0.0528115	0.00682542	0.227982	0.197117	0.0827752	0.249476	0.0236363	-0.0262102	-0.0118248	0.0558187	-0.00995296	0.000757442	0.0163843	0.244182	0.0149243	0.11147	0.385119	-0.0931842	0.11499	-0.00980181	0.254923	0.224284	0.10673	-0.0975565	0.0381323	0.0397289	0.130487	0.24995	-0.0328623	0.181009	0.156594	0.143634	-0.0026606	-0.0428833	-0.0349692	-0.0183218	-0.171584	-0.19804	-0.101867	-0.168768	-0.153019	0.0302068	0.266402	-0.0196942	0.249802	0.346576	0.116005	-0.0474379	0.000978018	0.0186749	0.0376507	0.188865	0.146536	0.123348	0.0836388	-0.0859121	-0.00953933	-0.0910501	-0.0801488	0.20046	-0.0231715	-0.0681007	-0.109061	-0.0991013	-0.143501	-0.0431249	-0.0112349	0.079683	0.0329974	-0.0113792	0.0441943	-0.0507946	-0.105563	0.0278717	0.0628196	0.120899	-0.0149393	0.0776902	0.130212	-0.00696039	-0.046789	0.0711049	-0.00940329	-0.0330695	0.0409166	0.2476	0.24326	0.0877468	0.361602	0.127753	0.166403	0.118245	0.133122	0.369913	0.467411	0.559754	0.314959	0.45633	0.470917	0.367774	0.361581	0.447138	0.388013	0.51759	0.658959	NaN	0.403779	0.581131	0.503376	0.546225	0.625721	0.398576	0.65509	0.384865	0.32131	0.315913	0.427039	0.410303	0.384137	0.522384	0.26542	0.157773	0.237792	0.133624	0.368821	0.296414	0.161732	0.241652	0.295586	0.46517	0.303198	0.291405	0.313994	0.266823	0.423419	0.364783	0.423648	0.301314	0.403931	0.360604	0.384271	0.412709	0.394337	0.1385	0.0940107	-0.0046556	0.0879815	0.114459	0.0174526	0.202176	0.346597	0.306493	0.237815	0.0291051	0.01939	0.00681864	0.0162201	0.0717963	0.268681	0.071604	0.153312	0.1567	0.0478383	0.0192419	-0.035485	-0.111622	0.0489409	0.0125565	0.0933967	0.240061	-0.0774072	-0.0574056	0.00525178	0.0310837	0.104362	0.077151	0.0697772	0.0438033	-0.016552	0.0917357	0.00744788	0.0287592	0.0153197	-0.0663403	-0.0544576	-0.0334183	-0.0552238	0.253355	0.00322756	0.232186	0.0462035	0.249181	0.320262	0.210939	0.0398305	0.0864312	0.22895	0.10502	0.124225	0.193619	0.169075	0.221119	0.443807	0.2745	0.307859	0.307499	0.121018	0.0431797	0.0900995	0.117458	0.286088	0.256538	0.288339	0.181108	0.41561	0.249844	0.264707	0.384903	0.265044	0.241492	0.0592079	0.0830145	0.173583	0.153883	0.245187	0.103432	0.156757	0.105984	0.109966	0.0629841	0.0726948	0.301362	0.313281	0.54959	0.557395	0.317985	0.248554	0.302837	0.365672	0.286357	0.28605	0.149453	0.213266	0.207893	0.349698	0.242139	0.298188	0.439515	0.484768	0.471053	0.0632792	0.117277	0.0561735	0.0123362	0.00474547	-0.142102	-0.180235	0.0619731	0.291653	0.505286	0.112493	0.136069	0.0319755	0.136311	0.218949	-0.0328856	0.0219854	0.0492452	0.0765362	0.034223	0.190248	-0.139026	-0.0319619	-0.057449	-0.113848	0.00699403	0.0775866	0.00540929	-0.0511952	0.05853	0.0590414	0.0620118	0.0789223	-0.0723152	-0.0350309	-0.074368	0.0633596	0.0282262	0.0242697	0.0065716	0.0429752	0.03274	0.0424871	-0.0900693	0.0167436	0.0493756	-0.0430263	-0.0425099	0.0860328	-0.033916	0.00786692	-0.0662239	0.170797	-0.309551	-0.234697	-0.251666	-0.264138	-0.145675	-0.2369	-0.14134	-0.0121621	-0.0596566	-0.0500275	-0.0700104	0.0437002	-0.0415262	-0.0894618	-0.0945504	-0.186677	-0.243855	-0.265878	-0.128896	-0.279862	-0.0959113	-0.139041	-0.0634543	-0.0750982	-0.144369	-0.218522	-0.115175	-0.232858	-0.339678	-0.125874	-0.195352	-0.144687	-0.0840155	-0.0858046	-0.17715	-0.258322	-0.203832	-0.228733	-0.131064	-0.0931675	0.117941	-0.0362563	Cluster 11	IGHG3_1	A0A087WXL8;A0A0C4DH29
	0.569937	0.339174	-0.268238	-0.11883	-0.0531313	0.0968133	0.120126	0.230032	0.382815	0.622463	0.521927	0.633102	0.388147	0.325379	-0.323389	0.384514	-0.13021	-0.176899	0.349314	-0.171914	0.253689	0.252279	-0.0287728	-0.0023426	0.148165	0.0384572	0.119741	0.251528	0.0947406	-0.00844747	-0.0593198	-0.127441	-0.0535061	0.243549	-0.077013	-0.0612034	0.274512	-0.146229	-0.0125643	-0.194236	-0.00471056	-0.196655	0.0541431	0.0663087	-0.0942857	0.167964	0.000441416	0.139861	0.449709	-0.147538	0.129277	0.170983	-0.154941	-0.0759743	-0.0266963	0.422387	-0.00432208	0.319465	0.139452	0.133089	-0.199173	0.139076	0.338862	0.376154	0.14368	0.073363	0.0270945	0.269504	0.305486	0.0773692	-0.0716421	0.035331	0.0110391	-0.189938	-0.0240775	-0.0624486	-0.133991	-0.0556452	0.0278209	0.15093	-0.34736	0.00443678	-0.155041	-0.076302	-0.0141718	-0.275821	0.0347547	-0.132056	0.289672	0.0745207	0.0654053	0.211163	0.236461	0.170106	0.145294	0.122281	-0.141367	-0.259969	0.0591269	-0.183477	-0.0868116	-0.182884	0.0187684	-0.0149363	0.055364	-0.0756581	-0.10861	-0.294076	-0.181887	-0.228788	-0.204424	-0.263855	-0.370071	-0.344612	-0.198479	-0.177828	-0.169817	-0.412217	-0.304459	-0.374105	-0.322532	-0.332444	-0.260646	-0.209624	-0.178689	-0.317176	-0.230436	-0.170478	-0.0841867	-0.102079	-0.127381	-0.125727	-0.0514277	-0.171478	-0.228804	-0.102249	-0.0962741	-0.10811	-0.0352656	-0.20917	-0.186709	-0.0845104	-0.079457	-0.254666	-0.17928	-0.286205	-0.300931	-0.2127	-0.201821	-0.234261	-0.101505	-0.173828	-0.130558	0.0254675	0.0417152	-0.0360461	-0.194853	-0.154109	-0.142871	0.0713111	-0.0242851	-0.0894272	-0.0657694	0.0297385	-0.038759	-0.108667	-0.0725883	-0.0729159	-0.122029	-0.135489	0.119901	0.172946	0.0336384	0.0765011	-0.0448195	-0.104663	-0.110532	-0.0545857	0.075309	-0.104364	-0.0727028	0.0994541	-0.00336372	0.0561833	-0.0167586	0.0288426	-0.0690466	-0.0301822	-0.00242825	0.129316	-0.0265962	-0.0161851	0.195888	0.0294068	-0.0816692	-0.117076	0.189263	0.512145	0.219189	0.0699229	0.151302	-0.0251887	0.0581154	-0.0320845	-0.0385128	-0.0188582	-0.0445926	0.0245425	-0.0393477	-0.0210925	0.00731137	-0.0563436	-0.178752	-0.0839653	0.114706	-0.0378646	-0.0856452	0.051082	0.347094	0.13397	0.0152161	0.468616	0.0691399	-0.102939	-0.0577749	0.320257	0.313261	0.164879	0.170551	0.111632	0.375142	-0.0630484	0.178651	-0.00261978	0.00733894	0.185911	0.0159907	-0.00812785	0.062241	0.103127	0.0623414	0.176075	0.135758	0.265205	0.248438	0.0932824	0.229536	-0.0727099	0.0685234	0.0352328	0.103931	0.145898	0.40185	0.161925	0.163581	0.185599	0.106397	0.270965	0.179293	0.0560676	0.116006	0.234987	0.271976	0.219942	0.170994	0.161739	0.12963	0.268081	0.377902	0.371901	0.442201	0.542799	0.373794	0.338301	0.283645	0.330612	0.318041	0.426287	0.401677	0.438684	0.482198	0.403779	NaN	0.517734	0.536922	0.677591	0.63932	0.638368	0.613576	0.568723	0.407386	0.27208	0.343575	0.378977	0.368662	0.322061	0.306003	0.350333	0.364316	0.302494	0.363157	0.297659	0.277733	0.312634	0.32165	0.441314	0.448226	0.413196	0.414478	0.506512	0.512495	0.591573	0.503214	0.431669	0.571391	0.524145	0.494144	0.52282	0.569114	0.245821	0.188014	0.0370486	0.234582	0.216808	0.22185	0.373969	0.383336	0.259324	0.140794	0.236532	0.255925	0.250391	0.196868	0.149378	0.180582	-0.0117411	0.0397971	0.110463	0.0553312	0.151691	-0.0179064	-0.164755	-0.00648171	0.0760581	-0.0352743	0.0688996	-0.0325353	0.0512491	-0.0553774	0.0379229	0.0894813	0.111332	0.0606341	0.0713502	-0.0361043	0.119931	-0.00803835	-0.00896796	0.0147777	-0.0759713	-0.0838879	-0.0421194	0.185015	0.199362	0.0397743	0.195113	0.106723	0.137659	0.253557	0.137407	0.196585	0.172378	0.339444	0.257598	0.222815	0.20347	0.366225	0.37434	0.188173	0.395265	0.523573	0.353839	0.202098	0.187339	0.158922	0.211973	0.274781	0.225211	0.31462	0.282912	0.268565	0.176676	0.187022	0.198588	0.111074	0.172723	0.201626	0.0725694	0.0888618	0.0733198	0.0387555	0.0234674	0.0810709	0.0202839	0.0238257	0.0456942	0.280428	0.278325	0.38171	0.0382631	0.246085	0.22805	0.174856	0.320942	0.201404	0.158501	0.109444	0.228443	0.218877	0.320965	0.274018	0.157391	0.286131	0.436742	0.293934	0.242973	0.128246	0.104975	-0.0709472	0.0191928	0.0308529	-0.19854	0.0543163	-0.0927941	0.268981	0.447805	-0.101467	0.0823467	-0.096851	-0.0282172	0.0717438	-0.0963343	-0.0282326	-0.0705785	-0.0271834	-0.01618	0.0192663	-0.217446	-0.048051	-0.133896	-0.139234	-0.0886419	-0.0694953	-0.0815146	-0.157096	0.0115339	0.0538064	-0.0624309	-0.0796507	-0.16781	-0.13352	-0.15456	-0.0443405	-0.0778368	-0.0538829	-0.0931225	0.0363551	-0.0405665	-0.173041	0.00405865	0.0269889	-0.0150663	0.0122892	-0.22222	-0.0263044	-0.0515224	-0.02912	-0.0259928	0.0239002	-0.121497	-0.120425	-0.145961	-0.0986301	-0.11669	-0.0159518	0.0836306	-0.0217477	-0.0134396	0.0402545	0.0452655	0.080253	0.177983	0.100132	0.0917124	0.045855	-0.0636731	-0.307577	-0.186092	-0.310941	-0.0253232	-0.0471471	-0.0919757	-0.0315784	-0.122627	-0.163175	-0.0576746	-0.140952	-0.18855	-0.211162	-0.130262	-0.256588	-0.079696	-0.153295	-0.170503	-0.22682	-0.135026	-0.230765	-0.040096	-0.13084	0.168105	0.0797797	Cluster 11	IGKV1D-33	A0A087WZH9;A0A0B4J1U0;P01593
	0.237352	0.309411	-0.261619	-0.169866	-0.112734	-0.161012	0.280051	-0.289511	0.63074	0.591641	0.507967	0.514746	0.250729	0.0927699	0.372885	0.468786	0.2342	0.0729363	-0.0002364	-0.0320066	0.194627	0.178764	-0.0262426	0.07622	0.551009	0.167982	0.100558	0.40406	0.232995	0.185312	0.0606463	0.0953241	0.0306661	0.231702	-0.124015	0.147367	0.173319	0.123066	0.148051	-0.427642	0.161066	-0.245027	-0.156929	0.275866	0.0400459	0.153766	0.27102	0.151121	0.0965447	-0.0990054	0.317766	0.263639	-0.0598231	-0.18641	0.025427	0.286375	-0.00618646	0.0443162	-0.0461127	0.137788	-0.207226	0.416793	0.385942	0.611177	-0.0633839	0.17773	0.120605	0.428993	0.229817	0.0519919	-0.102752	0.0916607	0.031585	-0.0006376	0.00956978	-0.0077883	-0.207019	0.180472	-0.12158	0.252738	-0.124076	-0.136427	-0.0932065	-0.144711	0.193948	-0.255175	0.106708	-0.0775964	0.330814	0.00494304	0.253542	-0.0500812	-0.0768312	0.110716	0.0441121	0.0546051	0.0580661	-0.0578527	0.0829834	-0.0455714	0.0301387	0.00230281	-0.0280016	-0.03995	0.118125	-0.0799511	0.135367	-0.233778	-0.134145	-0.32453	-0.163281	-0.261258	-0.370964	-0.302676	-0.159904	-0.134966	-0.100047	-0.39091	-0.200964	-0.368096	-0.308954	-0.36502	-0.252946	-0.183972	-0.272306	-0.334521	-0.258057	-0.1111	-0.0599628	-0.0313637	-0.158287	-0.0539053	-0.0636186	-0.187578	-0.136586	-0.0846814	-0.198462	-0.246927	-0.204382	-0.198757	-0.134804	0.0312804	-0.0695381	-0.123171	-0.164684	-0.159548	-0.235978	-0.158891	-0.138994	-0.18084	-0.114918	-0.0995679	-0.000142653	0.165155	0.165607	0.0845211	-0.0920676	-0.0906577	-0.105315	0.0365115	-0.0342608	-0.0117508	0.00324229	0.01054	0.0593106	0.017611	0.0588848	0.0368219	0.0309951	0.0202214	0.188216	0.209285	0.388053	0.122126	-0.0755109	0.0319046	0.0395105	0.0393538	0.158837	0.0289708	0.0507086	0.241509	0.0896159	0.0134836	0.0130644	0.0339387	0.0485781	0.0482877	0.0541775	-0.0531442	0.0555215	-0.0992993	0.121175	-0.0116434	-0.0246243	-0.00182306	0.306525	0.36313	0.166883	-0.0628535	0.167187	0.0107835	0.128542	0.13962	-0.0570508	0.0218678	0.0153686	0.0095509	-0.0411698	-0.0458578	0.0198628	-0.0818338	-0.193048	-0.181516	-0.064362	-0.136119	-0.163254	0.0340535	0.260014	-0.0422184	0.179744	0.508539	0.0726011	-0.0190527	-0.0198945	0.166642	0.199038	0.197734	0.175917	0.0160812	0.142066	-0.0637371	0.151323	-0.0346456	-0.0295947	0.200854	0.0362215	0.0318831	-0.0823435	0.0426514	-0.0241116	0.207526	0.171574	0.253731	0.217592	0.20882	0.278822	-0.0820019	-0.0612416	0.0706192	0.0491588	-0.0906231	0.108268	0.0153195	0.22582	0.0294389	0.0163604	0.0817015	0.0409259	0.0821182	0.149125	0.195272	0.167073	0.209414	0.292991	0.162954	0.242981	0.387525	0.406449	0.394672	0.46972	0.552936	0.465071	0.490381	0.429292	0.334989	0.385881	0.288102	0.338404	0.392351	0.539873	0.581131	0.517734	NaN	0.569504	0.549202	0.611707	0.618478	0.696113	0.401814	0.461458	0.469339	0.437212	0.484549	0.403936	0.392933	0.343076	0.340292	0.318788	0.176931	0.306984	0.348332	0.337184	0.395859	0.318985	0.388352	0.482579	0.413829	0.401795	0.457641	0.488289	0.534713	0.451327	0.349718	0.511937	0.499568	0.494823	0.545665	0.624921	0.299744	0.211457	0.0772134	0.141036	0.275972	0.171759	0.426443	0.375712	0.517524	0.266591	0.211979	0.350063	0.314253	0.298888	0.114309	0.290655	0.0934506	0.0508476	0.0238232	-0.0329902	0.0542776	0.0293559	0.0420835	0.0592426	0.0981898	-0.0920417	0.0613957	-0.069053	-0.0669991	-0.050483	-0.0068271	-0.00903294	0.0468136	-0.0410343	-0.0428236	-0.0021015	0.105152	-0.00439092	-0.0357293	-0.039298	-0.138995	-0.0804672	-0.00196107	0.120508	0.260793	0.137374	0.107663	0.20581	0.30687	0.345294	0.2412	0.272087	0.227673	0.433785	0.3061	0.224874	0.215806	0.235577	0.276326	0.30313	0.277868	0.372744	0.384246	0.0554784	0.13753	0.128746	0.111846	0.182466	0.258071	0.277507	0.329608	0.285999	0.179988	0.228031	0.257478	0.140694	0.118762	0.0798786	0.0774332	0.0482891	0.087167	0.0708539	0.0297395	0.166714	0.112645	0.0727076	0.181418	0.151211	0.220568	0.382858	0.286143	0.401362	0.164883	0.171742	0.297884	0.311579	0.198614	0.24674	0.243453	0.118828	0.197274	0.267628	0.290356	0.253946	0.366557	0.422843	0.355575	0.129543	0.195475	0.09595	-0.135129	-0.0695013	-0.171569	-0.153004	-0.113193	0.0926937	0.276246	-0.140658	-0.0317578	-0.0982283	-0.0492675	0.0249325	-0.192635	-0.0533225	-0.0893355	-0.0940557	-0.0840723	-0.0376576	-0.213351	-0.0922302	-0.108584	-0.165551	-0.115758	-0.0590244	-0.158154	-0.122134	0.0269196	0.062541	-0.0922249	-0.109796	-0.180869	-0.216476	-0.226333	-0.12472	-0.175862	-0.113846	-0.169579	-0.0476137	0.00188696	0.0041502	-0.0692147	0.0904972	-0.0366269	0.0598112	-0.14417	0.0307853	-0.13274	-0.0804686	-0.0838011	0.0392975	-0.305134	-0.292328	-0.257924	-0.252603	-0.148337	-0.190318	-0.200253	-0.0878255	-0.154441	-0.136591	-0.175002	0.0051956	-0.0128773	-0.11839	-0.113502	-0.125244	-0.174933	-0.325631	-0.309123	-0.471529	-0.167981	-0.208483	-0.147715	-0.123299	-0.120238	-0.179753	-0.18695	-0.357568	-0.394088	-0.280155	-0.282605	-0.304257	-0.25704	-0.253736	-0.31775	-0.28689	-0.243383	-0.319968	-0.118626	-0.186029	0.0291057	-0.0754907	Cluster 11	_43	P04208
	0.683585	0.375217	-0.322373	-0.157276	0.0863785	-0.0575852	0.167171	-0.0580064	0.581309	0.695673	0.441588	0.495178	0.271329	0.199013	0.101863	0.400153	0.247767	0.435088	0.0906343	-0.142745	0.470593	0.445966	0.0366336	0.027428	0.167609	0.0839138	0.129923	0.265755	0.261165	0.100368	0.0435483	-0.0714798	0.103109	0.664042	0.109322	0.144207	0.178063	-0.0704207	0.318777	-0.216562	-0.00173245	-0.279908	-0.177229	0.152262	0.113668	0.111262	0.076124	0.332944	0.173828	-0.14534	0.402918	0.421043	-0.0740008	-0.0703548	0.301455	0.247833	-0.105926	0.0322044	0.0751026	-0.003196	-0.154161	0.278554	0.546156	0.450265	0.0874571	0.105519	0.0313977	0.0402973	0.0793491	-0.0555389	-0.130985	0.17909	0.166053	-0.0613296	-0.0314681	-0.093971	-0.127661	-0.0326228	0.104054	0.278558	-0.0859858	-0.0679448	-0.158257	0.0819798	0.0899933	-0.102423	0.070022	-0.184602	0.357044	0.0341264	0.187712	-0.00323039	0.142267	0.236675	0.0893214	0.0431665	-0.0503242	-0.043638	0.15067	-0.226362	-0.0233661	-0.121161	-0.0343812	-0.106569	-0.0456036	-0.14335	0.0932542	-0.21795	-0.21774	-0.295201	-0.262349	-0.246686	-0.329004	-0.300907	-0.183079	-0.294077	-0.173477	-0.396469	-0.228296	-0.351327	-0.259328	-0.380319	-0.370177	-0.33583	-0.265091	-0.428173	-0.292992	-0.191994	-0.133478	-0.0621235	-0.192081	-0.150408	-0.21939	-0.198297	-0.244062	-0.153503	-0.193887	-0.196376	-0.199351	-0.153295	-0.241547	-0.107593	-0.141142	-0.20986	-0.150589	-0.21885	-0.211978	-0.224567	-0.239538	-0.276082	-0.219805	-0.235863	-0.209888	-0.107053	0.0459512	0.0122159	-0.276434	-0.246728	-0.232766	-0.0723301	-0.0781925	-0.115637	-0.134189	-0.0503674	-0.00147621	-0.10132	-0.0607291	-0.110196	-0.125128	-0.113514	0.32501	0.128608	0.180911	0.0145385	-0.135386	0.0829902	0.00252574	0.0233096	0.0565253	0.0649619	0.0547235	0.108473	0.0488939	-0.0152727	-0.018414	0.00749793	0.03408	0.00223559	0.0383091	0.280561	0.10562	0.140769	0.319269	0.0728106	0.0678947	-0.0343916	0.254592	0.260649	0.178845	0.132343	0.158693	-0.0225804	-0.027519	0.108341	0.0645774	0.0771878	0.0606151	0.101002	0.0148072	0.0563203	0.0426568	0.0365847	-0.100923	-0.032722	-0.0302581	-0.0514223	0.0131598	0.0643615	0.427139	0.0243705	0.0577979	0.40579	0.054402	-0.107075	0.0391026	0.148954	0.133939	0.235508	0.14262	0.0998114	0.131653	-0.0339153	0.191917	-0.0595999	-0.0440722	0.277671	0.0456609	0.0302593	-0.0368395	-0.00884509	-0.073561	0.237999	0.0554109	0.133539	0.138499	0.105287	0.21645	-0.0508001	-0.0940103	-0.042558	0.136064	-0.085613	0.0988994	-0.00117835	0.149786	-0.0338311	-0.0607179	0.0614247	-0.00981407	-0.0419596	0.0822246	0.304135	0.150366	0.161079	0.232678	0.227289	0.142289	0.259279	0.427293	0.355631	0.506888	0.645958	0.402608	0.437003	0.405073	0.51836	0.406452	0.500872	0.458718	0.470704	0.595331	0.503376	0.536922	0.569504	NaN	0.58296	0.758003	0.701989	0.654298	0.467166	0.414757	0.228957	0.423255	0.47629	0.387558	0.497647	0.39756	0.382373	0.339723	0.20029	0.385783	0.319134	0.256107	0.310857	0.273833	0.429683	0.314293	0.330877	0.33876	0.373994	0.532714	0.463449	0.45082	0.326915	0.539808	0.604028	0.457389	0.492031	0.440042	0.179414	0.0813342	-0.00582227	0.0923544	0.181404	0.0284092	0.223411	0.307583	0.19401	0.220246	0.00446247	0.0575085	0.0493271	0.0781365	0.240321	0.396181	-0.00816564	0.0654364	0.0742184	-0.0391251	0.0983168	0.111258	-0.0150771	0.119581	0.106907	0.00377923	0.169087	-0.0598692	0.132235	-0.0551265	-0.000172196	0.0204443	0.114386	0.0468701	0.00727533	-0.0731566	0.0683244	-0.0051399	-0.026305	0.0486684	-0.073854	-0.0891063	-0.0432934	0.0623929	0.124157	0.0487361	0.225044	0.21185	0.253109	0.39729	0.308151	0.392016	0.2669	0.55606	0.282425	0.31281	0.313658	0.229506	0.299284	0.215228	0.303934	0.468086	0.239065	0.205497	0.152667	0.154696	0.159016	0.297577	0.293694	0.29221	0.355443	0.364084	0.274836	0.216633	0.219664	0.0841141	0.325455	0.175157	0.251878	0.145554	0.150687	0.175158	0.0180104	0.173205	0.0784174	0.0615221	0.0911734	0.198231	0.384856	0.381553	0.328803	0.461075	0.298293	0.228205	0.346247	0.291189	0.389493	0.176547	0.232146	0.204536	0.272736	0.343678	0.268136	0.219083	0.510006	0.371029	0.497223	0.224039	0.225046	0.0485142	-0.0719232	-0.111687	-0.229327	-0.0941051	-0.0468692	0.277325	0.512037	0.0140905	0.0622617	-0.0299252	0.0139657	0.132657	-0.1478	-0.0210682	0.0152144	-0.0375616	0.0196785	0.132539	-0.165859	-0.0674783	-0.141335	-0.0554161	-0.0253552	0.00336004	-0.0494049	-0.00966541	0.0690871	0.144042	0.0242541	-0.027682	-0.120252	-0.0871945	-0.189347	-0.0413852	-0.0776269	-0.00910413	-0.146578	0.0235486	-0.0314765	-0.0777702	0.0270524	0.0169096	-0.0913557	-0.0414989	-0.184015	-0.00961481	-0.0736053	-0.0667038	-0.133078	-0.102836	-0.214268	-0.281135	-0.196577	-0.188798	-0.193818	-0.24343	-0.168751	-0.0547315	-0.154416	-0.0985419	-0.1746	0.00937998	-0.0587603	-0.120343	-0.149697	-0.155193	-0.249167	-0.374253	-0.227536	-0.370343	-0.0812204	-0.115284	-0.117142	-0.155541	-0.158719	-0.177457	-0.112037	-0.265564	-0.293665	-0.202092	-0.281128	-0.250642	-0.183715	-0.152051	-0.251204	-0.148222	-0.147641	-0.206158	-0.103618	-0.225234	0.085727	0.126626	Cluster 11	_15	P01620
	0.599602	0.386451	-0.392847	-0.223424	-0.146691	-0.050306	0.0296915	-0.00678818	0.286702	0.260496	0.329777	0.252526	0.0520581	0.0906049	-0.270558	0.302624	0.0443771	0.226588	0.179137	-0.140218	0.394875	0.168388	-0.130551	-0.0326195	0.352556	0.268219	0.38883	0.375186	0.0911587	0.0300308	-0.0271812	-0.103022	-0.234818	0.427149	-0.0536492	0.0615338	0.0979057	0.0315284	0.144452	-0.157042	0.00025302	-0.273366	-0.180715	0.204148	-0.114044	0.103409	0.00138229	0.0799408	0.436662	-0.132329	0.230805	0.260763	-0.0148824	-0.218215	0.0481477	0.184997	-0.0746385	-0.000312887	-0.0171018	-0.128338	-0.214938	0.0975207	0.309195	0.421862	0.165503	0.423316	0.196596	0.253961	0.251665	-0.0475639	-0.136103	0.139557	0.20487	-0.0929255	0.0314294	-0.155527	-0.158187	-0.0626551	-0.0892939	0.041915	-0.137916	-0.0919896	-0.0138552	-0.154195	0.0592863	-0.350452	0.0353764	-0.147199	0.429096	-0.0700064	0.13948	0.0841273	0.181307	0.107453	0.130425	0.0702854	-0.0680991	-0.230267	0.141082	-0.140669	-0.0193481	-0.0967276	-0.00338716	0.0568715	0.0851309	-0.0423736	-0.131652	-0.294792	-0.239324	-0.305254	-0.337386	-0.39329	-0.435211	-0.377914	-0.297656	-0.24794	-0.193852	-0.472876	-0.332044	-0.42003	-0.360652	-0.389938	-0.366662	-0.271764	-0.265516	-0.370455	-0.233785	-0.114443	-0.168847	-0.240164	-0.292751	-0.151051	-0.131129	-0.223101	-0.265229	-0.17499	-0.271284	-0.278792	-0.212427	-0.205842	-0.164549	-0.0181407	-0.142232	-0.213183	-0.218935	-0.281637	-0.291619	-0.226625	-0.248651	-0.302703	-0.205214	-0.220404	-0.110508	0.00822234	0.108359	-0.0253367	-0.228841	-0.212518	-0.265165	-0.067284	-0.0975141	-0.0852593	-0.0615032	-0.0222236	-0.0568519	-0.0783475	-0.00464179	-0.0978768	-0.115793	-0.102046	0.258268	0.128771	0.249741	0.0295994	-0.172504	-0.0715722	-0.0474923	-0.066612	0.10098	0.0206919	0.0285646	0.174017	0.0157166	-0.014281	-0.103104	0.0222905	-0.0102237	-0.0309768	0.00595512	0.0778266	-0.00684702	0.126028	0.27747	0.18755	-0.0823869	0.0126581	0.199639	0.181899	0.276896	0.108484	0.185291	0.00631301	-0.0303558	0.11572	-0.0655693	0.0853283	0.0556908	0.0947476	-0.0261656	-0.0656946	-0.033144	-0.0535369	-0.24647	-0.128877	0.0286155	-0.106671	-0.0885827	0.075802	0.150592	0.106717	0.00730692	0.393265	0.00786255	-0.130457	0.00544053	0.138541	0.11823	0.118809	0.137794	0.16045	0.289728	-0.0772996	0.220819	-0.0801691	-0.0458538	0.145162	0.00552133	-0.0170917	-0.0133862	0.0569877	0.0587842	0.195426	0.109852	0.223273	0.198674	0.133086	0.246493	-0.130751	-0.0296634	0.0301635	0.0653688	0.0058258	0.152214	0.0894362	0.169091	0.0972801	0.0165368	0.178704	0.0880732	0.0627557	0.0767348	0.36104	0.224314	0.236418	0.227742	0.0499808	0.214871	0.31092	0.532902	0.382736	0.476775	0.656299	0.485182	0.458392	0.424063	0.45866	0.558322	0.503702	0.544499	0.533278	0.614321	0.546225	0.677591	0.549202	0.58296	NaN	0.737901	0.699691	0.652818	0.456729	0.341582	0.0691747	0.35689	0.376646	0.392879	0.378404	0.405697	0.195696	0.26408	0.176325	0.22925	0.163902	0.173875	0.148679	0.175265	0.316792	0.273121	0.233706	0.263783	0.33593	0.400564	0.422162	0.332733	0.283248	0.454097	0.546243	0.388493	0.487411	0.472391	0.099889	0.0785106	-0.0434882	0.0347489	0.208299	0.0893907	0.269454	0.427963	0.247773	0.16593	0.166402	0.195038	0.168083	0.149417	0.328532	0.208106	0.0221943	0.104268	0.16706	0.0214244	0.0546433	0.0267541	0.00447594	0.141384	0.242122	0.0384255	0.111904	-0.166493	-0.0135379	-0.0413867	-0.0429153	0.0598401	0.100009	0.144513	0.0551407	-0.0929156	0.0258925	0.0714034	-0.0748141	-0.0423367	-0.088816	-0.0580736	-0.058265	0.117302	0.273814	0.0246863	0.471092	0.26587	0.259188	0.4159	0.246023	0.335896	0.217676	0.42237	0.41252	0.309767	0.200156	0.351205	0.29207	0.254572	0.326713	0.445356	0.210488	0.177767	0.168402	0.175075	0.168726	0.358017	0.315994	0.417832	0.347407	0.303347	0.259496	0.235862	0.305565	0.162987	0.148816	0.183994	0.195059	0.0322482	0.124848	0.0693285	0.03599	0.0945098	0.0909627	0.0576744	0.151766	0.195343	0.32485	0.394792	0.176428	0.472681	0.291176	0.256949	0.377792	0.276489	0.153717	0.172246	0.245462	0.153401	0.318812	0.348807	0.23224	0.357787	0.638615	0.464139	0.405891	0.055618	0.0647256	-0.0420892	0.0592841	-0.0457856	-0.252666	0.0202719	-0.11159	0.177147	0.458394	0.00359974	0.14077	-0.0353256	0.0586342	0.160787	-0.133242	-0.0206923	0.014556	0.0327753	-0.0719206	0.10685	-0.182861	-0.136928	-0.0589844	-0.121876	-0.0503625	0.0539389	0.00449655	0.0262358	0.131427	0.170902	-0.0018545	-0.145511	-0.238461	-0.197077	-0.227748	-0.00786303	-0.116876	-0.0862189	-0.021472	-0.0500203	-0.104896	-0.182124	-0.0597898	0.0515657	-0.1382	0.086533	-0.17832	0.0360762	-0.0179567	0.0433236	-0.0219482	0.000697922	-0.286444	-0.24196	-0.207037	-0.17287	-0.286079	-0.210539	-0.100606	-0.0679375	-0.0648727	-0.0519876	-0.0796481	0.0194173	-0.0128814	-0.080304	-0.095264	-0.105006	-0.236855	-0.3916	-0.220035	-0.389304	-0.132144	-0.191107	-0.148597	-0.134611	-0.181025	-0.158932	-0.125522	-0.290534	-0.37488	-0.210492	-0.252795	-0.271443	-0.0663031	-0.128367	-0.182538	-0.322424	-0.159544	-0.31847	-0.0968304	-0.195887	0.197083	0.0756473	Cluster 11	_9	P01610
	0.766417	0.318112	-0.419678	-0.196655	-0.101948	0.0907603	0.0963048	-0.162524	0.284781	0.306343	0.389882	0.308459	0.225878	0.253453	-0.231317	0.513884	0.00488809	0.208492	0.372288	-0.21207	0.428292	0.100399	0.0360649	0.142808	0.289255	0.339949	0.398977	0.316895	0.280265	0.0531758	4.42029e-05	-0.0917107	-0.125486	0.526645	-0.0930975	0.105762	0.412736	-0.0424322	0.0245192	-0.17218	0.19047	-0.34398	-0.103486	0.018085	-0.112711	-0.0683468	0.0261264	0.242808	0.378204	-0.141264	0.228677	0.234725	-0.168128	-0.239365	0.206709	0.285169	-0.125576	-0.0409886	0.0278328	0.114956	-0.122177	0.3675	0.399726	0.598302	0.179588	0.356575	0.221869	0.0238097	0.0406731	-0.121694	0.0283119	0.226037	0.177724	-0.0655328	-0.0203647	-0.175511	-0.192013	0.0423745	-0.0483951	0.102995	-0.190027	0.0466704	-0.168425	-0.153438	0.0353421	-0.287636	0.0875877	-0.185283	0.309326	-0.0489091	0.295141	0.132916	0.180285	0.265904	0.0720663	0.0554501	-0.0612159	-0.134356	0.277087	-0.258146	-0.0685347	-0.0658618	0.0754431	-0.109	0.0756619	-0.113391	-0.0319565	-0.280506	-0.167752	-0.302294	-0.373003	-0.361222	-0.4647	-0.377483	-0.227141	-0.256162	-0.171321	-0.496054	-0.373761	-0.445383	-0.350218	-0.466918	-0.449131	-0.326324	-0.327191	-0.507938	-0.270057	-0.186894	-0.125249	-0.126879	-0.23949	-0.222475	-0.189186	-0.216137	-0.247059	-0.182213	-0.259641	-0.275252	-0.20365	-0.155241	-0.191948	-0.0554805	-0.05019	-0.226068	-0.253876	-0.333509	-0.323943	-0.278226	-0.321064	-0.315277	-0.229279	-0.250541	-0.136167	-0.0227619	0.132606	0.0085941	-0.251899	-0.225534	-0.224473	0.00162608	-0.0761692	-0.0713553	-0.111636	-0.00349113	0.00904875	-0.0910612	0.00775079	-0.0772282	-0.110651	-0.0672359	0.28551	0.0545708	0.336	0.0134816	-0.170224	0.0290878	-0.0274798	-0.00777607	0.0926908	0.0462808	0.0334566	0.213949	0.0589154	-0.0164697	0.0252096	0.00691783	0.0153772	-0.00464787	0.0344998	0.16831	0.141462	0.208268	0.195982	0.144773	-0.0372898	0.0875633	0.23177	0.174979	0.340426	0.170166	0.156555	-0.00523873	0.0497623	0.0608617	-0.0418578	0.0531339	0.0342509	0.0508624	-0.0316937	-0.0330517	-0.0251565	-0.0396622	-0.240969	-0.102069	-0.00232803	-0.134937	-0.114285	0.134261	0.361853	0.0825889	0.178242	0.54948	0.0913253	-0.144151	-0.0569359	0.155401	0.150123	0.279795	0.201258	0.184234	0.333027	0.0624076	0.387721	0.130628	0.136565	0.411557	0.165107	0.0134507	-0.0529074	0.0511613	0.0312518	0.148065	0.137101	0.217429	0.157308	0.0733463	0.225368	0.00618641	0.0312703	-0.0522722	0.0899784	0.0917209	0.125332	0.0695699	0.184852	0.0956919	0.0998363	0.219724	0.122551	0.0806795	0.127545	0.145021	0.295184	0.286904	0.36279	0.214319	0.282954	0.291874	0.475504	0.337108	0.752618	0.813166	0.538673	0.629128	0.573146	0.48074	0.575406	0.650364	0.48195	0.565746	0.664754	0.625721	0.63932	0.611707	0.758003	0.737901	NaN	0.812212	0.76278	0.51951	0.457695	0.106341	0.436236	0.443781	0.406488	0.50844	0.374554	0.28749	0.34238	0.351526	0.325693	0.265845	0.188848	0.257253	0.199718	0.364705	0.286155	0.259113	0.224737	0.387992	0.424524	0.443729	0.392104	0.307727	0.477367	0.557915	0.399114	0.500528	0.448977	0.137852	0.0964505	0.0372755	0.0288989	0.133401	0.0155354	0.177915	0.404561	0.285755	0.228317	0.0926144	0.0614991	0.0676117	0.100518	0.133675	0.310901	-0.0072823	0.0817937	0.10619	0.0146682	0.0588915	0.0918346	-0.0429958	0.12877	0.139954	0.0180448	0.18314	-0.174012	-0.0179004	-0.0575995	-0.0135787	0.0655618	0.110461	0.00541483	-0.0143571	-0.062518	0.0276202	0.0292796	-0.0387841	0.0158734	-0.0771813	-0.0742269	-0.038396	0.163062	0.303843	0.0552838	0.257549	0.267976	0.31545	0.348795	0.197592	0.335926	0.261617	0.539138	0.410421	0.318299	0.317128	0.272697	0.402116	0.364687	0.333803	0.487056	0.303236	0.291235	0.184168	0.174657	0.203255	0.342474	0.347518	0.455024	0.377986	0.344125	0.26586	0.269699	0.271019	0.189587	0.266654	0.313283	0.306653	0.179357	0.160745	0.123648	0.0957889	0.18477	0.126817	0.0930245	0.164076	0.287763	0.406373	0.441785	0.425457	0.509582	0.370073	0.345508	0.408321	0.408452	0.291831	0.294344	0.339412	0.269154	0.322625	0.444471	0.266096	0.405216	0.599919	0.525138	0.62516	0.130377	0.192205	-0.0340636	-0.0149424	0.00519617	-0.27362	-0.114326	-0.0675898	0.189212	0.531371	0.0799344	0.0240342	-0.0570715	0.0695328	0.159543	-0.101485	0.0161181	-0.017533	-0.0430288	-0.0418533	0.126384	-0.165862	-0.00349619	-0.127718	-0.120283	-0.110612	-0.0035795	-0.0244532	-0.0140055	0.141283	0.0548625	-0.116955	-0.053947	-0.185705	-0.132382	-0.203889	-0.0595179	-0.112685	-0.0740158	-0.127717	-0.101243	-0.0109603	-0.145874	-0.0800854	0.0429946	-0.0368421	0.0413574	-0.228583	0.0387127	-0.0985207	-0.0444243	-0.0894444	0.00860855	-0.252376	-0.261101	-0.270604	-0.231276	-0.152008	-0.266377	-0.174803	-0.0814099	-0.126376	-0.0542188	-0.158306	0.0218308	0.0457677	-0.0412802	-0.0618591	-0.156329	-0.190169	-0.479488	-0.349247	-0.432444	-0.167059	-0.223668	-0.163896	-0.160864	-0.264938	-0.224378	-0.142824	-0.350803	-0.41035	-0.219296	-0.318912	-0.28742	-0.195365	-0.19233	-0.231597	-0.223394	-0.206918	-0.297942	-0.144927	-0.168535	0.164827	0.0302181	Cluster 11	IGKC;IGKV1-8	A0A087WYL9;A0A087WWV8;A0A0C4DH67;A0A0C4DH69
	0.57931	0.243259	-0.270941	-0.0913979	0.0265707	0.328026	0.186561	0.185626	0.514413	0.355948	0.400827	0.400589	0.183686	0.157967	-0.215894	0.389287	0.111561	0.156821	0.323262	-0.199068	0.312318	0.148081	0.00881242	0.065837	0.164584	-0.00914214	0.0752852	0.224357	0.19375	0.0381113	0.00914537	-0.0629235	-0.0753474	0.604671	0.0625122	0.270465	0.25451	-0.0511137	0.154593	-0.283393	0.308435	-0.276399	-0.0359302	0.191365	-0.00822999	-0.00713707	0.0313952	0.199589	0.415263	-0.184002	0.239025	0.356501	-0.0021243	-0.0949753	0.0642911	0.152719	-0.0561478	0.015632	0.0100905	0.312281	-0.306163	0.220489	0.606716	0.504415	-0.103975	0.155487	0.0387428	0.25317	0.313047	-0.125282	-0.0763675	0.0771214	0.0677814	-0.13208	-0.0844597	-0.0586311	-0.172398	-0.120366	-0.0498555	0.100857	-0.269743	-0.0861042	-0.214167	-0.0684033	-0.0310298	-0.339593	0.0409799	-0.173054	0.471708	0.0309574	0.314849	0.0104572	0.111447	0.235603	-0.0121244	0.114436	-0.0626992	-0.190204	0.232524	-0.278011	-0.0625143	-0.0212836	0.185664	-0.00719933	0.121296	-0.101897	-0.171637	-0.257753	-0.212557	-0.289943	-0.278605	-0.27249	-0.366066	-0.347494	-0.15185	-0.278663	-0.140472	-0.497098	-0.385848	-0.501134	-0.430761	-0.494107	-0.390187	-0.304266	-0.188059	-0.459434	-0.287187	-0.122026	-0.0106145	-0.00214321	-0.13064	-0.178797	-0.0691606	-0.231144	-0.151969	-0.0899637	-0.11541	-0.158618	-0.142728	-0.196514	-0.139962	-0.0785047	-0.0568939	-0.220913	-0.246018	-0.285246	-0.308976	-0.239902	-0.2747	-0.275216	-0.28424	-0.242321	-0.195355	-0.0104808	0.121301	0.050325	-0.197917	-0.129116	-0.0761492	0.129906	0.0334943	-0.0739439	-0.0700811	0.0999383	0.132929	-0.0170349	0.0962935	-0.0261691	-0.0340725	-0.0558481	0.145335	0.187557	0.118983	0.0447398	-0.0808367	-0.0336432	-0.0140613	-0.0159652	0.0331466	0.065008	0.0501666	0.175414	0.0559868	0.0149341	0.036886	0.0431689	-0.00157232	-0.0228765	0.0333068	0.163633	0.0495168	0.172802	0.242685	0.106522	-0.0707439	0.0728498	0.260094	0.255226	0.247547	0.170639	0.101502	-0.02242	0.0127099	0.13869	0.0219673	0.011339	0.00794026	0.038717	-0.0109381	0.0126577	0.0221846	0.000465162	-0.201961	-0.0290514	0.0746543	-0.0461938	-0.0226836	0.148043	0.392471	0.0698977	-0.00911169	0.535378	-0.0304284	-0.0838223	-0.00354678	0.127274	0.0996778	0.168835	0.182734	0.178683	0.275732	0.150477	0.50618	0.266284	0.228469	0.409465	0.243183	0.0209392	-0.00145395	0.141411	0.0999811	0.274977	0.199371	0.297714	0.237464	0.16057	0.310919	-0.00926401	-0.00311987	0.0439097	0.0686805	-0.0251162	0.189869	0.0592028	0.221818	0.0867016	0.119936	0.184569	0.092673	0.0879188	0.0800983	0.318057	0.201003	0.335958	0.228612	0.127949	0.216115	0.43645	0.584728	0.356614	0.688103	0.745336	0.533453	0.517419	0.440459	0.358496	0.530473	0.450771	0.394089	0.424679	0.543548	0.398576	0.638368	0.618478	0.701989	0.699691	0.812212	NaN	0.74774	0.545634	0.49128	0.116945	0.420004	0.455407	0.387272	0.347655	0.391856	0.332944	0.348191	0.318036	0.293638	0.312971	0.253047	0.261008	0.19781	0.350278	0.334455	0.264537	0.310982	0.402855	0.433428	0.419999	0.382239	0.437843	0.485661	0.600648	0.429396	0.633934	0.551151	0.3008	0.11479	0.0203197	0.0897558	0.217005	0.233941	0.315236	0.390862	0.271286	0.213832	0.152627	0.244973	0.225311	0.235513	0.28316	0.23108	0.0316165	0.067466	0.111738	0.0299172	0.146179	0.0695952	0.0739538	0.0825401	0.181398	-0.0122066	0.0650211	-0.0877351	0.125217	-0.0860288	-0.0450879	0.0238677	0.0462029	-0.0688215	-0.0506004	-0.0693369	0.0104289	0.0320184	0.0482015	-0.0130097	-0.132992	-0.106725	-0.0392499	0.142408	0.315141	0.0361217	0.318157	0.315474	0.334113	0.297993	0.140884	0.418029	0.305611	0.528197	0.465901	0.383765	0.32957	0.307616	0.390405	0.212143	0.317255	0.43196	0.271472	0.201267	0.201409	0.262539	0.168256	0.318033	0.353955	0.395648	0.390589	0.277099	0.247841	0.119946	0.116447	0.0949196	0.239897	0.306699	0.204078	0.14261	0.0764128	0.113468	0.0519781	0.131207	0.139915	0.0561929	0.121492	0.240899	0.308868	0.370794	0.189129	0.325124	0.233693	0.200488	0.35271	0.263032	0.155467	0.242546	0.337666	0.178102	0.301433	0.369376	0.267883	0.377426	0.503235	0.450085	0.448199	0.152153	0.28807	-0.0572408	-0.0545396	-0.106593	-0.115546	-0.111396	-0.129771	0.172295	0.440865	-0.077002	-0.0211735	-0.149599	-0.0657522	0.0272681	-0.230997	-0.0772088	-0.105746	-0.157607	-0.137091	0.0155122	-0.203741	-0.067306	-0.160256	-0.167973	-0.127772	-0.064545	-0.185337	-0.12342	0.018991	0.0792092	-0.147253	-0.11654	-0.175384	-0.170249	-0.200307	-0.109366	-0.173513	-0.0861749	-0.20322	-0.0925155	-0.0111165	-0.125476	-0.0904937	0.0701593	-0.0551714	0.0674823	-0.248595	-0.0496207	-0.146064	-0.102636	-0.117233	-0.122285	-0.206032	-0.287097	-0.241648	-0.209087	-0.151532	-0.179783	-0.174861	-0.110837	-0.182369	-0.182942	-0.198557	-0.00363709	0.0396662	-0.040577	-0.0968524	-0.124248	-0.13984	-0.481531	-0.392641	-0.455075	-0.193988	-0.231731	-0.205899	-0.165952	-0.189065	-0.224134	-0.175157	-0.365416	-0.405876	-0.277206	-0.328424	-0.391114	-0.240728	-0.288083	-0.337824	-0.231774	-0.190561	-0.324843	-0.129187	-0.264339	0.103086	-0.0307002	Cluster 11	IGHG1_2	A0A087WYE1
	0.370736	0.300297	-0.0914755	-0.0501438	-0.0678242	-0.127408	0.155795	0.140523	0.417369	0.743922	0.530285	0.592014	0.364642	0.361855	-0.181395	0.309618	-0.131143	0.262321	0.163512	-0.233551	0.431037	0.321363	0.0613151	0.0183072	0.525164	0.290158	0.199744	0.42603	0.338365	0.114634	0.0691601	0.0498253	-0.0634601	0.455811	-0.0458332	0.16879	0.288406	-0.0223581	0.042173	-0.242973	0.365361	-0.308439	-0.162156	0.275302	-0.0453423	0.127055	0.0998289	0.0721404	0.157143	-0.153057	0.259888	0.167509	-0.0918419	-0.158059	0.0993558	0.258522	-0.1198	0.0472598	-0.0405764	0.135151	-0.181545	0.290157	0.426503	0.613093	0.014489	0.19567	0.16745	0.220717	0.257753	-0.0971647	-0.131316	0.165469	0.148424	-0.0712943	0.103102	-0.0811311	-0.269015	-0.0589112	0.0342376	0.138766	-0.234093	-0.0395608	-0.130594	-0.175449	0.226987	-0.324488	0.0964506	-0.174289	0.431524	0.0220747	0.189444	0.118514	0.121785	0.225059	0.0302678	0.15041	0.0276079	-0.118764	0.135758	-0.239187	-0.0628793	-0.0142566	0.0372615	-0.159431	0.0648211	-0.156701	-0.00574396	-0.255553	-0.109756	-0.285333	-0.266735	-0.337451	-0.377009	-0.336289	-0.157346	-0.273578	-0.190564	-0.532513	-0.321364	-0.44547	-0.395978	-0.415057	-0.394118	-0.270327	-0.307349	-0.47003	-0.337559	-0.250067	-0.185129	-0.152793	-0.169133	-0.117175	-0.148701	-0.221138	-0.211106	-0.106901	-0.23199	-0.194986	-0.121666	-0.248334	-0.155272	-0.169359	-0.0612138	-0.225732	-0.280499	-0.342072	-0.333422	-0.20474	-0.262293	-0.302299	-0.161175	-0.156739	-0.157668	0.0227127	0.122162	0.0264163	-0.260999	-0.171241	-0.207797	0.0100565	-0.0787275	-0.0824349	-0.0641611	0.0444542	0.0369722	-0.0382769	-0.023431	-0.0326963	-0.0769059	-0.0783274	0.20038	0.183569	0.242343	0.13824	-0.104456	-0.00561294	0.0497898	0.0334408	0.214174	0.0416596	0.0822152	0.232076	0.0748395	0.0405849	0.0810696	0.0873008	0.0350776	0.0453852	0.0552954	0.146186	0.0237752	0.255315	0.377607	0.0538932	-0.0138101	0.0981799	0.283009	0.367972	0.266926	0.0946761	0.137131	0.0168531	0.171671	0.115759	-0.0121282	0.0499101	0.034896	0.0487542	-0.0187438	-0.0223457	0.000563116	-0.0322844	-0.215558	-0.122396	0.00767104	-0.120612	-0.104753	0.031773	0.422337	0.121793	0.171735	0.465902	0.00205891	-0.0671596	0.0189738	0.172127	0.125473	0.215842	0.134297	-0.0101961	0.192237	-0.029601	0.241757	0.0021706	-0.00593265	0.280258	0.0358192	0.0178833	0.0153784	0.0805641	0.0210742	0.208324	0.181334	0.280389	0.259694	0.17207	0.242107	0.019069	-0.0135361	0.0507487	0.103803	0.0445219	0.195017	0.0975538	0.190345	0.0992932	0.0947395	0.171285	0.0744071	0.0477009	0.169183	0.202758	0.268329	0.372682	0.405035	0.248315	0.291493	0.392378	0.441101	0.440112	0.599646	0.62498	0.598027	0.644032	0.538868	0.369173	0.420019	0.465423	0.391273	0.439838	0.600107	0.65509	0.613576	0.696113	0.654298	0.652818	0.76278	0.74774	NaN	0.556547	0.464524	0.30925	0.447481	0.540161	0.509537	0.475998	0.41914	0.369839	0.327155	0.188408	0.438969	0.410185	0.385299	0.383143	0.339495	0.542188	0.502641	0.412849	0.450055	0.522423	0.534214	0.542675	0.544677	0.433903	0.634562	0.647336	0.530021	0.662062	0.680876	0.305288	0.167692	0.08981	0.167201	0.229524	0.166084	0.376871	0.420938	0.279906	0.307416	0.180729	0.241293	0.210337	0.225703	0.115424	0.303671	-0.00199928	0.12058	0.105803	0.0742569	0.107311	-0.0136437	-0.0489006	0.0714581	0.139069	0.0416459	0.181534	-0.094239	-0.0380786	-0.0590018	0.0050301	0.0578076	0.0697995	-0.0408412	-0.0150786	-0.0454914	0.117545	0.00220885	0.0373525	-0.00663623	-0.132472	-0.069288	-0.0302279	0.0874326	0.350339	0.0759238	0.294104	0.235612	0.275575	0.361647	0.189935	0.274071	0.24724	0.465306	0.380251	0.268419	0.288136	0.329751	0.375055	0.337872	0.389239	0.437244	0.378132	0.139668	0.185793	0.210087	0.143998	0.289434	0.258953	0.336685	0.300031	0.49694	0.335356	0.171737	0.347036	0.134303	0.250747	0.19135	0.156941	0.106771	0.0986158	0.13491	0.0487126	0.182125	0.0515293	0.100698	0.138771	0.172071	0.266394	0.412906	0.369853	0.396996	0.196487	0.272603	0.379717	0.38091	0.250809	0.329865	0.321557	0.256454	0.380217	0.415578	0.370189	0.372414	0.443425	0.53842	0.444406	0.204463	0.213857	-0.0297021	-0.0484575	-0.00183779	-0.058769	-0.190329	-0.0741882	0.251714	0.521738	-0.0680858	0.0609972	-0.100175	0.00319131	0.0694618	-0.148718	-0.0196283	-0.0626183	-0.0855077	-0.0540673	0.105492	-0.169093	0.0350322	-0.128302	-0.151141	-0.0890477	-0.0339479	-0.122513	-0.100482	0.0644213	0.0256625	-0.0550816	-0.0428041	-0.129514	-0.0702667	-0.0934837	-0.0554408	-0.0580708	-0.0386776	-0.101815	-0.0189095	0.0475581	-0.167145	-0.086208	0.142447	0.0156665	0.0754444	-0.172025	0.0255029	-0.0792448	-0.0596553	-0.0979681	0.105558	-0.29819	-0.316858	-0.261528	-0.251608	-0.132997	-0.224227	-0.137136	-0.103318	-0.0986883	-0.0778472	-0.158442	0.0429731	0.0425159	0.00403795	-0.0777954	-0.178307	-0.250486	-0.444798	-0.301575	-0.442256	-0.123204	-0.184635	-0.109398	-0.106429	-0.285728	-0.234428	-0.154218	-0.320236	-0.430268	-0.242506	-0.284287	-0.345984	-0.228122	-0.226925	-0.271543	-0.276882	-0.253143	-0.261899	-0.163487	-0.164839	0.07089	0.0218916	Cluster 11	IGLL5;IGLC1	A0A087WWC9;A0A087WXC3;A0A087WWU7;A0A087WYN7;A0A087WWT5;A0A087WX49;B9A064;A0A0B4J231;A0A087WU42;A0A087X2A1;A0A075B6K8;P0CG04;A0A075B6K7
	0.687292	0.27603	0.157615	-0.190019	-0.086312	-0.00281122	0.245539	0.326538	-0.0937113	0.301203	0.00302739	0.384359	0.0121323	-0.0595917	-0.0496592	0.382501	0.0243282	-0.0794429	0.0613672	-0.126898	0.388842	0.399896	0.0326691	-0.0300419	0.124937	0.0870119	0.0924285	0.214088	0.118675	0.0692707	0.0494467	-0.0186117	-0.187907	0.585746	0.0172984	0.0240243	0.356814	-0.229702	0.00331038	-0.129021	0.218458	-0.0414879	-0.0833747	-0.00937252	-0.0593393	0.155323	0.101107	0.113518	0.385989	-0.149854	0.248844	0.290667	-0.135841	-0.012221	0.246268	0.339636	-0.217608	-0.0890654	0.0836918	0.0889707	-0.206378	0.042049	0.320036	0.32986	0.0844697	0.0161877	0.0131879	-0.10725	-0.00446288	0.0443034	-0.117939	0.111111	0.159508	-0.115935	-0.0933533	0.129309	-0.0442837	0.113766	-0.00210999	0.290907	-0.253292	-0.117672	-0.263859	-0.10309	-0.0919595	-0.186866	0.210386	-0.117776	0.31422	0.00459578	0.145292	0.133085	0.292742	0.294268	0.0529045	-0.0699068	-0.0527387	-0.159933	0.0159274	-0.0164559	-0.0683729	-0.024739	-0.105659	-0.0973607	-0.0742688	-0.0770278	-0.0177929	-0.32253	-0.0913241	-0.196893	-0.0536824	-0.199479	-0.24543	-0.159248	-0.134592	-0.0948213	-0.11547	-0.250369	-0.279287	-0.289485	-0.295946	-0.23593	-0.121604	-0.211736	-0.148991	-0.286833	-0.178853	-0.074853	0.0134309	-0.105354	-0.152404	-0.187645	-0.0923149	-0.203996	-0.211034	-0.0461315	-0.0946463	0.0308251	0.0259845	-0.126863	-0.0540987	0.0429727	0.0187561	-0.236034	-0.206403	-0.26349	-0.235412	-0.04049	-0.0855208	-0.0880302	-0.0213116	-0.0015276	-0.136283	0.0957546	0.0827361	0.0385298	-0.0969044	-0.133391	-0.115273	0.0800352	-0.0498265	-0.186507	-0.175971	0.027453	0.0439461	-0.0674308	-0.0713249	-0.0907729	-0.154873	-0.142135	0.192244	0.0651276	-0.0272138	-0.0285209	0.213242	-0.0350364	-0.0854854	-0.000509156	-0.00996654	-0.0755696	-0.0694011	0.0776331	0.0264878	-0.027905	-0.043758	-0.0254685	-0.00469293	-0.000681691	0.0285496	0.0803467	-0.00487643	0.0502233	0.324362	-0.037366	0.00455425	0.0324428	0.0487242	0.208654	0.213544	0.0104988	0.211626	-0.00811022	0.0174995	-0.0366941	-0.053902	-0.0719169	-0.0898246	-0.0213546	-0.0405825	-0.0429514	0.0162298	-0.0682162	-0.222545	-0.0388171	-0.0234749	-0.119709	-0.131875	-0.059701	0.31807	-0.0125676	0.140931	0.398181	-0.0266936	-0.100537	-0.050452	0.0971993	0.0716938	0.0170624	0.123375	0.106097	0.181114	-0.0693626	0.176313	-0.0381296	-0.027343	0.182214	-0.000613769	0.0355858	-0.00773855	0.0973569	0.0283244	0.117556	0.21106	0.298449	0.254747	0.208279	0.24083	-0.0425155	-0.0233802	0.056911	0.0617596	0.022156	0.158882	0.165267	0.112679	-0.00483735	0.0580255	0.134368	0.0386159	0.000493606	0.167618	0.140476	0.134236	0.228263	0.353818	0.066571	0.0417763	0.166063	0.392918	0.215548	0.334089	0.405873	0.325532	0.35909	0.355025	0.244571	0.290095	0.375145	0.255414	0.300694	0.393482	0.384865	0.568723	0.401814	0.467166	0.456729	0.51951	0.545634	0.556547	NaN	0.370001	0.0320989	0.274391	0.242226	0.24271	0.25661	0.250562	0.179868	0.181649	0.237097	0.432973	0.155539	0.200533	0.185665	0.119329	0.297174	0.277466	0.186222	0.24867	0.281962	0.366798	0.321618	0.370608	0.439011	0.390043	0.44698	0.605514	0.505987	0.494156	0.368766	0.103779	0.073277	0.0823135	0.0516422	0.129611	0.0995182	0.251418	0.126776	0.111299	0.0126891	0.00604433	-0.0136447	-0.0208323	0.0931132	0.272606	-0.0421324	-0.00292002	0.196497	0.0549841	0.0927976	0.0950101	-0.0244303	0.0340358	0.0852511	-0.0577247	0.0762472	-0.12752	0.0486845	-0.0655162	-0.0434279	-0.0169165	0.0452697	-0.00386653	-0.0135807	-0.0974264	0.011635	-0.0434409	0.10364	0.0760633	-0.105951	-0.0351726	-0.0383098	0.058616	0.24314	0.0619729	0.173031	0.156803	0.0917141	0.176836	0.0909908	0.276184	0.230428	0.314986	0.222703	0.247204	0.135085	0.249723	0.200906	0.17205	0.231718	0.292492	0.16263	0.158413	0.0734193	0.162928	0.108008	0.235094	0.165446	0.268176	0.308077	0.200174	0.177956	0.148418	0.134267	0.13019	0.315537	0.141505	0.0733966	0.223758	0.110799	0.0383482	0.0241778	0.164205	0.0306521	0.0776879	0.11629	0.210736	0.228477	0.226937	0.202091	0.209067	0.219391	0.143321	0.20825	0.169034	0.101043	0.230353	0.211629	0.296837	0.459428	0.290601	0.241189	0.178588	0.324203	0.41071	0.309851	0.150543	0.206977	-0.00128341	-0.120998	-0.186213	0.0526879	-0.020663	-0.120403	0.179651	0.323039	-0.0911074	-0.0217727	-0.174238	-0.103689	-0.047423	-0.19581	-0.0892703	-0.075571	-0.0614035	-0.0380961	-0.0372579	-0.207408	-0.113761	-0.228128	-0.188214	-0.118517	-0.0386822	-0.131391	-0.00390892	0.0694527	0.0452156	-0.0999276	-0.10571	-0.148397	-0.119214	-0.181052	-0.0959142	-0.0878267	-0.0867573	-0.207728	-0.0668901	0.08764	-0.0418444	0.0408114	0.202134	0.106914	0.0713236	0.029621	0.0648226	0.00249755	0.107894	0.0271597	0.0228421	-0.100022	-0.116986	-0.194221	-0.143904	-0.0452548	-0.0493805	0.0605178	-0.0284701	-0.0500681	-0.0627943	-0.117299	0.0678736	0.0295659	0.0228944	-0.014414	-0.112313	-0.159394	-0.170528	-0.10726	-0.167033	-0.153844	-0.0605387	-0.0276493	-0.0706774	-0.0853828	-0.188981	-0.13774	-0.151912	-0.196972	-0.152259	-0.184395	-0.24319	-0.120471	-0.188729	-0.161342	-0.122546	-0.233878	-0.261332	-0.0602973	-0.154519	0.0594754	0.022098	Cluster 11	_26	P01714
	0.532209	0.215164	0.566806	-0.0839955	0.0777183	0.193386	0.312781	-0.149558	0.381264	0.329452	0.224214	0.28517	0.199709	0.121726	-0.152248	0.230526	0.0343897	-0.132182	0.0759337	-0.265597	0.215705	0.0583637	0.461582	0.478257	0.130789	0.0141025	0.0537887	0.180208	0.222093	0.120372	0.0257551	0.0402975	-0.0702054	0.151413	-0.15901	0.0309476	0.178275	0.083378	0.0775012	-0.171644	-0.0497075	-0.168027	-0.0521288	0.449056	0.106428	0.0610915	0.284179	0.111048	0.378571	-0.131956	0.348326	0.385879	0.0573074	-0.0320254	-0.0634838	0.686204	0.0132424	0.192318	-0.134735	0.0253927	-0.176587	0.365567	0.282355	0.405184	0.0464786	0.108252	0.00942079	-0.173698	-0.0926115	-0.14541	-0.179193	0.20077	-0.0507514	-0.0969533	-0.0621786	-0.063463	-0.130544	-0.0825721	-0.0323625	0.268748	-0.0941687	-0.115135	-0.215445	0.0951684	0.00364073	-0.178729	-0.0266337	-0.143731	0.183191	-0.00447637	0.278655	0.0419631	0.0365744	0.10203	-0.0400037	0.00409959	-0.0675517	-0.100209	0.171477	-0.230948	-0.0852574	-0.118737	0.0507587	-0.0577941	-0.107137	-0.115713	-0.0679794	-0.122896	-0.0452547	-0.23556	-0.207484	-0.298324	-0.332918	-0.254178	-0.135498	-0.164511	-0.0778397	-0.340661	-0.172781	-0.281601	-0.224304	-0.1954	-0.195248	-0.156935	-0.19673	-0.270888	-0.0989062	0.00994697	0.0168783	0.00562242	-0.0230743	-0.0610264	-0.0895505	-0.113522	-0.133348	-0.0296889	-0.120941	-0.0829626	0.0426005	-0.170929	-0.0808122	-0.0375033	-0.0523365	-0.201345	-0.228946	-0.228983	-0.300536	-0.094909	-0.230956	-0.200336	-0.173038	-0.188766	-0.111935	0.110932	0.0105942	-0.0380994	-0.199018	-0.128828	-0.132352	0.0597459	-0.0135487	-0.0672596	-0.0913066	-0.00153386	-0.00584554	-0.183459	-0.0483507	-0.0514315	-0.0942997	-0.0780758	0.0505065	0.0923768	0.200326	-0.00364157	-0.115659	-0.0590009	0.213028	0.0245077	0.0571609	-0.0168899	0.264099	0.226584	0.0791631	0.0195325	0.0098762	0.0335251	0.00608762	0.0504027	0.0390587	0.00378347	0.174903	0.166377	0.283179	0.135311	-0.0575803	-0.0174366	0.130012	0.284628	0.112393	-0.0269331	0.071094	-0.00320345	-0.00677306	0.0909455	0.0572031	-0.0380511	-0.038247	-0.00516827	-0.00801138	0.0230506	0.0328615	0.0555452	-0.0617821	0.0510832	0.0547995	-0.0900717	-0.119369	0.035748	0.29641	0.161856	-0.0325427	0.471549	-0.11239	-0.0334376	-0.0444563	0.137957	0.137027	0.267599	0.0250402	0.066524	0.173628	-0.00676116	0.213877	0.0623283	0.0331957	0.166722	0.0676582	0.177509	0.0681852	0.175119	0.0367807	0.245699	0.135721	0.19564	0.189469	0.204509	0.208188	-0.0620116	-0.00627043	0.141908	0.105462	0.0259492	0.172965	0.0455705	0.226998	0.0644399	0.0750059	0.147446	0.115072	0.120509	0.26839	0.24279	0.0686778	0.246906	0.220757	0.212536	0.238657	0.215841	0.397275	0.271075	0.358663	0.362517	0.370696	0.428326	0.343887	0.209079	0.253359	0.23747	0.226318	0.268548	0.368653	0.32131	0.407386	0.461458	0.414757	0.341582	0.457695	0.49128	0.464524	0.370001	NaN	0.134423	0.197237	0.306058	0.272323	0.203948	0.16497	0.29327	0.297525	0.286193	0.285035	0.165201	0.198155	0.221009	0.140664	0.19711	0.30343	0.192545	0.223076	0.264466	0.327233	0.254706	0.266096	0.288478	0.297597	0.292436	0.352726	0.40036	0.388056	0.188436	0.0833193	0.00883621	0.10917	0.0382738	-0.063228	0.0616369	0.0914524	0.14737	0.123054	0.0292434	-0.0233619	-0.0105726	-0.000659485	0.197971	0.226552	-0.0042062	0.000420596	0.0467438	0.0265229	0.159893	0.0829619	0.110141	0.104993	0.111874	-0.0720167	0.0459195	-0.0612087	-0.0205668	-0.0403213	0.0111482	0.126814	-0.00630951	-0.0611508	-0.0478085	0.0129478	0.145244	-0.000874061	0.0279124	-0.0424209	-0.0867129	-0.0390095	-0.0031819	0.102697	0.25331	0.100838	0.118071	0.179996	0.251778	0.247549	0.161455	0.245408	0.153491	0.206866	0.258216	0.208972	0.148073	0.202728	0.279157	0.20615	0.25524	0.293722	0.225765	0.193678	0.191385	0.154487	0.172238	0.209317	0.275452	0.336192	0.369681	0.184328	0.121924	0.0105076	0.0876665	0.158749	0.059546	0.262487	0.0113029	0.103612	0.0794451	0.208241	0.122164	0.0584347	0.0489572	0.0395117	0.1037	0.249328	0.160863	0.214326	0.0960552	0.195298	0.161013	0.193855	0.18955	0.217335	0.11745	0.290908	0.161772	0.119985	0.152011	0.148165	0.134586	0.231821	0.285156	0.263443	0.220482	0.166283	0.106434	-0.0372212	-0.157716	-0.116604	0.209701	-0.00911853	-0.233879	0.0234622	0.123027	0.00245574	-0.0721258	-0.18383	-0.061405	0.0349432	-0.0512281	-0.0337055	-0.0888306	-0.150564	-0.0619757	-0.0729708	-0.194893	-0.0767383	-0.0064414	-0.136116	-0.128501	-0.0747295	-0.0964866	-0.172225	0.0307605	0.0392397	-0.046928	-0.0548569	-0.103419	-0.112899	-0.190973	-0.127493	-0.165531	-0.0912156	-0.179759	-0.133304	-0.000381137	0.0610189	0.042394	0.129412	-0.0535246	0.0391394	-0.114132	0.0948838	-0.0884379	-0.0469126	-0.0530493	0.0737705	-0.0789531	-0.0879081	-0.0905201	-0.0759937	0.118994	-0.0772432	-0.102519	-0.0505854	-0.0830648	-0.0253846	-0.060458	0.106188	0.125599	0.0327936	0.0402602	0.0157972	-0.146628	-0.29284	-0.243148	-0.259445	0.0131337	-0.00579724	0.0402522	-0.0637893	-0.0691684	-0.202037	-0.0953312	-0.12862	-0.195179	-0.204895	-0.231292	-0.213185	-0.071926	-0.113003	-0.211777	-0.141605	-0.140658	-0.0867554	-0.08974	-0.139256	0.0710409	0.0273153	Cluster 11	IGLV3-9	A0A075B6K5
	-0.0832578	-0.387041	-0.115393	-0.160108	-0.0276767	0.0660905	0.123204	-0.146517	0.640387	0.683745	0.652135	0.552632	0.472517	0.574976	-0.145168	-0.0928801	0.0929437	-0.344048	-0.199726	-0.206667	0.0900076	0.401028	-0.00407279	-0.25493	0.0714775	-0.257379	-0.393174	-0.218747	-0.226067	-0.0627108	-0.158297	-0.187265	-0.277182	-0.351263	0.151027	-0.141081	-0.280124	-0.281794	-0.0604779	-0.250077	-0.149025	0.0387434	0.104031	0.437736	-0.116273	-0.0249572	-0.0802744	-0.140465	0.1455	0.30488	0.0769123	0.0296147	-0.187078	0.0911019	-0.209132	-0.135005	-0.0968081	-0.123221	-0.0413015	0.0989644	-0.26105	-0.170367	0.230099	-0.162056	-0.207607	-0.0473555	-0.163262	0.0520543	-0.0490964	0.0934281	-0.0573129	-0.0484078	-0.056894	-0.152304	-0.0589951	0.154718	0.118635	-0.130185	0.547646	0.492742	-0.142853	-0.110663	-0.113257	-0.0203939	0.0825122	-0.118286	0.00171189	-0.222312	0.0746386	0.0145108	-0.15261	-0.0728777	-0.163318	-0.0394044	-0.0342076	0.273438	-0.0972062	-0.129306	-0.160515	-0.0449069	0.0437183	-0.261793	-0.0434858	0.028652	0.0260602	-0.199251	0.152767	-0.0864692	-0.138195	-0.0572485	0.0249563	-0.0439943	-0.0327165	0.00611928	0.0138284	0.021957	-0.0555859	-0.0246354	-0.0766027	-0.0356786	0.0272142	-0.138949	0.00916028	-0.175473	-0.224669	-0.08554	-0.216089	-0.266126	-0.143928	-0.0569109	-0.166277	-0.102638	-0.205055	-0.223583	-0.0696728	-0.04484	-0.0970786	-0.0679389	0.0556951	-0.141642	-0.0465609	0.0506287	-0.0882973	-0.106922	-0.103277	-0.106562	-0.155064	-0.138048	-0.0521057	-0.0260668	0.10004	0.0581613	0.177292	-0.0386146	-0.149454	-0.0328282	-0.157013	-0.191436	-0.159527	-0.154972	-0.117189	-0.132314	-0.146508	-0.243751	-0.219565	-0.052348	-0.182378	-0.113317	-0.128739	-0.145833	-0.244847	-0.196178	-0.134773	-0.0815045	0.0590947	-0.131955	-0.219559	-0.136666	-0.108102	-0.0979284	-0.142297	-0.0135176	-0.0889028	-0.0775778	-0.107206	-0.132748	-0.0883988	0.0219252	-0.0280994	-0.116368	0.0166161	-0.00702892	0.207115	-0.00528077	0.0515152	-0.173264	-0.157281	0.582746	0.238122	-0.153397	-0.0159702	0.0721171	-0.230167	-0.154804	0.281922	0.0411381	0.0103906	0.030874	-0.036151	-0.0636262	-0.0365256	0.204154	-0.229732	-0.00996322	-0.105907	-0.0641588	-0.168587	-0.150292	0.096067	-0.206341	-0.0855338	0.534534	0.0637365	-0.0729151	-0.0571205	0.0202179	-0.0818923	-0.218757	-0.122428	-0.217703	-0.13217	0.0469571	-0.00815923	0.0822471	0.058121	0.101967	0.0122691	-0.0105928	-0.0262519	-0.101108	-0.0957777	0.0936202	0.137152	0.174603	0.208363	0.157902	0.206815	-0.142374	-0.126653	-0.0744832	0.0764883	-0.232853	-0.10431	-0.114843	-0.129147	-0.193151	-0.185702	-0.174277	-0.154715	-0.17412	-0.138596	0.388925	0.167491	0.197938	-0.0328769	0.638497	-0.0516798	0.308579	0.0296557	0.419233	-0.0194797	0.0718209	0.0452244	-0.166637	-0.174815	0.104667	-0.0333515	0.117228	0.304136	-0.0573651	0.0589049	0.315913	0.27208	0.469339	0.228957	0.0691747	0.106341	0.116945	0.30925	0.0320989	0.134423	NaN	0.284479	0.338961	0.28295	0.372173	0.192975	0.533328	0.314225	0.0300743	0.127193	0.428351	0.447691	0.409344	0.467525	0.495924	0.519278	0.602135	0.540949	0.570814	0.524913	0.630912	0.392386	0.541808	0.422059	0.343759	0.31948	0.407282	0.547233	0.284181	0.554919	0.170348	0.117539	0.124412	-0.0480353	0.262427	-0.0333138	0.428002	-0.0795406	-0.101845	0.0556822	-0.0094794	-0.118685	-0.0346411	0.0291234	-0.109376	-0.138147	-0.201961	-0.109639	-0.00830669	0.0115123	-0.204296	-0.0876028	-0.141777	-0.0634567	0.0240064	0.0251521	-0.0162207	-0.0995083	0.180801	-0.0411446	-0.0204319	0.0217279	0.0776853	0.187234	0.181489	-0.110747	-0.011647	0.0587354	-0.0723803	-0.166594	-0.0353346	0.00582445	-0.110117	0.206062	-0.0638576	-0.130081	0.0383758	0.0471198	0.0223681	-0.0563282	-0.0591751	0.0634836	0.0909464	-0.0490931	-0.103583	0.0183288	-0.0316776	-0.057761	0.00100452	-0.122249	0.219801	-0.139179	-0.198023	-0.21972	-0.0361444	0.0686273	-0.154566	-0.0653575	0.0295893	0.286054	0.0465578	0.154824	0.304132	0.0390249	-0.0418849	-0.0917342	-0.0978376	-0.0581159	0.0301843	-0.130911	-0.142147	-0.002469	-0.131898	-0.0505951	-0.0785951	-0.179401	-0.00403004	-0.049901	-0.0614715	0.0891196	-0.155956	-0.127491	0.06275	0.144605	0.0885477	0.00719588	-0.0978653	-0.0337928	-0.124098	-0.0760389	-0.0138088	-0.130178	-0.213678	0.12813	-0.0732711	-0.169626	0.0594469	0.122321	-0.204207	0.0415546	0.381455	-0.087384	-0.036416	0.208717	0.331096	0.0014156	0.0288415	-0.0687126	-0.0411284	-0.0571171	-0.0524129	0.140598	-0.0444351	-0.0638708	0.227498	0.111832	-0.303529	0.0820268	0.0819993	-0.0506292	-0.111122	-0.153407	-0.0482755	-0.0746094	-0.00187496	0.140885	-0.00646027	-0.0593348	0.115057	-0.0493274	0.0601971	-0.0255209	0.00537246	0.011623	-0.0681343	0.0609647	-0.0645162	0.065084	-0.0842102	-0.079353	0.115488	0.00784059	0.0523649	0.0395754	-0.0304343	-0.0178501	0.0191539	0.211832	-0.0846139	-0.0782723	0.00109436	-0.0683133	0.069817	-0.00425591	0.0663369	0.123023	-0.00627232	-0.0943699	-0.0882299	0.108762	-0.142848	-0.0340721	-0.0636347	-0.108514	-0.186897	0.111572	0.0391087	-0.103045	0.23929	0.177003	0.303731	0.18926	0.0533068	-0.0603113	0.00999673	0.0844292	0.0609483	-0.10755	-0.0155161	-0.178702	-0.0288867	-0.0145495	-0.0922421	0.077948	-0.0804734	-0.0639745	-0.013046	0.0819578	-0.15152	0.0328636	Cluster 11	IGHV3-33	A0A0B4J1V3
	0.165855	0.198568	-0.316604	-0.271281	-0.00368107	0.108367	0.181007	0.128263	0.637546	0.585911	0.318266	0.483921	0.260411	0.208158	0.424276	0.694921	0.466018	0.328752	-0.226642	0.00866583	0.162733	0.358215	0.0436467	0.000270482	0.600804	0.12136	0.178441	0.199006	0.0892748	0.072291	0.0526439	0.0203545	-0.33364	0.290579	0.179334	-0.0796326	0.122184	0.119225	0.398487	-0.148124	-0.0680088	-0.00336777	-0.0448037	-0.0832663	0.359933	-0.0614072	-0.117555	0.229386	0.137518	-0.0383648	-0.258831	0.0243381	0.280112	-0.065671	0.164249	0.122449	-0.0837484	-0.237667	-0.0287459	0.0685561	-0.114773	0.0223315	0.46266	0.281249	-0.213926	0.155465	0.190021	0.186692	0.0852624	0.00322935	0.351746	0.11384	0.301024	0.197052	-0.0188558	-0.00359153	-0.111321	-0.0575404	-0.128107	-0.0372428	0.00727376	-0.157967	-0.21028	-0.0984987	0.227006	-0.138413	0.0782963	-0.0329994	0.0906159	-0.0273999	0.310401	-0.0868873	-0.148622	0.0520552	0.0231487	0.0917811	-0.0376712	-0.0325849	-0.0562549	0.109748	0.0631292	-0.0380998	-0.145267	-0.167919	0.0341775	-0.180518	0.130933	-0.0580724	-0.0227261	-0.169138	-0.0600297	-0.0526969	-0.109634	0.00457278	0.0527849	-0.0725804	-0.0779033	-0.246988	-0.211073	-0.242854	-0.263235	-0.308965	-0.266326	-0.141648	-0.260854	-0.322478	-0.308036	-0.174412	-0.1817	-0.0223061	-0.167969	-0.146863	-0.123316	-0.183072	-0.204171	-0.1733	-0.172302	0.016811	-0.145845	-0.184559	-0.0827548	-0.131215	-0.0446358	-0.111623	-0.219794	-0.181937	-0.104491	-0.151853	-0.112404	-0.10327	-0.0358746	0.0707807	-0.0630858	0.114416	0.105663	-0.00196554	-0.0649101	-0.131975	-0.175367	-0.111186	-0.114648	-0.0678082	-0.0549852	-0.0365086	0.0235278	0.00427229	-0.00998198	-0.0882841	-0.0646128	-0.0629871	0.248624	0.228115	0.176115	-0.000508405	0.0812017	0.119086	0.077007	0.0464708	0.0844348	0.247864	0.0838948	0.167308	0.0343829	-0.0668867	0.0260314	-0.00294768	0.014182	0.0688012	0.0495871	-0.112219	0.103974	0.0597775	0.203828	-0.0624928	0.0800483	0.0432515	0.0119624	0.289004	0.144835	0.20581	0.0178734	0.000998869	-0.0213419	0.331363	0.101338	0.110835	0.103091	0.0627744	-0.000557726	0.0174251	-0.019392	-0.0110677	-0.156451	-0.157794	-0.149477	-0.119898	-0.194358	0.0180929	0.0499144	-0.203074	0.00543837	0.380003	0.0303526	0.0249629	0.000353111	-0.0805893	-0.0228693	0.0784381	0.00796571	0.0157021	-0.0540629	-0.0806025	0.0565368	0.00607615	-0.0183859	0.216632	0.0378221	-0.125355	-0.110334	-0.144676	-0.139607	-0.0587063	0.00521735	-0.0137059	-0.00631993	-0.0475314	0.0551922	-0.0260678	-0.145348	0.0037452	-0.0485198	-0.22682	-0.0686139	-0.0519638	0.0254152	-0.20088	-0.173525	-0.153192	-0.180953	-0.130465	0.119615	0.225103	0.155597	-0.0219365	0.240983	0.143081	0.0360128	0.155968	0.10511	0.423879	0.313626	0.377135	0.211713	0.13132	0.208795	0.217339	0.260693	0.246997	0.362904	0.321916	0.403311	0.427039	0.343575	0.437212	0.423255	0.35689	0.436236	0.420004	0.447481	0.274391	0.197237	0.284479	NaN	0.475535	0.460517	0.493547	0.357071	0.25205	0.257748	0.131482	0.253114	0.453711	0.221023	0.402859	0.394871	0.504161	0.391581	0.441368	0.433637	0.410534	0.496656	0.490148	0.430246	0.310219	0.517504	0.44759	0.358336	0.37279	0.401293	0.142099	0.138028	0.0794176	0.043431	0.0931997	0.164	0.327361	0.24515	0.236245	0.133173	-0.0553032	0.118816	0.106209	0.0921704	0.123369	0.308849	0.0551756	0.0669895	0.0478756	-0.0212123	0.11662	0.000609916	-0.00181573	-0.0268504	-0.0233119	0.0651031	0.081929	0.0233134	0.0717032	-0.0189612	0.103807	0.0701667	0.04279	-0.0332984	-0.0377438	0.046592	0.169161	-0.00481775	0.167255	0.114925	-0.066798	-0.0628249	-0.0145035	0.371538	0.192219	0.12453	0.155737	0.00834812	0.179653	0.19173	0.146508	-0.0115342	0.0484086	0.28023	0.129523	0.0417826	0.102215	0.0506757	0.126946	0.11414	0.148911	0.124131	0.161649	-0.00687273	-0.0547384	0.0466391	-0.028486	0.19517	0.0901568	0.0823021	0.0243328	0.242446	0.0900795	0.257116	0.437088	0.0712681	0.208671	0.152919	0.353865	0.135655	0.0505742	0.236499	0.0654115	0.140353	0.0912044	0.118906	0.0496247	0.184848	0.200991	0.31298	0.382973	0.337188	0.122389	0.0986919	0.183816	0.148274	0.105689	0.185537	0.219027	0.229326	0.147055	0.261871	0.263777	0.254142	0.187239	0.197038	0.340336	0.0441903	0.232661	0.0783189	0.221406	-0.156118	-0.164156	-0.101623	0.0928276	0.229541	0.386717	0.0503246	0.0494312	-0.000640827	0.0271507	0.0738112	-0.0237108	0.0342508	0.0304383	-0.0227809	0.103694	0.161646	-0.13697	0.0749094	0.0153235	-0.0633515	-0.0429728	-0.039444	-0.0936311	-0.0610302	-0.0328977	0.0511729	0.0383107	0.071037	-0.0273239	0.064544	0.0185899	0.0162068	0.0271099	0.0137063	-0.0419866	0.0524688	0.0488201	-0.0359084	-0.0914386	-0.00977744	0.28957	0.137438	-0.092651	0.0035957	-0.0553507	-0.0344319	-0.0905191	0.0276308	-0.172354	-0.192367	-0.245301	-0.289494	-0.0732637	-0.158855	-0.123964	0.0724052	-0.16415	-0.159016	-0.138922	-0.051303	-0.189806	-0.164838	-0.150838	-0.281359	-0.179585	-0.133615	-0.164561	-0.242947	-0.0457273	-0.142323	-0.0259886	0.0288598	0.00361147	-0.0456979	-0.0140765	-0.213956	-0.260459	-0.071872	-0.0829538	-0.15368	-0.10022	-0.0965385	-0.151746	-0.147578	-0.13753	-0.16104	0.0181434	-0.0912662	-0.0627125	-0.138351	Cluster 11	RECK	O95980
	0.105691	0.316678	-0.0703194	-0.106976	-0.102502	0.0821896	0.14024	-0.442947	0.63281	0.835806	0.524813	0.650341	0.32872	0.480178	0.0588957	0.426011	0.101907	-0.0855611	0.167587	0.158348	0.166746	0.244792	-0.0725292	0.156213	0.265133	-0.0456534	-0.0777759	0.300922	0.213106	0.0980751	0.0524202	0.0203157	0.00720411	0.306224	0.14642	0.0697456	0.043781	0.117327	0.308046	-0.126214	0.0965617	-0.00843964	-0.0415509	0.429682	0.0535814	0.329376	0.350622	0.0290498	0.123022	-0.0113756	0.174575	0.153909	0.361348	-0.0276012	0.142138	0.00739401	0.0637371	0.172868	-0.011746	0.00953454	-0.179709	0.294594	0.422633	0.384501	-0.138314	0.0149653	-0.0631023	-0.112526	0.0628297	-0.192689	0.0301208	0.101008	0.36424	-0.0402478	0.010085	0.0308303	-0.063258	-0.0549244	0.25114	0.429755	-0.0230418	0.0699783	-0.172303	0.0710441	0.256914	-0.101483	0.139832	-0.0772262	0.0554378	0.0448538	0.367118	-0.0298924	0.0365519	0.160731	0.0366294	0.0598641	0.131205	0.143973	0.0153074	-0.0463373	-0.0609603	-0.0972161	0.0634032	-0.105948	-0.0769324	-0.147848	-0.0545518	-0.156808	-0.164986	-0.207128	-0.250914	-0.172697	-0.280289	-0.236053	-0.014309	-0.272721	-0.13334	-0.449494	-0.271838	-0.331859	-0.271483	-0.371149	-0.413508	-0.234514	-0.279104	-0.385475	-0.299903	-0.250726	-0.198049	-0.0926791	-0.0267356	-0.171109	-0.204729	-0.128412	-0.242425	-0.0588492	-0.220845	-0.178304	-0.1343	-0.168627	-0.130062	-0.166467	-0.142755	-0.203415	-0.245687	-0.308939	-0.294752	-0.405984	-0.375853	-0.324053	-0.308506	-0.266756	-0.260275	-0.12731	0.0465767	0.000674807	-0.285413	-0.241604	-0.275255	-0.0721823	-0.0780975	-0.0744655	-0.115897	-0.0831001	-0.0891448	-0.0938249	-0.0730189	-0.114082	-0.108374	-0.106513	0.0210328	0.278172	0.127677	0.102582	0.015457	-0.0169192	0.0116694	0.0468061	0.0950022	0.197884	0.0210835	0.156629	0.0192628	0.0683141	0.105906	0.137944	0.00486931	0.00509325	0.026539	0.159413	0.0673129	0.0466955	0.49256	0.161513	0.0890534	0.051258	0.15997	0.482205	0.0147454	-0.114662	0.0217465	0.0475929	0.0538346	0.333148	-0.0376416	0.145726	0.14182	0.0790377	-0.0178966	-0.0295851	-0.0340477	-0.0404054	-0.221729	-0.0280128	0.0315053	0.013239	-0.120188	0.0267138	0.144202	0.162916	0.213181	0.311544	0.0440859	0.0231207	0.0871757	0.248876	0.189083	0.292165	0.204198	0.0109956	0.121131	0.0637087	0.209504	0.110802	0.119912	0.305348	0.134075	-0.0108727	0.0544128	0.0156593	-0.0513775	0.0651622	0.00504158	0.0925629	0.0679154	-0.0247773	0.0557916	-0.148533	-0.109371	0.0172062	-0.0443145	-0.0223518	0.0706809	0.0181547	0.15617	0.0929018	0.00331041	0.0370259	0.00648911	0.0533518	0.0524457	0.170522	-0.0171955	0.177375	0.198508	0.159623	0.162102	0.413209	0.336305	0.583586	0.344971	0.414393	0.585254	0.283849	0.253454	0.253145	0.300087	0.224839	0.278767	0.241077	0.437379	0.410303	0.378977	0.484549	0.47629	0.376646	0.443781	0.455407	0.540161	0.242226	0.306058	0.338961	0.475535	NaN	0.739243	0.460584	0.306718	0.316476	0.281662	0.149284	0.304171	0.526821	0.265942	0.457322	0.497267	0.508882	0.414485	0.538736	0.544073	0.480771	0.57878	0.540255	0.521065	0.327791	0.556721	0.440591	0.410574	0.428995	0.446732	0.0753517	0.0818228	0.0246097	0.199628	-0.0338972	-0.0699953	0.261447	0.114429	0.0350938	0.149672	-0.0137037	0.0378147	0.0492425	0.0235488	0.00334394	0.228579	-0.0531926	0.247186	0.147259	0.0493336	0.140843	0.0801452	-0.0587505	0.132734	0.0834859	0.0709898	0.124717	0.0776936	0.109158	0.00931417	0.185829	0.0791844	0.11861	0.0508074	0.0207068	0.0167089	0.105162	-0.0205812	0.138691	-0.075503	-0.0101296	-0.0684225	-0.023434	0.138167	0.317216	0.134579	-0.0439287	0.164979	0.268501	0.289547	0.171503	0.113488	0.0917928	0.270972	0.28662	0.16618	0.184959	0.190825	0.328891	0.170346	0.238652	0.251492	0.267672	0.151759	0.0897922	0.131516	0.121505	0.30061	0.174058	0.273931	0.21699	0.353893	0.164512	0.121668	0.300819	0.0227016	0.0615402	-0.000525182	0.0723968	0.0680968	0.0389278	0.0997049	0.0394123	0.0804223	0.0859013	0.0128121	0.16881	0.204165	0.148522	0.292131	0.175549	0.219296	0.0643326	0.139548	0.123744	0.169639	0.0729853	0.154617	0.18111	0.202609	0.102632	0.170441	0.269283	0.198035	0.170236	0.160611	0.16698	0.240903	0.142643	0.0532089	-0.0925765	0.0550411	-0.0108404	-0.103901	0.271308	0.317153	0.387464	0.0242024	0.127791	0.0841307	0.146851	0.157041	-0.000749125	0.0623172	0.0918619	0.0410266	0.113108	0.202354	-0.0564938	0.0138886	-0.0415737	0.0353414	0.0405027	0.00547422	-0.0190979	-0.0337735	0.0445861	0.0656185	0.148321	0.0921309	0.0580575	0.108807	0.000775415	0.0658769	0.06537	0.122095	0.014481	0.118803	0.127218	-0.112128	-0.0342198	-0.00612403	-0.0426669	0.0503328	-0.15788	-0.0266469	-0.0541251	-0.111378	-0.157287	-0.0723523	-0.187393	-0.197772	-0.148396	-0.153634	-0.0633256	-0.175145	-0.128405	0.0307657	-0.046465	-0.0285295	-0.037609	0.0212671	-0.00650237	-0.031791	-0.0714892	-0.117569	-0.144731	-0.363588	-0.232448	-0.31711	0.0838817	0.00389116	-0.0195823	0.0601453	-0.0028493	-0.106029	-0.00486261	-0.112695	-0.23082	-0.0698485	-0.0977405	-0.106947	-0.179331	-0.0737152	-0.148964	-0.193084	-0.0209059	-0.0866004	-0.134788	-0.0952886	0.106459	0.0474611	Cluster 11	CD5L	O43866
	0.433315	0.226647	-0.140294	-0.172101	-0.13187	-0.189425	0.0963069	-0.271541	0.451348	0.820649	0.444833	0.656565	0.341486	0.391938	0.161074	0.196763	0.11506	0.0904991	0.192804	0.132807	0.160144	0.466037	-0.069385	0.0114767	0.371944	-0.00701165	-0.0639454	0.134214	0.187229	-0.00608663	-0.0181164	-0.0333526	0.0459964	0.176494	0.116735	0.0691232	0.148108	0.107627	0.189845	-0.0800192	-0.0562019	-0.00718236	-0.226577	0.477482	0.00290847	0.307471	0.408147	0.188716	0.230067	0.0633611	0.0251446	0.299892	0.00177418	-0.100702	0.2029	0.0728318	-0.066815	0.134666	0.0510219	-0.104814	-0.0607955	-0.00386769	0.288017	0.288121	0.374833	-0.00345366	-0.0380243	-0.0499663	0.0371269	-0.0509645	0.1462	-0.000224509	0.146771	-0.0451509	0.0342286	0.0545427	-0.0743282	-0.0744413	0.116649	0.396482	-0.0525679	-0.0114403	-0.0380672	0.0154873	0.246252	-0.167444	0.332149	0.00560866	0.0697193	0.0126485	0.425235	-0.0485087	-0.0376576	0.0105292	0.0120666	0.138027	0.270772	0.184002	0.0992051	-0.0716704	-0.00830934	-0.0256693	-0.00721728	-0.0728275	-0.0877455	-0.146468	0.0916362	-0.0914756	-0.225694	-0.134096	-0.153876	-0.140754	-0.171964	-0.120184	-0.0492808	-0.151887	-0.147415	-0.420658	-0.152355	-0.39031	-0.314594	-0.394721	-0.353024	-0.194147	-0.205486	-0.296739	-0.30989	-0.246645	-0.22559	-0.0896697	-0.00345437	-0.0679461	-0.120116	-0.0243597	-0.141502	-0.0248995	-0.209638	-0.126475	-0.15886	-0.231478	-0.0658132	-0.113532	-0.0628504	-0.0811515	-0.114628	-0.145365	-0.184504	-0.147769	-0.14283	-0.180384	-0.0540462	-0.0555874	-0.0472939	0.014724	0.171342	0.020893	-0.193073	-0.138584	-0.251756	-0.0745942	-0.0198023	0.000600567	-0.0777765	-0.0376018	-0.000454403	-0.00907405	-0.0245617	0.0154271	0.000861607	0.00913623	-0.00140094	0.0037055	-0.0369868	0.0474288	0.165746	-0.104411	-0.0215589	-0.0037237	0.000353505	0.0461342	0.0277542	0.0612909	-0.00595292	0.00384395	0.0455471	0.0321523	-0.0203507	-0.0246477	0.00137708	-0.0278678	0.0100018	-0.0642264	0.473805	0.158211	0.0785516	-0.016344	-0.0322137	0.45306	0.125614	-0.113735	0.103612	0.0703011	-0.0483897	0.0978859	-0.0575872	0.109364	0.100034	0.0567987	-0.0279396	-0.0437	-0.0610812	-0.0500728	-0.219191	-0.111206	-0.0747731	-0.114426	-0.264936	-0.0834556	0.150054	0.075066	0.11362	0.28966	0.0813369	0.0134777	0.0429859	0.0801273	0.149956	0.158022	0.038687	0.0222017	0.162517	-0.00163265	0.155847	0.0444288	-0.00397092	0.231931	0.0688233	-0.0367149	0.0282932	-0.00530425	-0.0660727	0.0197591	-0.00962143	0.0892159	0.0497603	-0.0298699	0.0655762	-0.105874	-0.0365973	0.0892187	0.0259208	-0.0196182	0.0418091	0.0252862	0.0474141	0.00292448	-0.0840002	-0.0559213	-0.0632237	-0.0504384	0.0523091	0.130746	0.143443	0.119099	0.0983343	0.204153	0.283155	0.489357	0.338727	0.719001	0.259293	0.380829	0.569713	0.237611	0.263128	0.262534	0.334902	0.22312	0.249787	0.195219	0.440109	0.384137	0.368662	0.403936	0.387558	0.392879	0.406488	0.387272	0.509537	0.24271	0.272323	0.28295	0.460517	0.739243	NaN	0.412924	0.279187	0.292477	0.353089	0.146	0.269023	0.488889	0.219104	0.401206	0.411186	0.472405	0.374582	0.451602	0.44871	0.445997	0.504718	0.473367	0.427776	0.295916	0.505776	0.389379	0.371206	0.440975	0.432624	0.0933503	0.140279	0.0916605	0.119463	-0.0358377	-0.0588253	0.240747	0.109835	-0.000785754	0.13728	-0.0387181	0.000184531	0.00631005	-0.0373717	-0.0343635	0.339878	-0.0227295	0.143005	0.0748239	0.0208962	0.123185	0.0612175	0.0458396	0.135468	0.0977077	0.0423851	0.0761007	-0.000235181	-0.0211883	0.0182901	0.142517	0.121736	0.0968842	0.007482	0.0276	-0.0204048	0.0786479	0.00780947	0.0970775	-0.0773171	-0.0680642	-0.0315264	-0.00104797	0.217477	0.269176	0.127574	-0.0308195	0.122341	0.224152	0.32738	0.218297	0.0846461	0.1033	0.272061	0.417126	0.16173	0.110141	0.185802	0.236628	0.204976	0.293121	0.260068	0.286647	0.0358877	0.053235	0.0593085	0.080595	0.268524	0.167287	0.228701	0.245329	0.320067	0.15404	0.0860671	0.317873	0.0703113	0.0496059	0.0699504	0.0319092	0.13695	0.0748988	0.105361	0.0125079	0.182446	0.0607932	0.117464	0.147867	0.143366	0.075861	0.291575	0.187759	0.204826	0.0386439	0.156467	0.127316	0.159961	0.0914032	0.154405	0.100688	0.226932	0.117972	0.203662	0.310164	0.157715	0.149413	0.169509	0.176359	0.204234	0.114969	0.129091	-0.00305323	0.0568633	-0.0773325	-0.0668985	0.146253	0.231714	0.381242	0.0431953	0.107692	0.0727084	0.128846	0.197153	-0.0133576	0.0122722	0.0532345	0.0229137	0.0308871	0.131803	-0.0771194	0.0285059	-0.0730554	0.041961	-0.0321539	0.0413894	-0.0411892	0.00402197	0.0441073	0.0446278	0.0801101	-0.00979425	-0.0451965	0.0619309	-0.0328694	0.0481169	0.0148983	0.0349053	0.0550672	0.148117	0.105965	-0.129328	-0.0391397	-0.0106698	0.111477	0.237687	0.0248503	0.0528858	0.0526654	0.0591744	0.0165312	-0.0566649	-0.21902	-0.258763	-0.24866	-0.224723	-0.0628729	-0.173743	-0.104393	-0.0128728	-0.0997745	-0.104722	-0.0594802	-0.0460439	-0.151089	-0.136146	-0.170391	-0.197474	-0.15765	-0.234788	-0.190552	-0.282327	-0.00837387	-0.0921189	-0.0988256	-0.00824253	-0.106529	-0.0508417	0.00554666	-0.24035	-0.331886	-0.10019	-0.098586	-0.108068	-0.191509	-0.0806204	-0.0752312	-0.24284	-0.0819485	-0.11317	-0.161369	-0.0801375	0.00185492	-0.147984	Cluster 11	IGHM_1	A0A087X2C0;A0A0B4J1U9
	0.509829	0.287808	-0.218387	0.0238283	-0.043658	-0.116314	-0.0121347	-0.313868	0.62314	0.796975	0.557085	0.594989	0.487411	0.419096	0.155461	0.157005	0.279611	0.342407	-0.211798	0.348736	0.259101	0.289058	-0.0426791	0.0788673	0.131057	0.162833	0.205255	0.111466	0.228572	0.0248457	0.00904655	-0.0155787	0.177692	0.418771	-0.054828	0.031297	0.234642	0.184359	0.326214	-0.110749	-0.134933	-0.196697	-0.182954	-0.0877243	0.0637961	0.395481	0.193838	0.318829	0.224211	-0.0292949	0.209787	0.106514	-0.0780073	0.0176063	0.111762	0.136745	-0.159757	-0.403583	0.122091	-0.0812418	-0.0239974	-0.0253511	0.409531	0.341902	0.237749	0.119332	0.0975235	0.00998307	0.0772529	-0.128457	0.113489	0.157452	0.0266278	0.314096	0.0415437	-0.0816092	-0.0384322	0.0563226	0.271864	0.328057	-0.049377	0.114303	-0.0269549	-0.0844287	0.278272	-0.0826231	0.254078	-0.111058	0.208649	0.118329	0.319535	0.0738045	-0.0105246	0.200914	0.071414	0.192635	-0.016588	0.085212	0.0807621	0.0885561	0.0140168	-0.0411511	-0.135114	-0.110543	-0.0878513	-0.00894121	0.0345417	-0.0866629	-0.11157	-0.199958	-0.178021	-0.202327	-0.17608	-0.148989	-0.0102542	-0.215072	-0.0941084	-0.31665	-0.169876	-0.177244	-0.169889	-0.18817	-0.311924	-0.213557	-0.28939	-0.317983	-0.259027	-0.19593	-0.217222	-0.0850891	-0.144397	-0.0818201	-0.226979	-0.220904	-0.271171	-0.158741	-0.174996	-0.142578	-0.0847267	-0.107856	-0.134834	-0.109198	-0.0596084	-0.10836	-0.195627	-0.245824	-0.127671	-0.220105	-0.308422	-0.205555	-0.175033	-0.188705	-0.170237	-0.0994343	0.033815	-0.0132187	-0.204717	-0.222704	-0.258592	-0.161392	-0.149808	-0.1291	-0.167154	-0.126129	-0.141143	-0.0631985	-0.0907858	-0.127774	-0.136495	-0.148459	0.0927521	-0.0399637	0.0480732	-0.0208666	-0.143798	0.0722269	0.00666028	-0.00782488	-0.0150905	0.143125	0.019014	0.00291333	0.0352211	-0.0810744	-0.00429955	-0.012181	0.00363353	0.0276629	0.0198401	0.177769	0.241059	0.0691484	0.374077	0.0867613	-0.0181629	0.0874297	0.119709	0.332914	0.343297	0.157686	0.0487421	0.0146539	0.136646	0.0887792	-0.0357317	0.114225	0.100309	0.0662772	-0.0102817	-0.012331	-0.0393956	-0.0149738	-0.21729	-0.0831221	-0.0985423	-0.0619159	-0.0506181	0.0648326	0.201968	-0.0483939	0.191119	0.35041	0.172801	-0.0400552	0.014859	-0.0724819	0.0116305	-0.0406428	0.172331	0.0955588	-0.104768	-0.0608088	0.114368	-0.000397934	-0.0230154	0.258188	0.00166709	0.0122209	-0.069259	-0.0767834	-0.032554	-0.0859627	-0.0392324	0.0222657	0.0366561	-0.0156802	0.0854641	-0.101916	-0.107874	-0.0737413	0.0250854	-0.056706	-0.144185	-0.0205056	-0.0804449	-0.124561	-0.089475	-0.0552441	-0.108472	-0.086275	0.0425779	0.277376	0.170362	0.0105048	0.157244	0.349663	0.0818771	0.26785	0.33504	0.393128	0.292686	0.310638	0.322648	0.255814	0.326076	0.264943	0.284594	0.333745	0.452086	0.297758	0.50943	0.522384	0.322061	0.392933	0.497647	0.378404	0.50844	0.347655	0.475998	0.25661	0.203948	0.372173	0.493547	0.460584	0.412924	NaN	0.306889	0.271505	0.228856	0.199552	0.325901	0.498023	0.282069	0.464303	0.49356	0.563416	0.405267	0.516155	0.430468	0.469018	0.520898	0.513376	0.477134	0.278914	0.530988	0.457535	0.381808	0.367567	0.381998	0.076108	0.147951	0.0427346	0.0280352	-0.0013102	-0.0323877	0.229898	0.230994	0.0984727	0.088407	-0.104489	-0.00213022	-0.0147568	-0.0514516	0.212041	0.329576	-0.0719467	0.0295846	0.0761503	-0.0195083	-0.00898262	0.066807	-0.0845394	0.0955007	0.10276	0.0238536	0.153164	0.00220406	0.105988	-0.0191561	0.0363695	0.0760913	0.0816346	0.0224864	0.0112048	0.0205875	0.0843174	0.00985017	0.0344009	0.0272941	-0.00220588	-0.0154849	-0.0246441	0.26256	0.206632	0.118255	0.213275	0.0194772	0.173338	0.288854	0.160667	0.1235	0.146601	0.381905	0.212775	0.0834236	0.134753	0.113178	0.120437	0.138921	0.172983	0.118223	0.0920136	0.106256	0.00899683	0.00387133	0.0616137	0.242002	0.14456	0.231733	0.109134	0.385374	0.190116	0.269699	0.397057	0.100689	0.149466	0.271073	0.323861	0.161794	0.115926	0.15681	0.0442004	0.154244	0.0285905	0.104523	0.081458	0.0650759	0.303073	0.240466	0.39579	0.410101	0.164148	0.116226	0.197144	0.17913	0.0959687	0.166235	0.180006	0.136593	0.122525	0.260365	0.146489	0.158847	0.209252	0.21457	0.304896	0.0851251	0.174737	0.0378557	0.0524572	-0.0372381	-0.23515	-0.0907651	0.167321	0.331661	0.494935	0.185547	0.067308	0.090158	0.107968	0.0980646	0.0204857	0.087854	0.127623	0.0751791	0.165292	0.237443	-0.0902278	0.137815	-0.120438	0.0241353	0.0467178	0.0535486	0.0284436	0.0209387	0.0787671	0.185165	0.14258	0.0880663	0.0248864	0.061138	-0.00214604	0.0432521	0.100951	0.0824899	0.0441316	0.140704	0.172884	-0.117444	-0.078889	-0.0286628	0.0557188	0.0554161	-0.135803	-0.0607588	-0.0609171	-0.0772347	-0.1609	-0.000929993	-0.132541	-0.180615	-0.122803	-0.133305	-0.0746736	-0.183089	-0.0835005	0.0329141	-0.076703	-0.0321265	-0.100202	0.0140919	-0.0984011	-0.0437854	-0.120213	-0.196778	-0.10023	-0.319386	-0.0866814	-0.245511	0.0298385	-0.0364665	0.0338203	-0.0550416	-0.0683379	-0.087464	0.0139468	-0.123126	-0.193713	-0.0463334	-0.158962	-0.146776	-0.0693717	-0.00142748	-0.104579	-0.218285	-0.0950682	-0.110432	-0.0959387	-0.0861366	0.0439269	0.044449	Cluster 11	IGKV2D-24;IGKV2-24	A0A075B6R9;A0A0C4DH68
	0.476711	-0.0607091	0.569384	-0.137733	-0.0463953	-0.179601	0.163433	-0.334659	0.641784	0.572473	0.440707	0.380565	0.191243	0.24308	-0.0985348	0.285969	0.212331	0.06222	-0.0203089	0.0615201	0.0163192	0.249178	-0.0703673	-0.088616	0.41701	-0.136661	-0.115031	-0.0995649	0.199143	-0.072152	-0.13515	-0.11919	0.174947	0.512747	-0.0748828	0.267824	0.306872	0.184655	0.128102	-0.0507242	-0.163805	-0.167044	-0.0869531	0.146519	0.0297831	0.133629	0.115126	0.416073	0.336365	-0.108289	-0.0334006	0.158669	-0.126847	-0.064616	0.428217	-0.0207049	0.00814459	-0.0920339	0.0677481	-0.0535205	-0.119656	0.00363707	0.441978	0.289595	-0.165351	-0.0501938	-0.0374924	0.406849	0.181372	-0.0491269	-0.0929878	0.0638652	0.0863027	-0.0762461	-0.0364342	0.0708557	-0.0604059	0.047333	-0.00198991	0.250123	0.05708	-0.0834469	0.0661829	-0.0577382	0.101061	-0.0800933	0.0757066	-0.106845	0.214336	-0.00165258	0.181534	-0.0704155	-0.16766	-0.100316	0.0485637	0.0254453	0.0829694	-0.0047779	-0.0186522	-0.152296	-0.0185568	-0.0350263	-0.107547	0.209754	0.000758379	-0.160302	-0.0447765	-0.0534734	-0.0955522	-0.250047	-0.0957296	-0.154705	-0.160153	-0.128279	-0.0564972	-0.143748	-0.0682215	-0.150217	-0.1882	-0.19302	-0.196119	-0.195764	-0.186994	-0.171612	-0.116951	-0.291882	-0.142432	-0.146013	-0.110285	-0.105488	-0.131376	-0.0992117	-0.0818363	-0.212786	-0.18329	-0.177057	-0.208427	-0.167298	-0.161464	-0.159839	-0.105346	-0.0764359	-0.0501898	-0.0641116	-0.0508462	-0.112457	-0.117393	-0.0944844	-0.109774	-0.150163	-0.100694	-0.0586228	-0.097239	-0.068832	0.154507	-0.0489143	-0.154704	-0.112074	-0.18941	-0.144204	-0.11962	-0.0264794	0.00928384	0.0316528	-0.0363246	-0.00243661	-0.0401517	-0.0845432	-0.056242	-0.0927667	0.166206	0.26608	0.348891	0.0387871	-0.0646497	-0.0803631	-0.10372	-0.119463	-0.0514874	-0.0616582	-0.0821747	0.0280504	-0.0198176	0.0304492	-0.0391573	-0.00871906	-0.0631707	-0.0130142	-0.0127095	0.169211	0.0928023	-0.0518111	0.198296	-0.10425	-0.0441527	0.0372671	0.105501	0.323655	0.125511	0.0514921	0.238477	-0.0134606	-0.0761642	0.001963	-0.00818551	0.0438241	0.0293166	0.0640759	-0.0118364	-0.00148168	-0.0347577	-0.0294813	-0.129921	-0.0748764	-0.00122457	0.00482565	-0.107398	-0.0381559	0.259518	0.0714383	-0.0373206	0.283075	0.142843	-0.0728414	0.106027	0.179314	0.136736	0.209931	0.0695277	0.0374224	0.16195	0.287752	0.0961864	0.012148	-0.020155	0.164916	0.110667	-0.110142	0.00931669	-0.0429192	0.0310398	0.138751	0.0913579	0.117287	0.154165	0.147043	0.211823	-0.0995796	-0.137171	-0.0703932	-0.0354104	-0.214742	0.046659	-0.0388641	0.0113407	-0.0850722	-0.11058	-0.0493233	-0.121046	-0.0870419	-0.0106157	0.131195	0.008785	0.0378264	-0.0173326	0.143578	0.100532	0.221705	0.233293	0.316303	0.253684	0.329158	0.235553	0.15258	0.186379	0.149774	0.214726	0.254789	0.222307	0.30557	0.313811	0.26542	0.306003	0.343076	0.39756	0.405697	0.374554	0.391856	0.41914	0.250562	0.16497	0.192975	0.357071	0.306718	0.279187	0.306889	NaN	0.183787	0.238479	0.329586	0.148926	0.312479	0.363433	0.245319	0.288262	0.295488	0.317211	0.325616	0.349271	0.34581	0.368334	0.429227	0.334372	0.177123	0.37806	0.467096	0.424532	0.318378	0.350175	0.00796195	0.113659	0.109094	0.0719961	0.313757	0.117831	0.322594	0.177776	0.113744	0.225484	0.0519324	0.217891	0.179745	0.15148	0.0314704	0.20255	-0.0238563	-0.0112814	-0.000481253	-0.0791143	-0.0421636	0.0355966	-0.0425994	0.0460445	0.0925954	-0.0342571	-0.0313774	-0.0518577	0.0386924	-0.0391236	0.00388335	0.0460472	0.0543703	0.0356894	0.0375232	-0.0188759	0.067055	0.0735302	-0.0482801	-0.0726059	-0.0609577	-0.0378728	-0.0418148	0.00402185	0.0462286	0.0080632	0.11122	0.0982957	0.0867627	0.224015	0.122497	0.166404	0.138219	0.310917	0.167272	0.292638	0.102714	0.17291	0.131079	0.0634982	0.163733	0.202746	0.0545668	0.0833656	0.12308	0.0348334	0.097412	0.160844	0.0803816	0.105395	0.116869	0.381086	0.218712	0.191592	0.308095	0.0703431	0.0274924	0.0552502	0.0876871	0.0190432	0.0780602	0.11992	0.0263772	0.0879295	0.0898715	0.10315	-0.00039634	0.0698442	0.141018	0.125565	0.142859	0.20691	0.150663	0.147707	0.130824	0.137803	0.10003	0.0296778	0.0805104	-0.0145027	0.085502	0.213526	0.247275	0.131568	0.182802	0.210997	0.11323	0.178013	0.112685	0.0460879	0.114778	-0.107447	-0.0101926	0.0271883	-0.0552735	0.198877	0.311576	-0.0384334	0.0596609	0.00162073	0.037786	0.0393609	-0.0777023	0.0316901	0.0459647	0.0707589	0.0331316	0.133213	-0.0647056	0.0246844	-0.0386714	0.00951004	0.110826	0.0876251	-0.0145976	0.0198959	-0.0111987	0.111907	0.0846571	0.0114711	-0.0369945	-0.0538173	-0.131302	-0.023328	-0.0128985	0.00735394	0.0667228	0.0575229	0.0162492	-0.146612	-0.113359	0.00245841	-0.0192987	0.00405371	0.0565114	-0.0133275	0.069304	0.0286173	-0.12727	0.275376	-0.164786	-0.176558	-0.090079	-0.14918	-0.125274	-0.101955	-0.0464321	0.000130662	-0.0581001	-0.0411839	-0.122574	0.0257664	-0.130599	-0.111678	-0.137735	-0.159913	-0.133798	-0.198494	-0.0562854	-0.210992	-0.0330818	-0.0877943	0.00122662	-0.0343147	-0.0159518	-0.060002	0.0187312	-0.184576	-0.198468	-0.114284	-0.0791865	-0.111657	-0.0856937	-0.039065	-0.12685	-0.191679	-0.131237	-0.135701	0.0193003	-0.112473	0.00513056	0.110753	Cluster 11	_3	P01601
	0.0121626	-0.145732	-0.00739623	-0.143636	0.0782805	0.0124593	-0.188699	-0.0774964	0.404635	0.676129	0.557464	0.512504	0.569195	0.439877	-0.0938891	0.137817	0.311398	0.10612	-0.0732322	-0.0653284	0.3027	0.247798	-0.13962	-0.0362969	0.261736	0.0769011	-0.0404286	0.132683	0.0162471	-0.0208691	-0.0561263	-0.106979	-0.210039	0.202087	-0.0166704	0.169884	0.165785	-0.203821	0.26557	-0.206725	0.00885531	-0.184454	-0.0444064	0.305875	0.0742858	-0.0703563	0.0990575	-0.139305	0.0501742	-0.0550811	0.270225	0.703416	-0.0444882	-0.00708919	-0.162553	0.571467	0.130093	0.143193	-0.0714073	0.0850146	0.00528331	0.0449024	0.261019	0.203738	-0.267134	-0.0314523	0.0545163	0.0641827	0.279679	-0.250602	0.0635151	0.111874	0.0765951	-0.0711392	-0.0727055	-0.155719	-0.00263722	0.0657603	0.0806547	0.258624	-0.124204	-0.152277	-0.0653036	0.0842682	-0.0941381	-0.05803	0.133179	-0.145968	0.280713	-0.0457022	-0.0879285	-0.103393	-0.194944	-0.214296	0.129009	0.148339	0.0375615	-0.08708	0.0091872	-0.14401	-0.0221032	0.00519386	0.0197947	0.0147423	-0.000633033	-0.142153	0.0357942	-0.00294108	-0.182133	-0.0691078	-0.0663775	-0.081877	-0.0830203	-0.0369639	0.0583152	-0.0244015	-0.0255558	-0.150304	-0.140073	-0.230863	-0.171979	-0.234465	-0.0795313	-0.226485	-0.109753	-0.182435	-0.136012	-0.165052	-0.0502086	0.0771027	-0.0214935	-0.0887758	-0.131216	-0.143806	-0.133266	-0.0800527	-0.0551315	-0.090789	-0.114943	-0.174084	-0.198428	-0.0366983	-0.011654	-0.0104551	-0.06722	-0.0765585	-0.056932	-0.0749892	-0.0654869	-0.0385245	-0.0406566	-0.0667956	-0.0600181	-0.0266176	0.0644968	0.0467573	-0.117143	-0.103447	-0.0809325	-0.0194283	-0.0845404	-0.11	-0.0819691	-0.0175091	0.00362639	0.034585	-0.027013	-0.0777824	-0.0817355	-0.10679	0.0310997	0.201917	0.283902	-0.00383916	-0.158838	-0.0243993	-0.0972777	-0.0117282	0.0270274	0.033342	-0.0799105	0.0179099	0.00928011	0.0337752	0.0159308	-0.0156879	-0.0600185	-0.0360572	-0.0103247	0.0576853	0.0658796	0.0710967	0.133881	-0.00957978	-0.0103464	-0.0538806	0.0786252	0.455167	0.159251	0.351823	-0.0713828	-0.00659768	-0.102164	0.0466785	0.0451673	-0.016846	-0.0225746	-0.0168911	0.00834785	0.0633579	-0.0287867	0.0236663	-0.0769377	-0.0191097	-0.0557781	-0.0392037	-0.0131064	0.055181	0.194732	-0.0753453	0.0239053	0.199681	0.0747736	-0.0471496	0.101464	0.0476336	0.0617822	0.210071	-0.0491606	-0.0810332	-0.0160282	-0.0467891	0.106766	-0.0186627	-0.0355062	0.104035	0.0197952	-0.110414	-0.0341816	0.0181393	-0.0717314	0.113739	0.0849982	0.134282	0.153535	0.133401	0.229719	-0.0487673	-0.0767488	-0.033265	0.00746099	-0.243712	0.125907	-0.096681	0.0354443	-0.13824	-0.095703	-0.0921143	-0.082314	-0.0917962	0.285968	0.0646182	0.189608	0.0294488	0.115814	0.415306	0.216915	0.339918	0.292477	0.288317	0.267057	0.193667	0.225457	0.130448	0.0940241	0.134973	0.149472	0.114202	0.25806	0.0687648	0.18282	0.157773	0.350333	0.340292	0.382373	0.195696	0.28749	0.332944	0.369839	0.179868	0.29327	0.533328	0.25205	0.316476	0.292477	0.271505	0.183787	NaN	0.199101	0.144347	0.259918	0.353893	0.33995	0.413637	0.379996	0.362416	0.370847	0.464952	0.369926	0.516876	0.476752	0.483988	0.312874	0.26889	0.412454	0.440111	0.396785	0.304627	0.431741	0.163341	0.304348	0.0930859	0.078371	0.102748	0.168729	0.312818	0.158124	0.170012	0.0951003	0.0805455	0.209389	0.165518	0.0967989	0.00133016	0.26698	-0.0861888	0.0253557	-0.00481967	-0.0261499	0.061295	-0.0331905	-0.0274237	0.00823938	0.043983	-0.00012352	0.0247218	-0.0254907	0.0968655	-0.0266066	0.0902122	1.7003e-05	-0.0385568	-0.0788688	-0.0720944	-0.0315226	0.0539702	-0.0071451	0.0538647	0.000161359	-0.0253988	-0.0277116	-0.0260377	0.187457	0.119831	0.0702224	-0.0449559	0.0799586	0.0556124	0.139621	0.0632031	0.138311	0.196475	0.317349	0.287679	0.109689	0.11447	0.128902	0.0834006	0.0577925	0.176203	0.11013	0.214081	-0.020318	0.0387276	0.0101574	0.0303689	0.0768006	0.0363417	-0.00884736	0.144179	0.212502	0.227158	0.0902888	0.219773	0.0602874	0.0375837	0.212473	0.105828	0.0882831	0.0644705	-0.0930161	-0.0203616	0.109215	-0.00587876	0.0328677	0.0243358	0.0668085	0.0952071	0.0783563	0.0750662	0.12958	0.00157436	0.1387	0.150236	0.102052	-0.0524765	0.186724	0.14467	0.201786	0.00286644	0.114927	0.0862926	0.12007	0.0335897	0.0747808	0.170069	0.115899	0.116085	-0.0344792	-0.0169574	0.0378547	0.128195	-0.0286419	-0.118046	0.0861436	0.170705	-0.136909	-0.0882997	-0.103205	-0.0540903	-0.0533114	-0.112488	0.0400567	0.00965155	-0.091986	0.0514653	0.0274092	-0.162419	0.0206764	-0.0890263	-0.0661147	-0.0231603	-0.0848811	-0.120102	-0.069896	-0.0130623	0.0451013	-0.127644	-0.180079	-0.0593488	0.00564838	-0.0859141	-0.147404	-0.0783744	-0.062029	-0.0763317	0.0848977	0.0130005	-0.0560722	-0.00185755	-0.0606299	0.155255	0.0548159	-0.0692199	-0.0145939	0.0261792	0.0053704	0.0504915	0.00262677	-0.0713041	-0.1394	-0.161762	-0.143964	0.020559	-0.0673568	-0.0337952	-0.0113585	-0.0303632	-0.0458785	-0.147658	0.0876077	-0.105977	-0.043266	-0.0834325	-0.126469	-0.0205282	-0.105006	-0.067364	-0.18047	-0.0163016	-0.00465519	0.00782658	-0.027374	-0.0922456	-0.0710906	-0.066844	-0.0966576	-0.109701	-0.135541	-0.113497	-0.205025	-0.141113	-0.142511	-0.109069	-0.0757861	-0.0137136	-0.075329	-0.107911	-0.13664	-0.0817969	-0.00149021	Cluster 11	IGHG1_1	A0A087WYC5;A0A087WSX2
	0.704165	-0.15886	-0.299087	0.020078	0.158618	-0.0395337	0.354306	-0.12899	0.640011	0.662498	0.694245	0.421017	0.323994	0.440046	-0.125839	0.239784	0.546543	0.132173	0.109264	0.11264	0.0725004	0.106103	0.226437	0.0818443	0.269239	0.189914	0.222478	0.287366	0.145836	-0.0378568	-0.0137511	-0.0387845	0.0172354	0.156321	0.104559	0.0254026	0.0112135	0.0814252	0.234819	-0.339594	-0.0922925	-0.038835	-0.128516	0.19237	0.271558	-0.0285564	-0.0704933	0.403664	0.434196	-0.0857283	0.145754	-0.0280314	-0.0341598	-0.173956	0.100393	-0.0436536	0.332957	0.138603	0.0329345	-0.125036	-0.103139	-0.101626	0.244753	0.303408	0.00145359	0.133039	0.172438	0.248329	0.224089	0.0259987	0.099661	-0.147814	-0.0161848	-0.128073	0.013821	-0.0653755	-0.225599	-0.148027	-0.134278	0.0064218	-0.21535	-0.0556471	-0.0288304	-0.0921963	-0.0299466	0.0111873	0.023767	-0.00177346	0.161521	0.0819106	0.120458	-0.00697155	0.00356944	-0.0746453	-0.0584667	0.097556	-0.105439	0.0440675	0.295739	-0.132268	-0.0377361	-0.244961	-0.0136022	-0.06501	0.0935831	-0.227353	0.0601035	-0.141501	-0.0556473	-0.163166	-0.191763	-0.0738339	-0.135996	-0.168817	-0.21963	-0.258455	-0.0833058	-0.234948	-0.0732404	-0.238545	-0.15268	-0.256993	-0.20504	-0.146783	-0.1267	-0.179389	-0.176098	-0.118745	-0.0708727	-0.00818119	-0.0075396	-0.0622807	-0.0493836	-0.0238702	0.00728918	-0.069359	-0.0234898	-0.152276	-0.0498299	-0.0502374	-0.0751195	-0.0928839	-0.0746962	-0.0919218	-0.064676	-0.0715905	-0.119347	-0.0225059	-0.0171661	-0.146496	0.000760067	-0.0812169	-0.0714541	0.0131688	-0.0474959	-0.0415823	-0.170933	-0.0279791	-0.11659	-0.0420699	0.0396707	0.0479018	0.105621	-0.0515278	0.0560615	-0.0739611	-0.0542442	0.0192963	0.0293657	-0.00340917	0.12941	0.0625179	-0.0547488	0.00981533	-0.0116211	-0.0311036	-0.123537	-0.00800585	0.174138	-0.0916578	-0.0996613	0.0941193	0.0172942	-0.000530791	-0.0234395	-0.0364572	-0.0324826	0.00479946	0.00383882	0.0588317	0.0530982	-0.0105051	0.00494107	0.0697419	0.0374767	-0.113059	-0.0790796	0.296063	0.0635052	-0.228114	-0.00628733	-0.0159542	-0.000649241	0.0385803	0.140638	0.0304572	0.0188226	0.044096	0.023592	0.10929	0.00523021	0.0639616	0.247869	0.0191043	-0.0210025	0.0275374	0.1408	-0.00866142	0.142989	-0.00354716	0.136268	0.441631	0.0184004	-0.113093	-0.0845968	0.0748591	-0.00731229	-0.0177519	0.0989821	0.200473	0.194087	-0.0469625	0.0359034	-0.0203564	-0.0733388	0.0581284	-0.0143485	-0.028878	0.0285072	-0.0297454	-0.0841476	0.156622	0.0575016	0.079661	0.0835069	0.052949	0.0755487	0.0864354	0.0463376	0.00902414	0.0890485	-0.00763197	0.045234	-0.0241886	0.0402703	-0.00231862	-0.0318905	0.00428824	0.0157729	0.0100245	-0.160762	0.100389	0.125457	-0.00233117	-0.00198422	0.210899	0.0845303	0.233164	0.171458	0.368039	0.265228	0.275317	0.205013	0.208806	0.202153	0.167797	0.205303	0.181231	0.147562	0.177473	0.312591	0.237792	0.364316	0.318788	0.339723	0.26408	0.34238	0.348191	0.327155	0.181649	0.297525	0.314225	0.257748	0.281662	0.353089	0.228856	0.238479	0.199101	NaN	0.321522	0.176986	0.284099	0.193605	0.233374	0.324772	0.291091	0.319067	0.356466	0.287545	0.352942	0.327323	0.389388	0.333927	0.188291	0.433253	0.283074	0.274471	0.279214	0.285876	0.130652	0.145742	0.0131205	0.104243	0.00902418	0.0940435	0.293985	0.119472	0.149677	0.227812	0.0543333	0.194025	0.163643	0.143736	0.031626	0.056587	-0.0441901	0.0731403	0.0256298	-0.0675034	0.0726157	0.117826	-0.0376154	0.0727951	-0.0279435	-0.0482181	0.0479534	0.0542292	0.00969168	-0.0491079	-0.00105073	0.0625984	0.0508632	0.0104915	-0.0426974	0.00579933	-0.00941067	0.0267127	-0.043006	0.00500907	-0.0742287	-0.0691191	-0.0480938	0.0839599	-0.0192	0.0132343	-0.0322574	0.0702735	0.12295	0.131731	0.138377	0.0768295	0.0756573	0.195275	0.17079	0.0845925	0.0748702	0.0539704	0.204415	0.101988	0.141697	0.218159	0.182306	0.241665	0.201131	0.0562064	0.207025	0.160731	0.259789	0.240027	0.24607	0.200996	0.0563229	0.20956	0.11516	0.114682	0.00813211	0.198269	-0.0536775	0.255719	0.0427436	0.105154	0.0835553	0.10799	0.0829212	0.059993	0.00657929	0.141881	0.110327	0.136568	-0.0412808	0.0471179	0.24587	-0.0472583	0.0273093	0.0795755	0.0213085	-0.0445167	0.109365	0.159096	0.0239703	0.181537	0.0499992	0.134567	0.199926	0.1209	0.116518	0.145386	0.189167	0.0428332	-0.0867495	0.0311629	-0.103558	-0.197508	-0.139234	0.168999	0.198032	0.118098	-0.017502	-0.14709	0.0316686	0.091762	-0.0555047	-0.0272413	-0.125622	-0.0892107	-0.0297698	0.00484019	-0.080493	-0.0241753	-0.0913252	0.00353386	-0.096584	-0.0103887	-0.196064	-0.241036	-0.0644281	-0.110999	-0.170959	-0.101537	-0.185757	-0.220857	-0.157919	-0.0450545	-0.12767	-0.0800247	-0.093382	0.0223719	-0.0781067	-0.0334106	0.0625374	-0.0163704	0.0753509	-0.00749059	-0.0345401	0.0236357	-0.0079282	-0.0193462	0.00252462	-0.0674885	-0.0782266	-0.124368	-0.158308	-0.137041	-0.119879	-0.0522302	-0.13259	-0.079966	-0.170374	-0.115994	-0.0423065	-0.0668126	-0.0652132	-0.132842	-0.0876187	-0.0992827	-0.172732	-0.177322	-0.256107	-0.239283	-0.065936	-0.0817492	-0.113136	0.00476885	-0.0695791	-0.0326791	-0.022235	-0.202302	-0.238129	-0.112338	-0.150094	-0.127191	-0.173905	-0.0696575	-0.109436	-0.0926363	-0.108582	-0.0213942	-0.112858	-0.141625	0.0776158	0.0472341	Cluster 11	IGKV2-40;IGKV2D-40	A0A087X0Q4;A0A087WW87;A0A075B6R1
	0.440296	0.168493	-0.170635	-0.22306	0.0234517	-0.0241355	0.438656	0.0348923	0.711602	0.692317	0.495097	0.484769	0.370791	0.433805	0.184512	0.425708	0.0658538	-0.149721	0.00336072	0.0387623	0.283351	0.218949	-0.0169777	-0.173711	0.255188	0.152935	0.0225108	0.250856	0.374016	0.195372	0.144887	0.0815558	-0.0257944	0.286958	-0.15853	0.278514	0.255585	-0.146177	0.307843	-0.127955	0.132084	-0.274465	-0.22854	0.01524	0.111079	0.0782532	0.106513	0.0550586	0.173068	-0.172923	-0.0438965	0.160755	-0.160664	-0.111921	0.192573	0.495986	-0.251105	-0.164164	-0.104521	-0.0461224	0.0611469	0.0380459	0.479085	0.397582	0.182616	-0.0155807	-0.0416731	-0.114491	0.0337862	-0.130517	0.148626	0.14645	0.15357	0.000242582	0.00486905	-0.143634	-0.00844109	-0.0684146	-0.0679273	0.23466	-0.338215	-0.125842	-0.197282	-0.097326	-0.0238774	-0.0793432	0.156103	-0.149124	0.022361	-0.0179529	0.337172	0.231502	0.253211	0.436828	0.0702932	0.0836049	-0.0212911	-0.0734213	0.226884	-0.179781	-0.0800961	0.00666094	-0.130843	-0.147082	-0.147578	-0.129108	0.0241285	-0.144584	-0.0611329	-0.087325	-0.06624	0.0227109	-0.0987377	-0.0364675	-0.00244817	-0.0539599	0.0291326	-0.105463	-0.0807911	-0.133162	-0.10561	-0.144426	-0.13641	-0.14848	-0.13561	-0.213867	-0.100911	-0.156982	-0.01339	0.0527502	-0.0173234	-0.0786	-0.105335	-0.103581	-0.0951234	-0.0771152	-0.0810578	-0.0506392	-0.0445739	-0.125117	-0.0736477	-0.0559636	0.0382272	-0.0102077	-0.0464371	-0.101856	-0.0689088	-0.0944927	-0.0819247	-0.079064	-0.0882979	-0.084378	-0.115294	-0.0716518	0.0574174	-0.0145453	-0.116449	-0.1317	-0.107651	-0.00613664	-0.048483	-0.0723348	-0.0837863	-0.0309156	-0.0432636	-0.0656723	-0.0506163	-0.0444175	-0.0657867	-0.0578353	0.132497	0.159	0.0194458	-0.040124	-0.0732311	0.30363	-0.0095643	0.120895	0.0435171	0.076941	0.0871616	0.0438718	0.0933722	-0.0323289	0.094541	-0.03005	0.0533289	-0.0182442	0.015057	0.230929	0.0254525	0.229596	0.268328	-0.0151926	0.0280257	0.0540769	-0.00171198	0.22625	0.151012	0.361565	-0.0324374	-0.0110173	-0.180826	-0.0458623	0.0285369	0.0126774	0.0117587	0.00383428	0.00258798	0.0426718	0.0162625	-0.00641508	-0.105028	-0.0354407	-0.0174981	0.00951729	-0.016704	0.00620389	0.306227	-0.05111	0.171474	0.244369	0.159359	-0.0322924	0.0372467	0.00415445	0.0779405	0.119548	-0.0433691	0.0092152	-0.0382089	-0.0911075	0.177736	-0.0366364	-0.0347932	0.0806653	-0.0223087	-0.0317301	-0.0344511	-0.0439458	-0.0804924	-0.0364263	-0.0518174	-0.0100322	-0.0316551	-0.0524279	0.00483081	-0.028612	0.0775022	-0.0822887	-0.013989	0.184031	-0.0466872	-0.000540546	0.0445221	-0.0426533	0.00914438	-0.0107187	-0.00239982	-0.0209211	0.0230718	0.151978	0.164729	0.314417	0.409099	0.284419	0.371308	0.0782971	0.0651061	0.348215	0.306327	0.434394	0.0864994	0.0891469	0.0988555	0.0572325	0.104941	0.379281	0.140042	0.408917	0.128811	0.133624	0.302494	0.176931	0.20029	0.176325	0.351526	0.318036	0.188408	0.237097	0.286193	0.0300743	0.131482	0.149284	0.146	0.199552	0.329586	0.144347	0.321522	NaN	0.405023	0.137628	0.0853718	0.177627	0.15902	0.226211	0.122335	0.163961	0.111353	0.178252	0.178912	0.183337	0.16418	0.107387	0.172285	0.14142	0.135016	0.121981	0.139746	0.173044	0.0654901	0.0164611	0.0448243	0.0829099	0.00235302	0.228555	0.108184	0.161297	0.168203	-0.0398847	-0.00302864	-0.00680681	-0.0278808	0.0653105	0.458574	-0.0556321	0.0737953	0.121214	0.0368469	-0.0103423	0.0473079	-0.0554904	-0.00960906	-0.0447404	0.0152882	0.226088	-0.0615476	0.0676089	-0.0115568	0.102322	0.0891214	-0.0103967	-0.0679029	-0.0341053	-0.00858843	0.0845616	-0.0195304	0.126641	-0.0323767	-0.00361775	-0.000176512	-0.017478	0.146913	0.298825	0.118279	0.0414855	0.0737411	0.150254	0.121262	0.0379867	0.111333	0.027541	0.116702	0.133224	0.167005	0.194417	0.218988	0.0902684	0.148237	0.233407	0.0990208	0.267234	0.142253	0.00629379	0.0437322	0.00920174	0.17917	0.031014	0.0732297	0.06326	0.325008	0.200129	0.0408118	0.290366	0.0261043	0.237861	0.424165	0.0437543	0.128021	0.0480104	0.0174263	0.0173352	0.248417	0.00297438	0.06114	0.0682125	0.0217079	0.252459	0.255196	0.134714	0.120885	0.21452	0.321193	0.131987	0.291898	0.0395115	0.0998376	0.293123	0.100292	0.0835324	0.302437	0.0729521	0.0432506	0.070476	0.0391665	0.122402	0.197534	0.180312	0.0846193	0.0302423	0.038842	-0.071331	-0.13636	0.0228151	0.191111	0.280843	-0.129666	-0.178264	-0.0197615	0.0441138	0.0302836	0.0288274	0.163115	-0.00851192	0.0121342	0.0525528	0.089311	-0.0681977	0.111623	-0.147103	0.0133029	0.0173126	-0.0447907	0.0278303	2.92631e-05	-0.0249893	0.0138626	-0.0638338	-0.00910399	-0.049691	0.00854688	-0.0621046	-0.0669929	-0.0503838	-0.0293529	-0.00925688	-0.0536477	0.154958	-0.158132	-0.132623	-0.0133732	0.142657	0.0912776	-0.0295112	-0.0440884	-0.0569701	-0.051614	-0.0509507	-0.0128059	0.0432249	-0.0861479	-0.0709375	-0.0541225	0.0385405	-0.113825	-0.0243039	0.10053	-0.101356	-0.0247066	-0.00828948	-0.00267829	-0.00953343	-0.0340499	0.0140212	-0.0940757	0.0926583	-0.0991286	-0.0348539	-0.122304	0.0418807	-0.0380423	-0.0638706	0.00857989	-0.109104	-0.0310982	0.121623	-0.0404321	-0.100118	-0.0431784	0.0557118	-0.0747017	0.0591334	-0.030316	-0.045636	-0.0733632	-0.0324137	-0.0885755	-0.0345254	0.000376014	0.0524305	-0.116638	Cluster 11	_20	P01625
	0.679779	0.515538	-0.212506	-0.110382	-0.163383	-0.214027	0.545701	0.402874	0.419707	0.865636	0.509186	0.64377	0.26091	0.209274	0.315125	-0.223499	0.0962961	0.0990287	-0.132716	-0.0142184	0.290286	0.390701	-0.137103	-0.0908037	0.00145417	0.239863	0.0799235	0.409012	0.103139	0.369229	0.278542	0.287605	0.223868	0.20288	0.0591597	0.140791	0.365788	-0.196197	-0.0328689	0.0191235	0.0459624	0.0211258	-0.232641	-0.0272873	0.40391	0.333179	0.502134	0.123384	0.252709	-0.0892354	0.392387	0.0216376	-0.0706476	-0.150935	0.0568258	0.865566	-0.263997	-0.10091	-0.0320313	0.14975	-0.0286886	0.423306	0.198649	0.364955	0.116975	-0.0325916	0.0256497	-0.181078	-0.117967	-0.10081	-0.159042	0.175472	0.302991	-0.0166218	0.255291	0.0474049	-0.074857	0.0890075	0.0973648	0.45827	0.0121105	-0.0831677	-0.0695375	-0.119642	0.186122	-0.0481988	0.235305	-0.145119	0.265643	-0.109308	0.0889704	-0.0105905	-0.142818	-0.0566032	0.0506339	0.12802	0.0240756	0.212097	0.000212293	-0.0890847	-0.050527	-0.0322987	-0.137974	-0.0544166	-0.126298	-0.134398	-0.0228696	-0.0439009	-0.0951898	-0.0565153	-0.0446217	-0.097675	-0.102935	0.024778	0.0290563	-0.189407	-0.136735	-0.177754	-0.220125	-0.135379	-0.202491	-0.120666	-0.202249	-0.201849	-0.149197	-0.220931	-0.198237	-0.117234	-0.145904	-0.0207795	-0.136186	-0.167586	-0.207763	-0.152375	-0.189361	-0.11616	-0.0958106	0.0701972	-0.0346633	-0.226653	-0.0984664	-0.118898	0.0136364	-0.124121	-0.189067	-0.173737	-0.0847608	-0.0328053	-0.106887	-0.105376	-0.0788601	-0.0614268	-0.158079	-0.0064018	0.0700694	-0.0268587	-0.15672	-0.159448	-0.170952	-0.027633	-0.122386	-0.121288	-0.124308	-0.0027299	-0.00850015	-0.0701368	-0.0984833	-0.111634	-0.109	-0.101026	0.0214539	0.0769633	0.652405	0.0589489	0.0395033	0.347993	0.217635	0.300253	0.223601	0.0689934	0.113516	0.0775176	0.115206	-0.0759707	0.0603126	0.0444485	0.13784	0.0688053	0.0770736	0.329716	0.144298	0.163613	0.330317	0.0365746	0.00244847	-0.0138466	0.201037	0.346433	0.0857127	0.168438	0.110465	-0.0225217	-0.0228685	0.184622	-0.00314155	0.0789346	0.0646805	0.0384287	-0.00776825	-0.0857008	0.0165738	-0.0265606	-0.122011	-0.0825132	-0.066317	-0.0716313	-0.147703	-0.0270251	0.341673	-0.0838656	0.20601	0.174813	0.0115209	0.125568	0.0146309	-0.0155856	0.14744	0.314172	0.104571	0.00536756	0.0623035	-0.0452794	0.137304	-0.00773482	-0.0291251	0.163745	-0.0249796	-0.014174	-0.0621443	0.03231	-0.152974	-0.0224503	-0.134353	-0.0333017	-0.0235747	0.0469266	0.0542104	-0.0374258	-0.0825562	-0.112714	0.0190281	-0.152125	-0.025697	0.0126243	-0.028813	-0.0958675	-0.131549	-0.108433	-0.145468	-0.133231	0.33859	0.0553148	0.0615104	0.178059	0.198739	0.188262	0.273413	0.14891	0.239065	0.261892	0.237951	0.236722	0.230627	0.230096	0.277795	0.153937	0.137933	0.256855	0.141415	0.2337	0.338568	0.368821	0.363157	0.306984	0.385783	0.22925	0.325693	0.293638	0.438969	0.432973	0.285035	0.127193	0.253114	0.304171	0.269023	0.325901	0.148926	0.259918	0.176986	0.405023	NaN	0.282589	0.122182	0.327963	0.287414	0.357009	0.212166	0.296094	0.250868	0.300627	0.380593	0.26066	0.324036	0.472258	0.381092	0.378279	0.374615	0.451302	0.352384	0.394997	0.0462155	0.0584474	0.156336	-0.0429162	0.167211	0.108943	0.122581	-0.0519883	0.0523975	-0.0646835	-0.0269891	-0.0404649	-0.0695644	0.0126228	0.376881	-0.00901476	0.163747	0.179063	0.149212	-0.0601305	-0.0408639	0.0491593	0.107809	0.0946465	0.0775625	0.102631	-0.0691069	0.122682	-0.0291626	0.0458012	0.135102	0.0228622	-0.039494	0.0342431	-0.0177792	0.0438502	0.0601366	0.146992	-0.0253177	-0.0404982	-0.0188276	0.0657135	-0.0347601	0.243651	0.153099	0.0079336	0.136886	0.0589588	0.15068	0.0344883	0.206161	0.269198	0.315517	0.095761	0.0353225	0.0222017	0.161028	0.164306	0.219692	0.441358	0.233634	0.139252	0.062277	0.0683652	0.0943765	0.0942285	0.211824	0.12448	0.119286	0.202521	0.276015	0.210534	0.0195662	0.113882	0.0336454	0.381933	0.0533	0.0642114	0.153891	0.0658554	0.136854	0.0197429	0.20182	0.0185692	0.0572434	-0.00232868	0.137919	0.165455	0.131231	0.320408	0.215724	0.0885417	0.124485	0.0763077	0.0659374	0.101594	0.133446	0.133761	0.0894498	0.140181	0.230345	0.11571	0.0582695	0.193741	0.274265	0.133872	0.228087	0.114064	0.0212434	0.0176099	-0.0198067	-0.116781	-0.00977324	-0.00146502	0.177118	0.373698	-0.0161532	-0.0861133	-0.132403	0.013066	0.0493907	-0.0837449	0.0348793	0.0401332	0.0207658	0.0971177	0.132258	0.0200347	0.0732164	-0.080989	0.00163243	0.0218691	0.046459	-0.052345	-0.0396441	0.0506146	0.0925001	0.0963277	0.1257	-0.0273825	0.0259265	-0.00829166	-0.00876607	0.0463575	0.0146776	-0.000867449	0.10597	-0.0388694	0.0157394	0.0444489	0.04521	-0.0633638	-0.139647	-0.150691	-0.095004	-0.107216	-0.113604	-0.107278	-0.102703	-0.131411	-0.128901	-0.179248	-0.171226	-0.100416	-0.191013	0.00206508	-0.0465155	-0.116417	-0.00893192	-0.130833	0.00119729	-0.132292	-0.0912193	-0.12666	-0.178302	-0.0688254	-0.144983	-0.0440403	-0.100655	-0.0470894	-0.0529022	0.00178995	-0.0470527	-0.126506	-0.187225	-0.0793666	-0.00871333	-0.0990008	-0.0448646	-0.0585757	-0.0685394	-0.00560804	-0.0619753	-0.0730463	-0.101855	-0.113576	-0.0389692	-0.0640499	-0.0664196	0.0213841	0.0875351	Cluster 11	IGLV2-18	A0A075B6J9
	-0.0316464	-0.107673	0.20253	-0.165348	-0.0513795	-0.243678	0.84847	-0.216123	0.426086	0.850255	0.300454	0.679987	0.413403	0.738295	-0.0890708	0.328347	-0.11228	0.563273	0.426837	-0.141281	-0.0687149	0.472459	-0.0877948	0.00680802	0.239061	-0.0604881	-0.113466	-0.0207768	0.107967	-0.0619044	-0.0740628	-0.0217105	0.0692551	0.430681	-0.0223204	-0.0359054	0.4066	-0.179071	0.0181491	-0.130996	0.596003	-0.0249933	-0.0724306	0.00149476	0.0539388	-0.0095935	0.235976	-0.0707549	-0.0103045	-0.0720359	-0.247776	-0.250344	-0.0173456	-0.149667	-0.127744	0.155599	0.0204359	-0.0147064	-0.0562657	0.0323774	-0.172631	0.197633	0.341138	0.326517	-0.203244	-0.070123	-0.0227576	0.180835	0.113611	0.0172073	0.028779	0.239963	0.00965239	-0.0830936	0.000149403	-0.222557	-0.0770963	-0.101164	-0.0187392	0.282748	-0.0661695	0.0233469	-0.0244376	0.4639	0.250531	-0.116829	0.087616	0.0182479	0.0805493	0.0120385	-0.0664311	-0.0249066	-0.136818	0.225857	-0.0412818	0.178015	0.0294803	0.203334	0.0533451	-0.0291933	-0.04093	-0.0929923	0.291938	0.0289208	0.28342	0.0275727	0.0273183	0.0381356	-0.0562351	-0.0085022	-0.00419468	-0.0072963	-0.0564968	-0.0341879	0.119952	-0.139392	-0.0961945	-0.211607	-0.191916	-0.184949	-0.202446	-0.221588	-0.216613	-0.077086	-0.11517	-0.24617	-0.196955	-0.187331	-0.0884016	0.103656	0.0329279	-0.0707274	-0.0557871	-0.0523677	-0.0864127	-0.101683	-0.116178	-0.0961557	0.000343593	-0.14072	-0.00584878	-0.116537	0.0411329	-0.0538393	-0.0730436	-0.104732	-0.0814255	-0.176987	-0.121734	-0.092738	-0.114471	-0.0745451	-0.0829394	-0.0278579	0.0522929	0.19884	-0.0784991	-0.0585083	-0.0509972	-0.0317743	0.0713153	0.10273	-0.00583581	0.00984123	-0.0100984	0.08224	0.0567133	0.0166987	0.00831616	-0.0020837	-0.0368101	-0.0505579	-0.166713	0.00806229	-0.101299	-0.0710163	-0.0556886	0.0220792	-0.0589493	0.00537949	-0.0494684	-0.0400334	-0.0110853	-0.000590214	0.133339	-0.00548312	-0.0367024	0.0289481	0.000949244	0.260857	-0.032672	0.0648333	0.483726	-0.142785	-0.0349459	0.116586	-0.0114561	0.601473	-0.0937398	0.05433	0.0693628	0.215919	-0.0260417	-0.02098	-0.0287874	0.0666966	0.0559749	0.0166524	-0.0200081	-0.0257693	-0.0481592	-0.0313557	-0.156096	-0.0710469	-0.10364	0.0134675	-0.0962333	-0.100218	0.0853697	-0.0567978	-0.0308019	0.135407	0.00888825	-0.00545102	0.00315712	0.00539575	-0.0411814	0.121957	-0.0509023	-0.129092	-0.0780754	0.14962	0.159734	0.17768	0.221348	0.334799	0.2369	-0.0662249	0.00238773	-0.0346889	-0.0537053	-0.0414421	0.0211861	0.064499	0.0396562	-0.0637634	-0.0371939	-0.0311573	-0.0144837	0.0278364	-0.0967235	-0.00581268	-0.0236772	-0.0197276	-0.0444139	-0.00233566	0.0111561	-0.0547395	-0.0466219	-0.0523864	0.040651	0.274453	0.235775	0.00806058	0.150613	0.157405	0.105068	0.426043	0.190497	0.486004	0.326715	0.158693	0.227245	0.00831848	-0.00935893	0.133991	0.00680173	0.163077	0.34906	0.127453	0.193629	0.296414	0.297659	0.348332	0.319134	0.163902	0.265845	0.312971	0.410185	0.155539	0.165201	0.428351	0.453711	0.526821	0.488889	0.498023	0.312479	0.353893	0.284099	0.137628	0.282589	NaN	0.602864	0.755801	0.766542	0.708206	0.635053	0.716295	0.753241	0.607296	0.693727	0.637065	0.733264	0.426227	0.693365	0.530534	0.470899	0.421579	0.483269	0.134501	0.109214	0.111959	0.185025	0.0411636	0.078932	0.433445	0.0849957	0.0266299	0.0286091	0.00649503	0.186884	0.188417	0.0355434	0.000715774	0.221575	-0.0315033	-0.0716238	-0.0366034	-0.0639268	0.0372957	-0.0483732	-0.117906	-0.0917309	-0.0848774	0.02232	-0.00692989	0.0382369	0.162371	-0.0490903	0.123471	0.145845	0.065219	-0.00817827	0.0282248	0.0411168	0.0635883	-0.014999	0.134241	-0.0717368	-0.000280267	-0.107592	0.0798692	0.180903	0.124528	0.073097	0.0227987	-0.0219074	0.187182	0.0988892	-0.0296508	-0.0814947	-0.0134108	0.132641	0.121345	-0.0119196	0.0689517	0.143698	0.179474	-0.0700113	0.13235	0.0198723	0.136319	-0.0119777	-0.0174969	0.0473935	0.0338558	0.246927	0.0555964	0.0721902	-0.00537407	0.326937	0.127578	0.232783	0.366483	-0.0220185	0.0257352	0.301355	0.158461	0.0487431	-0.0249343	-0.0969717	-0.0229509	0.0190446	-0.032794	-0.0109077	-0.0334588	-0.0665553	-0.040142	0.0454636	0.0523003	-0.00927466	-0.0468151	-0.0603132	0.0397272	0.0181535	-0.0583579	0.0300219	0.132324	0.0731484	-0.0350507	0.0775805	0.0871189	0.0538016	-0.0870653	-0.0366758	0.0495443	-0.113878	0.0901096	-0.000836166	-0.0840293	-0.0953199	-0.0255236	-0.109834	-0.0247625	0.241042	0.380749	-0.0880897	-0.0156168	-0.0693753	0.0268727	0.0254283	0.0234756	0.145879	-0.0600594	-0.0126275	0.161645	0.182185	-0.127165	0.0488161	-0.023708	-0.0113906	0.0194621	-0.0742419	-0.0885654	-0.132357	-0.038732	-0.0227169	0.0882792	0.0863286	0.014857	0.0558735	-0.0159949	-0.0259712	0.0209756	-0.00644997	0.0141966	0.164994	0.0615162	-0.119816	-0.0783787	-0.0787521	0.0546716	-0.0483199	-0.0814679	-0.16295	-0.138192	-0.185297	-0.230056	0.148017	-0.0924558	-0.190518	-0.126687	-0.17767	0.0593194	-0.0815773	0.0197867	0.0274219	-0.184846	-0.0897328	-0.0695556	0.0153269	-0.0474933	-0.0397815	-0.0422127	-0.110449	-0.0379332	-0.172502	-0.121558	-0.168821	0.0397012	-0.0238354	0.0679433	0.0588784	-0.0397544	0.00165067	0.117385	-0.0593856	-0.147828	-0.0707926	0.00364622	-0.104337	-0.0669759	-0.0324908	-0.124634	-0.083952	0.00809975	-0.0114361	0.0049948	-0.0785805	-0.00573941	0.0662246	Cluster 11	IGLV2-11	A0A075B6K3
	-0.0946973	-0.0267227	0.258458	0.364034	-0.0292752	-0.154405	-0.0577034	-0.140569	0.427386	0.802797	0.46385	0.514515	0.438943	0.44	0.016256	-0.187318	-0.337289	0.122731	-0.24133	-0.281251	0.219636	0.30324	-0.112146	-0.249319	-0.303055	-0.101495	-0.229288	0.110065	0.174016	0.12264	0.0992619	0.0675216	0.166576	0.00127573	-0.197195	-0.112689	0.188572	-0.205548	-0.182424	-0.21635	-0.171341	-0.0749554	-0.249143	-0.0311001	-0.0573024	-0.0909843	-0.043369	0.0983228	0.188976	-0.173067	-0.0421904	0.434534	-0.118893	-0.174887	-0.117104	-0.0603716	-0.219798	-0.0965294	-0.236948	-0.0974332	-0.149049	0.264454	0.258539	-0.0356085	-0.0587399	-0.146958	-0.212956	0.279571	0.364046	-0.0358724	-0.186899	-0.115425	-0.0680027	-0.118242	-0.00335002	0.0397135	-0.140326	-0.164336	0.0370517	-0.135744	-0.0860661	0.0347759	-0.16726	0.0301251	0.0587662	0.0440187	-0.029817	-0.0243484	0.239878	-0.0815074	0.0148646	0.0672877	0.0416044	0.370765	0.0765647	0.128142	-0.0431124	-0.23967	-0.00207986	-0.163883	-0.0452822	-0.0478915	-0.00211174	0.0581102	-0.00523547	-0.152169	0.0854162	-0.139585	-0.123997	-0.142921	-0.0791679	-0.131416	-0.125425	-0.0500129	0.00245294	-0.00284645	0.0292866	-0.0824684	-0.0747099	-0.132264	-0.0695051	-0.182281	-0.0115817	-0.148066	-0.125311	-0.169605	-0.156941	-0.161766	-0.0443114	-0.00136545	0.0484632	-0.034792	-0.0598922	-0.141763	-0.0742243	-0.0280023	-0.150124	-0.0961278	0.0372156	-0.139641	0.000490622	-0.015192	0.0326005	-0.0916498	-0.146981	-0.186648	-0.192956	-0.0668243	-0.144966	-0.13623	-0.0810589	-0.0731215	-0.104198	-0.108676	-0.0793801	-0.023992	-0.191486	-0.153676	-0.118302	-0.0812517	-0.0899397	-0.142062	-0.0734153	-0.120471	-0.146632	-0.128306	-0.186432	-0.0859845	-0.133925	-0.153016	-0.0326992	-0.0458697	-0.0336792	0.0905332	0.149565	0.0627458	0.0185668	0.121372	0.0303625	-0.0822078	-0.0098987	0.0105366	0.059269	-0.0312662	0.0436347	-0.0126543	-0.00777239	0.0510027	0.0237758	0.119852	-0.135924	0.00750249	0.283071	-0.0362387	-0.0392069	-0.12501	0.0474068	0.420562	0.151451	-0.120358	-0.0299779	-0.0472863	0.192276	-0.148581	-0.0102306	-0.0249757	-0.0398178	-0.01705	-0.00574575	-0.00930181	0.0193479	-0.0154674	0.0099627	0.0256097	-0.0291466	0.0426178	-0.0252902	-0.00582585	0.147696	-0.051059	-0.101987	0.178097	0.0280358	-0.110937	0.0334338	-0.0275098	-0.123479	-0.0790945	0.0474109	-0.104678	-0.109604	-0.056866	0.0608631	-0.056762	-0.0421271	0.0653322	-0.0941395	-0.000513558	0.0440578	0.0274204	0.0217383	0.131236	0.247029	0.293961	0.310625	0.308225	0.21521	-0.0786815	0.0554872	0.0829042	0.041907	-0.05447	-0.0153934	0.0326548	-0.0869146	-0.0949171	0.0279897	-0.0479041	-0.0242385	-0.0584696	0.131226	0.138519	-0.0399232	-0.0614815	-0.078271	0.244293	0.0606042	0.35447	0.270611	0.297309	0.0572416	0.0481181	0.256311	0.111987	-0.00798649	0.0771025	0.0397266	0.159318	0.273077	-0.0325926	0.0720028	0.161732	0.277733	0.337184	0.256107	0.173875	0.188848	0.253047	0.385299	0.200533	0.198155	0.447691	0.221023	0.265942	0.219104	0.282069	0.363433	0.33995	0.193605	0.0853718	0.122182	0.602864	NaN	0.555434	0.542745	0.498582	0.624782	0.614748	0.584537	0.680038	0.53289	0.599229	0.530933	0.295058	0.549689	0.423818	0.498319	0.347013	0.528213	0.102581	0.431727	0.127405	0.112273	0.139468	0.141834	0.395493	0.17002	0.176873	-0.00267804	0.0521794	0.233777	0.171497	0.0659204	-0.0252995	0.0945081	-0.0387633	-0.0742117	-0.0165957	-0.0462893	0.0486763	0.0592011	-0.0522469	-0.0146279	-0.000417977	-0.019383	-0.0885782	-0.0369207	-0.0432352	-0.0531013	0.0343636	-0.0027735	-0.0958319	-0.117031	-0.0109786	0.031438	0.0972935	-0.0586358	-0.0467315	-0.00930078	-0.116912	-0.0499355	-0.0414467	-0.0689685	0.083555	-0.0626422	0.0902091	0.00649787	0.114213	0.158315	0.0607193	0.0735911	0.041424	0.151446	0.258329	0.118091	0.032137	0.230814	0.0369202	-0.0591001	0.039149	-0.00735629	0.0632806	0.00846253	0.0126225	-0.0263157	0.0337979	0.0453699	-0.043584	0.0271022	0.0364276	0.224299	0.0346671	0.187925	0.162327	-0.00480997	-0.0708621	-0.0447607	-0.0699708	0.0685484	0.0088121	-0.0752124	-0.0192498	0.0118636	-0.0577732	-0.0419225	-0.0849166	-0.0708254	-0.0372842	0.0506334	-0.0778926	-0.0262823	-0.0497586	0.000665324	0.100803	0.0280502	0.0063608	0.201969	0.0630694	-0.010622	-0.0285922	0.0905472	0.0563506	-0.0301797	-0.064285	0.015606	-0.0305753	-0.0382073	0.0062328	-0.0535293	-0.0601665	-0.0271882	0.376817	-0.0222058	-0.244712	0.0569211	0.13068	-0.173962	-0.190032	-0.23798	-0.0871326	-0.142101	-0.0394042	0.0823001	-0.112738	-0.0893949	0.019815	0.0408596	-0.133944	0.0992948	-0.0907766	-0.0418749	-0.0559687	-0.133363	-0.0389421	-0.115795	0.00456972	0.0268789	-0.0741256	-0.102598	-0.0208458	0.0211885	-0.101865	-0.180863	-0.0931207	-0.130412	-0.10664	-0.0418618	-0.0144616	-0.118327	-0.132791	0.080108	0.0139778	0.101448	0.0480967	-0.0266542	-0.00539991	0.0359872	0.0177405	0.321306	0.0197908	-0.00915104	-0.0287092	-0.014792	0.07562	0.0476018	0.129051	0.0744763	-0.0549985	-0.0237508	-0.0449233	0.0827418	0.0395596	0.0876681	0.0940329	-0.0774734	-0.0249835	-0.0696328	-0.0781648	-0.147427	0.0943096	0.107961	0.146329	0.0367759	-0.0681218	0.0088905	0.12263	0.0261687	-0.0691339	-0.081363	-0.0451761	-0.177706	-0.0648521	0.0121456	-0.0722699	-0.0101479	-0.122106	-0.0987162	-0.0580629	-0.0294016	-0.0404748	0.0654642	Cluster 11	IGHV1-69-2	A0A0B4J2H0
	0.100026	-0.0768815	-0.0879904	-0.0766332	-0.0743324	-0.17281	0.446713	-0.169622	0.379981	0.745316	0.353841	0.537498	0.432222	0.534613	-0.159804	0.110952	-0.134557	-0.0977014	-0.272534	0.158791	-0.125348	0.11967	-0.1194	0.199169	-0.145668	-0.0850412	-0.154646	0.0892163	0.147532	-0.00830146	-0.045276	0.00593198	0.21873	0.329326	-0.17857	0.026794	-0.0423573	-0.101266	-0.0779509	-0.000508739	0.0156199	-0.0176532	-0.290743	0.165144	0.0919713	0.184692	0.510157	0.299418	0.0748216	-0.0925039	0.133846	0.395498	-0.13251	-0.144606	-0.0979211	0.399507	-0.127773	-0.0474893	-0.0790053	-0.120758	-0.11806	0.0981656	0.277152	0.243687	0.0467978	-0.0966323	-0.096344	0.153072	-0.0129901	-0.103973	0.0209249	0.188695	-0.0970769	0.0271705	0.472557	0.0159764	-0.0585315	-0.0565372	0.0193728	0.406712	-0.0365868	-0.137681	-0.01785	-0.0418007	0.210047	0.0450343	0.0276781	-0.0961749	0.077322	-0.027895	0.20506	0.058351	-0.179756	0.251334	0.00818022	0.194694	0.0365167	0.260145	0.0413491	0.0381709	-0.0128386	-0.00684978	-0.0159653	0.0366069	0.0794486	-0.0253011	-0.0153074	0.0511003	-0.0603436	-0.065382	-0.0313309	-0.0451202	-0.0864536	-0.00745596	0.0839235	-0.0461372	-0.0424254	-0.174907	-0.109052	-0.146975	-0.112215	-0.151465	-0.131561	-0.172048	-0.15514	-0.239539	-0.165156	-0.173909	-0.0903392	0.0686992	0.056115	-0.0459119	-0.099958	-0.114364	-0.159566	-0.121999	-0.130839	-0.0808496	-0.000166356	-0.139724	-0.167066	-0.042197	0.0481006	-0.0193461	-0.117939	-0.133581	-0.0999264	-0.13339	-0.135483	-0.0531103	-0.0803159	-0.0256218	0.0664432	-0.0434209	0.0404544	0.162938	-0.117513	-0.14174	-0.132199	-0.0508027	-0.0909136	-0.0583744	-0.0666676	-0.0608237	-0.0722338	-0.0491415	-0.0776182	-0.0799842	-0.0735988	-0.0865364	0.0163409	0.168736	-0.00693479	0.000478946	-0.000839204	-0.0155677	-0.0468157	0.0436031	-0.0273842	-0.00642966	-0.0488078	-0.0895539	0.00305206	0.0289159	0.0854813	0.0093289	-0.031323	0.0241973	0.000904634	0.181899	0.0438493	0.133165	0.306003	-0.0415869	-0.0575397	-0.0491326	-0.0122807	0.450142	0.114221	0.0615819	-0.0453877	-0.008261	-0.0434015	0.0317595	-0.0255475	0.035866	0.0262291	-0.0187565	-0.0249172	-0.0174845	-0.0393869	-0.0322055	-0.217126	-0.0605122	-0.105335	0.0115368	-0.193437	-0.0846966	0.0993286	-0.0449282	-0.0685608	0.281491	0.0541715	-0.0677824	0.0071327	0.0872737	0.165186	0.124185	-0.0301586	-0.0745746	-0.0896459	-0.0325782	0.108239	0.0252486	0.0273274	0.178125	-0.0139268	-0.0372959	-0.00307631	0.0388191	-0.0827516	0.0577833	-0.0145554	0.0456316	0.051181	0.0335508	0.0975975	-0.0409448	0.0219171	0.00494901	-0.0348391	-0.126778	-0.0167721	-0.0168262	-0.0387477	-0.0888378	-0.00972928	-0.0636294	-0.0504247	-0.0458026	0.212973	0.252961	0.00468288	0.0848766	0.0359193	0.201825	0.081846	0.347224	0.250034	0.477823	0.222524	0.13641	0.234036	0.0607989	0.0639345	0.124477	0.0904193	0.175228	0.318975	0.0793372	0.242763	0.241652	0.312634	0.395859	0.310857	0.148679	0.257253	0.261008	0.383143	0.185665	0.221009	0.409344	0.402859	0.457322	0.401206	0.464303	0.245319	0.413637	0.233374	0.177627	0.327963	0.755801	0.555434	NaN	0.724845	0.579659	0.695766	0.734531	0.604597	0.639068	0.626704	0.643504	0.572417	0.416664	0.607722	0.43671	0.443032	0.39462	0.481106	0.161786	0.196315	0.131922	0.189699	0.0683605	0.0168482	0.335353	0.0992375	0.0788694	-0.00638941	-0.0309678	0.079854	0.075276	-0.0276567	0.162537	0.182862	-0.0405626	0.0132573	-0.00960272	0.0032764	0.0410448	-0.02908	-0.0602971	-0.0237005	-0.0312571	-0.0803503	0.0491331	-0.0381471	0.0583968	-0.024421	0.0817094	0.095974	-0.00613647	-0.101577	-0.00578842	0.0917206	0.131053	0.0332261	0.0650278	-0.028742	0.0143873	-0.0524778	-0.0132038	0.159762	0.181885	0.171772	0.00447865	0.0358244	0.156927	0.168198	0.0207376	0.0707934	0.0669889	0.245942	0.207141	0.0297436	0.0260967	0.107638	0.0931662	0.00820435	0.269001	0.0518587	0.201539	-0.000560766	-0.0160458	0.0434286	0.00490228	0.233033	0.0694809	0.0833993	0.0674431	0.278529	0.0682566	0.14661	0.267711	-0.000657031	0.0295826	0.0813312	0.149633	0.0469739	-0.0161199	-0.0559127	-0.0259442	0.0538674	-0.0542315	-0.00746729	-0.0512337	-0.0440479	-0.00731974	0.095455	0.0813457	0.0363319	-0.0316026	0.0216152	0.180093	0.0700597	-0.0189294	0.0829159	0.149161	0.116744	0.00688121	0.0501794	0.087662	-0.0125362	-0.0555989	0.0321632	0.0398535	0.079358	-0.0153156	0.0512993	-0.0129049	-0.0767369	-0.049613	-0.0536227	-0.0562227	0.162321	0.300475	-0.0870365	-0.0978456	-0.0942115	0.0483771	0.0236585	0.0095224	0.132269	-0.0132584	0.00771203	0.171742	0.182911	-0.153923	0.148699	-0.0503875	0.0325168	0.0345905	-0.0338654	0.00155476	-0.0956816	-0.0246529	0.0487632	0.0443155	0.0621439	0.0202429	0.0693058	-0.0408335	-0.095307	-0.00506372	-0.0322092	-0.0234178	-0.0314366	-0.0276787	-0.0444105	-0.0833922	-0.0321961	0.1622	-0.0346986	-0.110793	-0.0842856	-0.0956609	-0.0795682	-0.106305	0.0242003	-0.0278506	-0.115567	-0.083509	-0.108609	0.0174649	-0.124143	0.0281949	0.0133932	-0.104298	-0.0962788	-0.0234104	0.0863537	-0.0419097	0.00603978	0.0024468	-0.0933721	-0.0228747	-0.110235	-0.0866547	-0.102184	0.0742977	-0.00103828	0.106174	0.0576663	-0.0613317	-0.0103281	0.142482	0.00128544	-0.0635661	-0.0348533	-0.00922992	-0.0961373	-0.032805	0.0107224	-0.0199622	-0.020044	0.00847359	0.017955	0.00394348	-0.00538929	0.0165062	0.103251	Cluster 11	IGLL5	A0A087WYR4;A0A087WZW9
	0.442189	-0.139657	-0.169161	0.377221	-0.0556774	-0.165128	0.363793	-0.202043	0.588405	0.893644	0.576791	0.719363	0.514682	0.652669	-0.0821185	-0.040426	-0.289636	0.187668	-0.300847	-0.105783	-0.0232501	0.423553	-0.0765115	-0.0890704	-0.183167	-0.175784	-0.169548	-0.119634	0.154555	-0.0024123	-0.095612	-0.125954	0.331269	0.41517	-0.0932638	-0.0675265	-0.0536721	0.0547549	-0.102029	-0.0822569	0.474129	-0.0754402	-0.219027	-0.0801557	-0.00283281	0.231786	0.16019	0.181433	-0.124267	0.192687	0.0844009	0.0506184	-0.0879405	-0.145753	-0.122796	0.107052	-0.140795	-0.180026	-0.113856	-0.104009	0.012598	-0.189899	0.195781	0.112324	-0.0328844	-0.0314051	-0.0889746	0.560051	0.0601148	-0.106562	-0.0916192	0.087823	0.179137	-0.112268	0.0363783	-0.14197	-0.117429	-0.0682139	-0.0527359	0.104898	0.00314968	-0.0637642	-0.0268881	-0.036015	0.231173	-0.103023	0.0218379	0.351796	0.15706	-0.0592637	0.177831	0.0837453	-0.0932028	0.0565203	0.0388829	0.15378	0.0415575	-0.00137856	0.0203686	-0.0596992	0.00131261	-0.0340499	-0.0488927	-0.0399749	-0.0209077	-0.0260264	0.104447	-0.0668987	-0.146201	-0.0601624	-0.0500468	-0.00939541	-0.0724703	-0.0191261	0.0460941	-0.145637	-0.0631794	-0.19074	-0.138961	-0.0863125	-0.0856123	-0.147812	-0.182522	-0.107195	-0.180352	-0.234788	-0.216169	-0.192363	-0.154236	-0.00286177	-0.0370372	-0.0999635	-0.111644	-0.119258	-0.18139	-0.134273	-0.0987175	-0.0589335	0.0189578	-0.117853	-0.103354	-0.163978	-0.0436123	-0.102037	-0.118298	-0.146573	-0.0960419	-0.192286	-0.119244	-0.127956	-0.0903261	-0.0967285	-0.112544	-0.0146959	-0.0306418	0.0614036	-0.129544	-0.128759	-0.161958	-0.113595	-0.0622746	-0.0294473	-0.0553298	-0.123923	-0.0879008	-0.053018	-0.107656	-0.0806294	-0.0689214	-0.0898869	-0.049183	0.0888448	-0.0297434	-0.0379329	-0.131396	-0.0610435	0.0571297	-0.058716	-0.0924051	-0.04617	0.0685827	-0.0885257	-0.012111	-0.0125943	-0.0302581	-0.0297901	-0.0339911	0.0209053	-0.00328236	0.211841	-0.0195153	0.0300655	0.356981	0.0170037	0.00178076	0.137993	0.132245	0.544794	0.188845	-0.0694562	-0.0375084	0.0219772	0.0145389	-0.111055	-0.0283956	0.117635	0.10296	0.0499056	-0.00620189	-0.0547714	-0.0211937	-0.0270358	-0.0690595	-0.0610381	-0.0827421	0.0564656	-0.0376414	-0.0163669	0.0281731	-0.0120612	0.0301371	0.211905	0.084563	-0.0233106	-0.0376494	-0.0168349	-0.028297	-0.0404233	0.0263548	-0.0648373	-0.119097	-0.0153834	0.0496959	0.056606	0.0362956	0.153426	-0.00351012	-0.0930173	-0.00307707	-0.0213132	-0.100761	-0.0447196	-0.0790577	-0.00330445	-0.00356005	-0.0698211	-0.0224204	-0.0623044	-0.055637	-0.050313	-0.0923598	-0.110821	-0.05141	-0.0174675	-0.0629665	-0.117415	-0.0503033	-0.055453	-0.0636636	-0.0688453	-0.00895145	0.235039	0.0220409	0.10628	0.0830385	0.31359	0.0675052	0.427079	0.193032	0.500925	0.158883	0.0907167	0.190863	-0.0139094	-0.0378968	0.269405	0.0456993	0.148194	0.303399	0.0787837	0.200137	0.295586	0.32165	0.318985	0.273833	0.175265	0.199718	0.19781	0.339495	0.119329	0.140664	0.467525	0.394871	0.497267	0.411186	0.49356	0.288262	0.379996	0.324772	0.15902	0.287414	0.766542	0.542745	0.724845	NaN	0.668761	0.576875	0.79903	0.767979	0.677817	0.661429	0.732608	0.679	0.361276	0.702495	0.4589	0.431642	0.355907	0.449466	0.119746	0.0996569	0.013367	0.214297	0.0582897	0.046584	0.440852	0.0658021	0.0368565	-0.0105134	-0.0273814	0.330511	0.220793	-0.0234994	-0.0267259	0.137953	0.00320936	0.00364319	-0.0131864	-0.0668817	0.0249189	-0.0073492	-0.0739731	0.0231529	-0.035753	-0.0109284	0.0410412	0.100362	0.120688	-0.00123468	0.15153	0.119878	0.0194535	0.0112963	0.0569716	0.0901754	0.073558	-0.0407002	0.0629539	-0.0671686	-0.0477434	-0.0696825	-0.00508343	0.0789735	0.0665687	0.0353865	-0.034077	0.00499576	0.108614	0.151135	0.0574355	-0.0323792	-0.0113571	0.129194	0.149684	-0.0214158	0.0515691	0.101257	0.0963888	-0.0480651	0.187698	-0.00373917	0.167697	0.0111383	-0.0263746	0.0165292	0.0317372	0.186446	0.0354308	0.0540114	0.01639	0.404053	0.107543	0.29135	0.327537	-0.0241943	0.0219058	0.0387357	-0.0128939	0.0434578	-0.0222678	-0.0567784	0.175429	0.0414785	-0.0226409	0.011569	0.038687	-0.050406	-0.00795305	0.0673587	0.0286128	-0.0153176	0.0842788	-0.0717495	-0.00285073	0.0244317	-0.0548248	-0.0154091	0.10575	0.0787185	-0.0560998	0.120601	0.0321934	-0.0301754	-0.0790069	-0.0840032	-0.0620206	-0.166028	-0.0620256	-0.0122179	-0.0421473	-0.0044229	-0.118431	-0.100415	-0.0652861	0.24129	0.312644	-0.0309534	0.0690675	-0.0686337	0.0550585	0.0130114	0.0316503	0.112516	-0.0258681	0.0153403	0.156112	0.182043	-0.0904848	0.1125	0.0445127	0.067357	0.0499177	-0.0136823	-0.0539413	-0.123563	-0.0502729	0.0334164	0.0983221	0.112217	0.0453663	0.0722959	0.0502952	0.000446664	0.07885	0.0137088	0.00862417	0.139237	0.0783479	-0.103106	-0.08068	-0.0331309	0.270416	-0.0138572	-0.0625324	-0.10136	-0.0521874	-0.0846359	-0.12575	-0.00899411	-0.0694536	-0.126748	-0.0836163	-0.119979	-0.0636619	-0.0562814	0.0131183	0.0391756	-0.172022	-0.196078	0.00420738	-0.011914	-0.0630173	-0.0352182	-0.0193891	-0.0951304	-0.0428503	-0.113747	-0.0613362	-0.14509	0.095959	0.0331502	0.0671262	0.110911	-0.0138398	0.0108217	0.149597	0.00291177	-0.0999212	-0.00869903	-0.00525609	-0.0382966	-0.0150967	0.0145976	-0.0581001	-0.0442976	0.0108168	-0.0137729	0.00471215	-0.0609384	0.0248316	0.120163	Cluster 11	IGHM	A0A087WYJ9;P01871;A0A0G2JQL4;A0A075B6N9;P01871-2;A0A0B4J1U7
	0.0459074	-0.0440946	-0.237112	-0.0294489	-0.0837984	-0.30049	0.0915992	0.19623	0.550426	0.867842	0.519346	0.771531	0.390329	0.478577	-0.23485	0.111044	-0.379383	-0.0154192	-0.231977	-0.194023	0.164726	0.442763	-0.0168775	0.0423589	-0.0989438	-0.0746791	-0.033575	0.000112247	0.0882318	0.028484	0.0631485	0.0207289	0.000822857	0.223717	-0.0359612	-0.0542548	0.256683	-0.105368	-0.0939158	-0.182383	0.00613118	0.000389332	-0.219577	0.0898333	0.0868033	0.170676	0.06793	-0.035187	-0.0541252	0.0853056	0.12305	-0.127008	-0.243355	0.0463379	-0.112683	0.00770465	-0.199664	-0.209961	-0.0801746	0.00430656	-0.113334	-0.0447175	0.28447	0.175938	0.0224377	-0.0437757	-0.0669392	0.393719	0.10483	-0.104421	0.0417952	0.18935	0.214048	-0.0711019	0.0306465	-0.0118447	-0.108012	-0.0536296	0.415018	0.429873	-0.183067	0.17728	-0.131947	-0.181129	0.230388	-0.240265	0.0973713	0.119422	0.170216	0.13087	0.115174	0.0994088	-0.0498466	0.250762	-0.0416884	0.150867	-0.0111609	-0.231374	0.0634454	0.0448939	-0.00307223	-0.125215	0.00660289	0.0115992	0.00761629	-0.0214295	0.0133122	-0.18511	-0.0342021	-0.0867515	-0.0835756	-0.108348	-0.102199	-0.0890799	0.0256643	-0.175526	-0.128744	-0.239233	-0.234628	-0.16332	-0.183711	-0.242662	-0.149006	-0.161648	-0.322811	-0.254565	-0.313294	-0.26108	-0.219609	-0.0758207	-0.113118	-0.084356	-0.146408	-0.224802	-0.226375	-0.11986	-0.132428	-0.052626	-0.00549361	-0.18075	-0.0501425	-0.103547	0.0286676	-0.148647	-0.228682	-0.25764	-0.108139	-0.115914	-0.112264	-0.0877866	-0.0166303	0.0107996	-0.104388	-0.00418826	-0.0160424	0.0289056	-0.141638	-0.148667	-0.159923	-0.0891801	-0.114033	-0.0673045	-0.0874221	-0.130518	-0.0875559	-0.0822571	-0.118042	-0.104125	-0.134967	-0.129383	-0.00432686	0.0942807	-0.0390236	-0.00593089	0.0864688	-0.0252143	0.00814713	0.0536832	0.000307453	-0.0706504	-0.00861502	-0.0281765	0.014663	-0.0483437	-0.0251531	-0.0301842	-0.0313597	0.0862901	0.0236733	0.389603	0.00666889	0.178305	0.290678	-0.174911	-0.0555365	-0.0969793	0.0144937	0.498825	0.233963	0.115041	0.0543533	0.154311	0.168966	-0.0955769	0.0477824	0.0794022	0.0506449	0.044813	-0.0132069	-0.0583426	-0.0265587	-0.0282196	-0.122308	-0.0826287	-0.0640074	-0.0212753	0.00148263	0.0200592	0.195633	-0.0316751	-0.0206673	0.303348	0.0771922	-0.114164	-0.0269187	0.0123301	-0.0232702	-0.00901566	0.0381109	-0.184163	-0.111211	0.218266	0.115136	0.105984	0.11266	0.315093	0.0391963	-0.0511451	-0.0493441	-0.0291457	-0.0164445	-0.0820864	0.0963379	0.179647	0.199223	0.0707637	0.174679	-0.0367151	-0.0269681	-0.0416469	-0.0107831	-0.0440436	-0.0512517	-0.00375455	-0.119462	-0.114246	-0.0281189	-0.0501212	-0.112995	-0.101596	0.19207	0.240076	0.12285	0.12359	0.175144	0.324442	0.135658	0.404523	0.142439	0.444039	0.257177	0.211392	0.291738	0.0857904	0.0926604	0.208649	0.114873	0.291462	0.404521	0.135213	0.302021	0.46517	0.441314	0.388352	0.429683	0.316792	0.364705	0.350278	0.542188	0.297174	0.19711	0.495924	0.504161	0.508882	0.472405	0.563416	0.295488	0.362416	0.291091	0.226211	0.357009	0.708206	0.498582	0.579659	0.668761	NaN	0.608049	0.743248	0.716016	0.681472	0.75132	0.67025	0.665281	0.486945	0.704174	0.591818	0.490126	0.51146	0.606545	0.22838	0.266151	0.0708625	0.198355	0.0580418	0.0968935	0.435593	0.19957	0.111549	0.014073	-0.0319961	0.146952	0.101858	0.0183382	0.0342017	0.249658	-0.0553777	0.0427883	0.0122978	-0.001983	0.0270103	-0.106618	-0.15717	-0.103287	-0.0148858	-0.00303206	0.121036	0.113799	0.152652	-0.0722173	0.0951231	0.193405	0.00953972	0.00847267	0.0370294	0.0558809	0.164787	-0.0593304	0.0886329	0.121656	-0.0668771	-0.0442789	-0.0318731	0.0519328	0.180733	0.0783414	0.0401876	-0.00335547	0.131503	0.167346	0.03912	-0.0523093	-0.0294082	0.170658	0.174168	0.00456642	0.0272558	0.114083	0.0940018	-0.0107344	0.173675	0.0594287	0.161815	0.0719461	-0.071006	-0.0282076	-0.0161252	0.224113	-0.0268344	0.0555361	-0.0154629	0.440893	0.15347	0.280069	0.507003	0.0340747	0.135054	0.0869772	0.0832582	0.0268886	0.0260834	0.0209539	-0.0454257	0.0547631	-0.00200509	0.04411	0.0229247	-0.0233739	0.0643273	0.120017	0.15624	0.156308	0.071997	-0.00453131	0.152593	0.060759	0.0979394	0.0704329	0.141587	0.223603	0.110879	0.164418	0.143415	0.0528829	0.0448084	0.0772995	0.0633782	-0.100301	0.0674897	0.0106307	0.0149308	-0.0694895	-0.194409	-0.099195	-0.0593654	0.265792	0.424258	-0.0566994	0.115452	-0.136437	-0.0437358	-0.0480431	-0.0861478	0.0541862	-0.0637796	-0.0608792	0.0966611	0.127081	-0.192025	0.0606901	-0.0400802	-0.0700132	-0.0520051	-0.0709354	-0.114382	-0.193778	-0.116688	0.0320244	0.104878	0.0966503	0.0479865	0.0383263	-0.0265179	-0.00575072	0.0386545	0.00248143	-0.021783	0.110431	0.148201	-0.0706601	-0.0980542	0.187145	0.299536	0.0503702	-0.0598224	-0.0758133	-0.0335169	-0.0235695	-0.0600082	0.0853879	-0.0965829	-0.172671	-0.125723	-0.137588	0.018973	-0.00601984	0.0655128	0.0549337	-0.0932234	-0.0627492	-0.0467822	0.0452423	-0.0380363	0.0295159	-0.0426079	-0.171457	-0.122482	-0.120611	-0.00839972	-0.225305	0.0442497	0.0554276	0.101688	0.057418	-0.122979	-0.112849	0.0149472	-0.0380321	-0.158241	-0.10852	-0.0930666	-0.157793	-0.0684476	-0.08178	-0.0934314	-0.148906	-0.0131389	-0.0859842	-0.0777643	-0.0509738	0.0081694	0.0954393	Cluster 11	IGHV3-15	A0A0B4J1V0
	0.117564	-0.0541336	-0.136379	0.186993	-0.0251268	-0.312859	0.61757	-0.0674408	0.486332	0.81264	0.512354	0.666548	0.462251	0.474374	-0.250379	0.083256	-0.31888	-0.0482186	-0.063958	-0.189457	0.0532841	0.270466	0.00904605	0.109747	0.0615625	-0.103815	-0.178104	0.0443218	0.0682003	0.0205418	0.0301908	-0.030335	0.0802392	0.00818641	0.0302153	-0.190296	0.14616	-0.188862	-0.11525	-0.334257	0.0145582	-0.172371	-0.0638594	0.0898783	-0.0255404	0.0193702	0.0737743	-0.0172352	-0.0400002	-0.133925	-0.0268813	0.237312	-0.00440984	-0.109497	-0.224176	0.422139	-0.0798527	0.0220499	-0.114179	0.0027905	-0.144037	0.20859	0.236108	0.202576	-0.19602	-0.0976642	-0.113602	0.364783	0.187515	0.0318654	-0.0469229	0.00102593	0.0123516	-0.212278	0.0256885	-0.0648297	-0.210259	-0.154372	0.052411	0.122239	-0.277632	0.0138229	-0.0854181	0.0789055	0.159931	-0.130514	0.0145244	-0.138221	0.256836	-0.00628432	0.656345	0.120075	-0.0539195	0.310224	-0.0426615	0.102829	-0.0751227	-0.189644	0.0656519	-0.150208	-0.0289704	-0.15344	-0.021884	0.034239	0.0823136	-0.175874	0.0474025	-0.202195	0.0463639	-0.166943	-0.0497707	-0.136063	-0.171649	-0.186787	-0.0465799	-0.094739	-0.00651093	-0.206895	-0.0946817	-0.220305	-0.173995	-0.24866	-0.0297717	-0.0327938	-0.117508	-0.176855	-0.204263	-0.164028	-0.0390525	-0.0146186	0.00705861	0.0457018	-0.0030196	-0.147639	-0.0431304	-0.0144341	-0.128428	-0.0729358	0.0608132	-0.158249	0.0459103	-0.0230254	0.0330161	-0.131631	-0.141399	-0.186265	-0.207002	-0.0601375	-0.0736614	-0.103363	0.00910115	0.0336168	-0.00143548	0.0745646	-0.0319851	0.0706686	-0.110185	-0.0581228	-0.0752429	-0.0622282	0.00224529	-0.0559884	-0.0309459	-0.0456223	-0.0548662	-0.0817289	-0.0984682	-0.00761963	-0.0422943	-0.0667586	-0.0830772	-0.00877753	-0.0521777	0.0782008	0.00408964	-0.0790041	-0.109242	-0.0282402	-0.00536533	-0.156142	-0.101003	0.0185768	0.0247342	0.00827077	0.036018	0.0152696	-0.0319561	0.10001	0.033176	0.0402896	-0.0881307	0.0549982	0.163501	-0.0686947	0.0289289	-0.131417	0.0259386	0.480069	0.25108	0.0223373	0.117553	-0.0207631	0.159257	-0.125085	-0.0249791	-0.0665829	-0.0789928	-0.0456372	-0.0277418	-0.0294616	-4.40253e-07	-0.0391803	0.041204	-0.0212635	-0.0165325	-0.000732456	-0.0997159	0.0120392	0.161654	0.0152928	-0.0887788	0.301118	0.0166613	-0.108614	-0.0524369	0.136259	0.0863696	0.0425901	0.0263974	-0.11567	-0.0704194	-0.0625961	0.0534199	-0.0390389	-0.0278812	0.103831	-0.0348136	0.103029	0.0578607	0.103837	0.121238	0.26083	0.30076	0.346758	0.372477	0.280693	0.273722	-0.0276388	0.0618194	0.170198	0.0897211	0.0159328	0.0624699	0.0592428	-0.00859632	-0.0155012	0.0569852	0.0503881	0.000807359	-0.0385058	0.149061	0.303825	0.148918	0.100145	0.116813	0.178739	0.0954298	0.393158	0.262042	0.353815	0.157746	0.133909	0.287012	0.172289	0.104308	0.132969	0.0858829	0.149853	0.365321	0.0543788	0.21279	0.303198	0.448226	0.482579	0.314293	0.273121	0.286155	0.334455	0.502641	0.277466	0.30343	0.519278	0.391581	0.414485	0.374582	0.405267	0.317211	0.370847	0.319067	0.122335	0.212166	0.635053	0.624782	0.695766	0.576875	0.608049	NaN	0.703605	0.671488	0.719477	0.650642	0.713852	0.64414	0.431719	0.69236	0.505908	0.535169	0.543625	0.689003	0.128061	0.343991	0.172744	0.234834	0.20897	0.180609	0.523085	0.220823	0.240538	0.0662029	0.122626	0.314866	0.276873	0.144968	0.189764	0.224104	-0.0659754	-0.0769031	0.0062733	-0.0475021	0.0444581	-0.0534473	-0.130988	-0.144554	-0.0920624	-0.135231	-0.000961996	0.00490459	-0.0794447	-0.0454794	-0.000768638	0.0983504	0.00396658	-0.0892225	-0.0157274	0.0748574	0.157863	-0.0537093	0.00498298	-0.0109812	-0.0951078	-0.0546161	-0.0407296	0.104193	0.140349	0.0494601	0.181145	-0.0187746	0.123832	0.171193	0.10225	0.0389182	0.0488346	0.149634	0.221742	0.0784971	0.0776105	0.166918	0.125111	-0.0316906	0.161472	0.090909	0.258103	0.00567407	0.0375401	0.0531197	0.00565241	0.0973636	-0.00221699	0.0709923	0.0534167	0.270271	0.096387	0.129564	0.365104	0.0355132	-0.0469394	0.002402	-0.00393485	-0.0111209	-0.0105184	-0.00299478	0.00417435	0.0281006	-0.0354719	0.00529581	-0.0437217	-0.00526163	-0.00556289	0.0842047	0.00124211	0.0591421	0.0168505	0.00031896	0.247837	0.066487	0.0270459	0.0845506	0.113254	0.120473	0.122718	0.0856929	0.135805	0.0741401	0.022749	0.0707786	-0.0176567	0.0231617	0.0355176	0.00146894	-0.131493	-0.0695709	0.0371942	-0.125338	-0.31131	0.128102	0.175025	-0.188204	-0.0348681	-0.242377	-0.188408	-0.147544	-0.0992531	0.0293469	-0.154105	-0.147469	-0.0748388	-0.0126785	-0.241908	0.0105403	-0.117222	-0.15565	-0.105801	-0.195982	-0.116774	-0.227044	-0.0845693	-0.00758253	-0.0935167	-0.0620542	-0.0482532	-0.0386305	-0.142337	-0.171433	-0.140041	-0.130901	-0.151401	-0.0834294	0.0302704	-0.0646616	-0.0969973	0.0179595	0.114979	0.0583855	0.00599228	-0.0310725	-0.086158	-0.0575496	-0.0704992	0.328094	-0.0449387	-0.0888491	-0.0339403	-0.051721	0.0904086	0.0891884	0.122879	0.131457	-0.017839	-0.0527886	-0.0167561	0.134325	0.0851348	0.0977974	0.0887546	-0.0469901	-0.171639	-0.0857999	-0.0985269	-0.234162	0.0276112	0.0374364	0.103453	0.0544146	-0.0886527	-0.155876	-0.027223	-0.106021	-0.172313	-0.180686	-0.134263	-0.189793	-0.130604	-0.0560953	-0.170274	-0.110792	-0.121801	-0.0723576	-0.090671	-0.0533574	-0.00052576	0.0742538	Cluster 11	IGHV1-46	A0A0B4J1V4
	-0.158069	-0.167576	-0.138668	-0.103388	-0.0274868	-0.105902	0.150147	-0.138037	0.619505	0.898347	0.65362	0.748421	0.546339	0.636339	0.0226378	0.41712	-0.246979	-0.208875	0.00728991	-0.118771	0.254564	0.31172	-0.0803792	-0.110213	-0.0825381	-0.0860133	-0.125397	-0.0573471	0.0147659	-0.0373385	-0.0226304	-0.121311	-0.000586205	0.118906	-0.0985023	-0.0670203	0.000805605	-0.116202	-0.0665454	-0.169775	-0.0219385	-0.0137263	-0.0992732	-0.198143	0.0309385	-0.107018	0.038377	-0.0735998	0.00288409	-0.131713	0.435654	0.219805	-0.124026	-0.117875	-0.200025	0.0842477	-0.104133	-0.129024	-0.0848167	0.144359	-0.101896	0.0154183	0.21951	0.0272111	-0.196261	-0.0575446	-0.0618398	0.47059	0.376138	-0.153861	-0.0784315	-0.0706461	-0.0641503	0.0627422	0.0499054	-0.00816892	-0.106145	-0.103225	0.069033	0.202699	-0.110812	-0.00227295	-0.105338	0.0305227	0.126844	-0.0998028	0.0528232	-0.132435	0.214764	-0.0793356	-0.111391	-0.0810125	-0.155973	-0.107743	0.0624026	0.169086	0.000397863	-0.157551	0.0202098	-0.0333183	0.0146287	-0.140226	-0.0787712	0.289334	0.0543341	-0.100978	0.0598683	-0.176277	-0.127753	-0.0993797	-0.071019	-0.0594754	-0.10433	-0.0576317	0.0279986	-0.0679194	-0.0548091	-0.13333	-0.153064	-0.153296	-0.102989	-0.209566	-0.0719781	-0.160513	-0.164374	-0.204886	-0.198085	-0.199659	-0.122504	-0.021645	-0.0362135	-0.0862965	-0.11186	-0.136951	-0.142994	-0.12465	-0.13948	-0.101061	0.018195	-0.149672	-0.0621688	-0.0522716	0.0280248	-0.0993641	-0.136409	-0.163091	-0.127018	-0.145366	-0.125089	-0.0721855	-0.0220438	-0.0451553	0.0458968	-0.0415376	-0.00534546	0.0537786	-0.15059	-0.154502	-0.149656	-0.118047	-0.0878277	-0.107485	-0.0675499	-0.149407	-0.127027	-0.08964	-0.145891	-0.096288	-0.114033	-0.125276	-0.0333732	0.031861	-0.0223102	0.0380141	0.111243	-0.0606852	-0.0460946	-0.0418756	-0.0361629	-0.0390312	-0.0460649	-0.0567864	-0.0105357	-0.00918049	-0.0482739	-0.0477927	-0.0456425	0.059399	0.00495272	-0.102242	-0.00351731	-0.0669911	0.313512	-0.0349422	0.024545	-0.110789	0.00767391	0.557993	0.211664	-0.0499693	0.0568717	-0.0323973	0.0259082	-0.115174	-0.000592269	0.0412173	0.0215836	0.00323339	-0.00859833	-0.00337045	0.00345731	-0.00592034	-0.0300825	-0.0298535	-0.079323	-0.00739182	-0.0534392	-0.0125788	0.054394	-0.110374	-0.068796	0.230612	0.0788014	-0.104094	-0.0376456	0.0830952	0.0184517	-0.0596582	-0.0134437	-0.112136	-0.0764011	-0.0286422	0.104788	0.04175	0.0437526	0.172258	-0.0185626	-0.0768484	0.0370799	0.00802745	0.0107379	0.10661	0.0975778	0.175807	0.198086	0.137376	0.16545	-0.094152	0.0127413	-0.0371751	-0.014677	-0.213945	-0.0254199	-0.0469148	-0.0968899	-0.124144	-0.095359	-0.0894891	-0.10058	-0.0959135	0.0153242	0.182407	0.0870114	-0.0447791	0.0299078	0.360806	0.056587	0.452816	0.232823	0.525001	0.148674	0.139383	0.237531	0.00675264	-0.0182691	0.156697	0.123413	0.211467	0.405239	0.0592359	0.170975	0.291405	0.413196	0.413829	0.330877	0.233706	0.259113	0.264537	0.412849	0.186222	0.192545	0.602135	0.441368	0.538736	0.451602	0.516155	0.325616	0.464952	0.356466	0.163961	0.296094	0.716295	0.614748	0.734531	0.79903	0.743248	0.703605	NaN	0.83404	0.846568	0.807589	0.838527	0.669047	0.49038	0.785047	0.551083	0.551724	0.455001	0.590171	0.158332	0.299855	0.138816	0.219711	0.0621825	0.0887012	0.527438	0.110171	0.123705	-0.00576511	0.00119235	0.385724	0.314656	0.0312923	-0.00961468	0.177079	-0.0417364	-0.0674101	-0.0349734	-0.0863078	0.00558841	0.00980507	-0.128099	-0.0498654	-0.0488926	-0.0606941	-0.000274522	0.0215092	0.038213	-0.0285756	0.104225	0.114285	0.0128211	-0.0254479	0.0122056	0.0529478	0.107026	-0.0360431	0.0227902	-0.0543627	-0.0746678	-0.0851142	-0.0254271	0.148735	0.0314013	0.0714848	-0.040616	-0.00162036	0.115869	0.181252	0.0784435	0.0360604	0.0363273	0.240805	0.24974	0.013679	0.0313034	0.0926567	0.0849203	-0.0669747	0.14405	-0.0116653	0.184197	-0.00238609	-0.0469027	-0.0318587	0.0387487	0.157136	-0.0351693	0.0302799	0.027057	0.317368	0.043875	0.228313	0.365743	0.000123327	0.0257887	-0.0451206	0.0646672	0.0512613	-0.0100331	-0.112963	-0.0672498	0.0679587	-0.0683824	-0.0182744	-0.0143043	-0.0346842	-0.0459251	0.0544563	-0.00724964	-0.000863113	-0.036742	-0.0281264	0.0650215	0.0603782	-0.0337428	0.0198475	0.0957007	0.112284	-0.0603822	0.0811091	0.0717861	-0.0226451	-0.0749524	-0.0376933	-0.0417815	-0.0648726	-0.0163704	0.0483573	-0.0792077	-0.016928	0.0247563	-0.0652472	-0.262604	0.182354	0.26368	-0.0964461	-0.0577642	-0.167488	-0.0395123	-0.0508983	-0.0116822	0.13919	-0.0639494	-0.0640863	0.122213	0.125986	-0.157011	0.107482	-0.0153274	-0.00105645	-0.0673357	-0.144472	-0.0758457	-0.133639	-0.0152474	0.0339631	-0.0292345	-0.0494185	-0.0239705	-0.0160639	-0.0843162	-0.104335	-0.0282417	-0.0976821	-0.0454145	0.0104939	-0.0172741	-0.0379388	-0.103093	-0.0454149	0.195408	0.13488	-0.0833571	-0.0703341	-0.0512605	-0.0550165	-0.0447595	0.160296	-0.0575726	-0.106214	-0.0874931	-0.1129	0.00561906	-0.0297929	0.10845	0.121881	-0.133157	-0.099347	-0.0537988	0.0517065	-0.091212	-0.0326941	-0.0199767	-0.134247	-0.0754288	-0.0627703	-0.0549238	-0.179635	0.0873221	0.0758464	0.162009	0.0924832	-0.0543346	-0.0574639	0.0667183	-0.00602833	-0.0896704	-0.100972	-0.0375897	-0.0940692	-0.0374341	0.00384058	-0.0433033	-0.0537347	0.00561269	-0.03929	-0.0377732	-0.0239329	-0.0290784	0.115517	Cluster 11	IGHV3-23	P01764
	-0.0449092	-0.128934	-0.0158043	0.336023	-0.00483688	-0.179062	0.126002	-0.290532	0.615929	0.919887	0.506315	0.787257	0.37935	0.57388	-0.259162	0.0225581	-0.00173114	0.052939	0.00820452	-0.0504694	0.052162	0.498213	-0.0187051	0.0455074	0.247847	-0.0786336	-0.011623	0.05697	-0.0760117	-0.0881645	-0.121998	-0.173847	0.0719235	0.0545218	-0.0988915	-0.220065	-0.108236	-0.16825	0.194694	-0.102354	0.282966	0.0378713	-0.140271	-0.0543927	0.0857223	0.151076	0.0736007	0.175309	-0.0192084	-0.0988384	0.0538794	0.0700983	0.00905125	-0.111245	-0.0381617	0.0374872	-0.0304209	-0.0154776	-0.0919377	0.130969	-0.100752	-0.0620264	0.267167	0.0856748	-0.322041	-0.0121493	0.0422904	0.458467	0.280849	0.228035	-0.125905	-0.0197437	-0.0637074	-0.107954	0.0212096	0.0366223	-0.054214	-0.114338	-0.000227456	0.0873498	-0.279643	0.0827211	-0.115577	-0.0851748	0.177857	-0.14942	0.0971927	-0.125976	0.293614	0.0394588	-0.0949051	-0.00977743	-0.0794782	0.0538516	0.0159708	0.133223	-0.0223047	-0.0943669	-0.00716418	-0.065226	-0.0179658	-0.161202	-0.0545199	0.0826884	0.149059	-0.0877308	0.0396649	-0.289797	-0.0191597	-0.136213	-0.024146	-0.101602	-0.158121	-0.143805	-0.0129979	-0.0877961	-0.0634411	-0.190667	-0.148533	-0.191672	-0.154141	-0.200933	-0.0756803	-0.0858144	-0.102084	-0.20506	-0.175281	-0.147944	-0.0821335	-0.0633629	-0.0223834	-0.0569662	-0.0568503	-0.090042	-0.144009	-0.0763116	-0.0983212	-0.0635592	0.0684141	-0.132962	-0.0946727	-0.115759	-0.0421053	-0.168834	-0.142811	-0.189261	-0.176743	-0.138523	-0.111517	-0.0857207	0.00355766	-0.00936879	-0.0503447	0.0014442	-0.0484927	0.0292383	-0.150878	-0.12401	-0.127947	-0.0708834	-0.0405994	-0.104981	-0.0589833	-0.0665512	-0.0793792	-0.0699656	-0.128447	-0.0633699	-0.0949113	-0.115549	0.038628	0.0637719	-0.0879146	0.10522	0.18057	-0.208668	-0.159598	-0.13106	-0.000242899	-0.126055	-0.112902	-0.0414824	-0.0243753	0.00595847	-0.040065	-0.0160705	-0.0507243	0.064119	0.00336634	0.0143101	-0.0615139	-0.0639455	0.414849	-0.0685204	0.0320751	-0.0539269	0.12057	0.596696	0.0470518	-0.0564884	0.0554305	0.234367	0.187189	-0.0802568	0.0011434	0.0020189	-0.0181777	0.0116888	-0.0135237	-0.000694204	0.0208215	-0.0197317	-0.0105059	-0.0387868	-0.055296	0.0215907	-0.086355	-0.0871392	0.0518577	-0.0218478	-0.125423	0.222592	0.0365161	-0.0707147	-0.0972922	0.136118	-0.0117682	-0.0466895	0.0252201	-0.0724796	-0.102187	-0.0239644	0.0668129	0.0267793	0.0347895	0.148903	0.00744052	-0.00803366	0.117831	0.0855966	0.0165399	0.14617	0.148001	0.198888	0.238678	0.165509	0.133491	-0.0803904	-0.0114595	0.0564957	-0.030384	-0.0900757	0.0204731	0.0207203	0.00662551	-0.0657417	-0.000624195	0.0121911	-0.0311096	-0.0332461	0.0999906	0.291434	0.121441	0.0609364	0.0930939	0.194274	0.0702122	0.441929	0.270945	0.489228	0.168798	0.132542	0.272258	0.0492757	-0.0145476	0.184304	0.076346	0.170549	0.333316	0.0767724	0.173658	0.313994	0.414478	0.401795	0.33876	0.263783	0.224737	0.310982	0.450055	0.24867	0.223076	0.540949	0.433637	0.544073	0.44871	0.430468	0.349271	0.369926	0.287545	0.111353	0.250868	0.753241	0.584537	0.604597	0.767979	0.716016	0.671488	0.83404	NaN	0.735664	0.808804	0.751792	0.788638	0.43036	0.801527	0.564855	0.580259	0.470852	0.622516	0.143897	0.214063	0.0765553	0.252626	0.0785647	0.0626708	0.522627	0.0873096	0.0801653	0.00667508	0.0480604	0.330284	0.261559	0.0334381	0.0351947	0.174613	0.0264184	-0.0491426	-0.0171573	-0.0741728	0.0887535	-0.00223889	-0.139157	-0.0841537	-0.0221714	-0.0828267	0.0122441	0.0571527	0.0747714	-0.0571341	0.099438	0.0670022	0.06938	0.0249294	0.0209772	0.0662096	0.125682	-0.0808556	0.0467511	-0.0821459	-0.133163	-0.0675436	-0.0233868	0.114285	0.116842	0.0521446	0.0555291	-0.00770388	0.132063	0.187249	0.100015	0.0465049	0.0647477	0.140047	0.189746	0.0544139	0.0587847	0.18962	0.164295	-0.0588268	0.145173	0.0404182	0.147979	0.002613	-0.0137786	0.0575346	0.0587226	0.168536	0.00939711	0.0675007	0.0667648	0.362406	0.0871615	0.194476	0.30518	0.0198513	-0.00684371	0.00960648	-0.00720949	0.0673041	-0.0103473	-0.0208916	-0.0558691	0.0328584	-0.0334791	0.0165526	-0.0147134	-0.0612781	-0.0630274	0.0816437	-0.0863276	-0.046208	-0.0259987	-0.086895	0.03611	-0.0135334	-0.0748044	0.0693613	0.116159	0.10742	0.0363472	0.066997	0.0838711	-0.0149069	-0.0701265	-0.0362616	-0.0584193	-0.0804767	0.0336353	-0.00740828	-0.108125	-0.0249013	0.356004	-0.0585944	-0.21717	0.219388	0.25912	-0.13012	0.0620936	-0.138199	-0.0706562	-0.0688529	-0.0148132	0.0872966	-0.076076	-0.0497783	0.105377	0.106653	-0.138519	0.0134044	-0.0567638	-0.0578352	-0.0346249	-0.127323	-0.0287548	-0.155255	-0.0286063	0.0441721	-0.019499	-0.0204341	-0.0522327	-0.0553008	-0.0582309	-0.0645192	-0.0419775	-0.0700372	-0.0861868	0.115303	-0.043074	-0.098176	-0.0931696	-0.0280431	0.100666	0.0503315	-0.0423016	-0.0626757	-0.0282818	-0.0476601	-0.0597068	0.0989934	-0.0751765	-0.0762893	-0.0347011	-0.0595955	0.0128532	0.0339186	0.126964	0.123028	-0.0507592	-0.0618544	0.00104992	0.0457177	0.00455285	0.0227984	0.0368981	-0.0390242	-0.0900571	-0.0729998	-0.0125359	-0.152982	0.113404	0.0974554	0.17159	0.118508	0.000688484	-0.0322354	0.0913625	0.000389301	-0.0985353	-0.0944395	-0.0118612	-0.122953	-0.0354743	-0.0189496	-0.0800152	-0.0568178	-0.00251431	-0.0579729	0.0152007	-0.0501012	0.00833229	0.118358	Cluster 11	IGHV1-69	A0A0B4J1V5
	-0.109998	-0.0307353	-0.176665	0.0853959	-0.0275956	-0.184185	-0.0710764	-0.204951	0.594493	0.831076	0.730846	0.742933	0.584599	0.602677	-0.172126	-0.0182578	-0.249638	0.033465	0.0278656	-0.178504	0.158298	0.300214	-0.104578	-0.190851	0.0224331	-0.0860627	-0.157417	-0.0199289	0.0470622	0.0386662	-0.000457183	-0.0859341	-0.0306453	0.105996	-0.174805	-0.065868	0.214304	-0.209469	-0.0741789	-0.231841	-0.0242997	-0.15685	-0.248278	0.0104041	-0.0209274	-0.167905	0.047029	-0.138178	0.0587954	-0.192768	0.0969056	0.350423	-0.156305	-0.266377	-0.204741	0.513551	-0.0506658	-0.0753344	-0.143387	-0.062046	-0.0693296	-0.0422173	0.230598	0.135462	0.0207107	-0.0579503	-0.0784155	0.384899	0.424068	-0.153468	-0.0111786	0.000776034	-0.0853208	-0.160656	-0.00702744	-0.106364	-0.151846	-0.13688	-0.111046	-0.0854003	-0.408176	-0.011737	-0.102996	-0.0328494	0.136159	-0.0820161	0.0553214	0.0255316	0.321896	-0.0945925	-0.0540902	0.221084	-0.0673069	0.29223	0.00865043	0.177882	-0.00284	-0.0535991	0.0794281	-0.186085	0.0184797	-0.0682592	-0.0196807	0.0805367	0.068262	-0.144182	-0.00726052	-0.146117	-0.122907	-0.11877	-0.1354	-0.11904	-0.190341	-0.101582	-0.00397383	-0.0565374	0.0140479	-0.239472	-0.164246	-0.235736	-0.150261	-0.292994	-0.111766	-0.202714	-0.154581	-0.253342	-0.199638	-0.198056	-0.0542364	0.0393173	0.0379301	-0.0508794	-0.0243588	-0.11152	-0.14779	-0.0916153	-0.170376	-0.149548	-0.0262754	-0.178694	-0.0764032	-0.00915277	0.0741834	-0.0510952	-0.156736	-0.194119	-0.166389	-0.128622	-0.138757	-0.0738186	-0.0643843	-0.0898228	0.0209524	-0.0377403	0.0409758	0.0131833	-0.153629	-0.132294	-0.119064	-0.0500031	-0.0661647	-0.105532	-0.0546564	-0.108312	-0.0864694	-0.0919259	-0.106399	-0.0611778	-0.085146	-0.104874	-0.0478582	0.0197062	-0.0619273	0.0181961	-0.00965552	-0.0170165	-0.0415827	-0.0013197	-0.0415637	-0.0561252	-0.0248645	-0.0765724	0.0197734	-0.0225853	0.0944485	-0.00690559	-0.0350374	0.0486252	0.0094378	0.0812602	-0.0927165	0.0322677	0.249388	-0.0648843	-0.0241154	-0.160983	0.0800778	0.534185	0.288367	0.088093	0.0671342	-0.0280587	0.120214	-0.145548	0.000439945	0.00337532	-0.0149698	-0.0189833	-0.00915939	-0.00606808	0.000195092	-0.00396014	-0.11775	-0.064094	-0.0848094	-0.0494952	-0.0776934	-0.00609718	0.134578	-0.0509778	-0.0806022	0.209188	0.0902079	-0.103404	-0.0471374	0.02114	-0.00295286	0.0196364	-0.00485004	-0.121468	-0.0602231	0.0183983	0.212172	0.0428528	0.0279201	0.183946	0.0600833	-0.0299882	0.0373149	0.0729124	0.0432347	0.149704	0.166394	0.280505	0.269669	0.166016	0.266593	-0.0477272	0.0927116	0.0541804	0.0128424	-0.0388668	0.0250329	0.0466905	-0.0389671	-0.0438519	0.0754382	0.0153054	0.00553496	-0.0322686	0.144593	0.139403	0.103103	0.0877866	0.106925	0.381963	0.180904	0.508873	0.326288	0.442245	0.219781	0.152565	0.340443	0.171508	0.107046	0.196936	0.178752	0.278053	0.41028	0.102618	0.203084	0.266823	0.506512	0.457641	0.373994	0.33593	0.387992	0.402855	0.522423	0.281962	0.264466	0.570814	0.410534	0.480771	0.445997	0.469018	0.34581	0.516876	0.352942	0.178252	0.300627	0.607296	0.680038	0.639068	0.677817	0.681472	0.719477	0.846568	0.735664	NaN	0.743816	0.842084	0.673764	0.416835	0.743037	0.60207	0.574071	0.497546	0.669622	0.138373	0.33966	0.184696	0.186251	0.0943875	0.124023	0.5029	0.256394	0.155415	0.0411236	0.095504	0.298006	0.26144	0.0734634	0.0105433	0.259098	-0.0535305	-0.0126582	0.0381529	-0.0182111	0.0333368	-0.0331957	-0.0960937	-0.0520939	0.00695719	-0.0598178	0.0571765	-0.0638485	-0.0514382	-0.0481818	0.0549597	0.0880471	-0.0613197	-0.190067	-0.0383596	0.0334497	0.125091	0.00523208	-0.000140842	-0.0765924	-0.0941374	-0.0714092	-0.028027	0.14652	0.155871	0.0413584	0.0493583	0.0690054	0.148596	0.246506	0.0925898	0.140603	0.130999	0.315852	0.399891	0.0693919	0.0905864	0.192496	0.125974	-0.0511304	0.218174	0.102774	0.230858	0.00577933	-0.0267971	-0.0204482	0.0338429	0.119145	0.0131146	0.0994528	0.0809397	0.324282	0.0709401	0.205295	0.323605	0.0196354	-0.0287783	0.022669	0.061955	0.0231057	0.00082329	-0.181165	-0.0581047	0.0848	-0.0159107	0.0034886	-0.0691409	-0.0107522	-0.0151835	0.132256	0.0200492	0.041383	-0.00614426	0.0804657	0.216801	0.112874	-0.0233757	0.124176	0.21271	0.168196	0.0345707	0.146571	0.0905869	0.0310102	0.0366096	0.0481955	0.0410582	-0.0230785	-0.00493335	-0.0185575	-0.0544765	0.0455761	-0.170377	-0.0345111	-0.285899	0.0668601	0.245898	-0.235137	-0.208363	-0.218995	-0.0530422	-0.106295	-0.0583342	0.0528746	-0.100654	-0.102373	0.00527807	0.0899585	-0.174628	0.135684	-0.0984344	-0.06031	-0.0932244	-0.143899	-0.0157968	-0.136278	-0.013431	0.0148609	-0.156933	-0.18512	-0.105648	-0.039602	-0.143487	-0.227887	-0.129611	-0.198953	-0.101271	-0.0188659	-0.0373035	-0.204526	-0.257731	-0.00504782	0.191812	0.175524	-0.133033	-0.0311215	-0.057263	-0.0176695	0.00568729	0.180284	-0.00517883	-0.0980491	-0.129916	-0.0948088	-0.0087563	-0.0264966	0.105898	0.0460735	-0.0862294	-0.0814084	-0.0217838	0.126843	0.0368145	0.0862622	0.0911302	-0.0789816	-0.0578471	-0.129867	-0.138326	-0.258225	0.0059762	-0.0146162	0.0465578	0.0251309	-0.197591	-0.0607126	0.113512	-0.101872	-0.175205	-0.1442	-0.0772046	-0.194077	-0.0909171	-0.0361381	-0.054316	-0.093918	-0.0569391	-0.0914911	-0.0739647	-0.033356	0.0218408	0.0880788	Cluster 11	IGHV1-18	A0A0C4DH31
	0.301279	0.023971	-0.191141	-0.13114	-0.0415279	-0.195857	-0.0684709	-0.174165	0.536293	0.904707	0.498141	0.792253	0.37048	0.480702	-0.181768	0.46225	-0.0995222	-0.0173028	-0.0502849	-0.138269	0.408774	0.430274	-0.0559662	-0.0701936	0.158963	0.120324	0.0310232	0.313965	0.299186	0.164639	0.187498	0.0306243	-0.118601	0.130413	-0.153776	0.0715615	0.238626	-0.162737	0.0697786	-0.178299	0.122636	-0.0413412	-0.231366	0.134323	-0.0375731	-0.0683101	0.033095	0.0172801	0.14747	-0.156498	0.307657	0.305264	-0.166238	-0.173421	0.118823	0.314075	-0.0951115	-0.0800805	-0.0962918	0.0878202	-0.120596	0.0917615	0.339838	0.20818	-0.107956	-0.0398697	0.0217355	0.240753	0.210673	-0.105048	-0.0709126	0.109407	0.147237	-0.115697	0.0376066	-0.0243923	-0.0951589	-0.0859013	0.0235099	0.203005	-0.153228	0.0136655	-0.126155	0.0311162	0.105731	-0.135154	0.0631174	-0.173411	0.248345	-0.0352271	-0.0296224	-0.0102942	-0.0657602	0.054989	0.0549999	0.144558	-0.0322335	-0.0271919	0.0310903	-0.0946985	-0.0196135	-0.249746	-0.0606443	0.0551203	0.0303242	-0.145969	0.007248	-0.228029	-0.130038	-0.163671	-0.13521	-0.185255	-0.231511	-0.146199	-0.0530578	-0.0789089	-0.0698062	-0.231045	-0.201605	-0.230942	-0.176726	-0.267763	-0.117737	-0.214618	-0.245751	-0.272957	-0.226101	-0.203276	-0.123943	-0.0518044	-0.123342	-0.114873	-0.152523	-0.170174	-0.217404	-0.149217	-0.207784	-0.149727	-0.00850537	-0.160473	-0.087755	-0.0590105	0.0160157	-0.170715	-0.188464	-0.234537	-0.203266	-0.18991	-0.181193	-0.0912499	-0.110038	-0.0977689	-0.019623	0.00742781	-0.00552714	0.025326	-0.198786	-0.219095	-0.201943	-0.121497	-0.142789	-0.132025	-0.124984	-0.121515	-0.120385	-0.142465	-0.159074	-0.122486	-0.170594	-0.159811	0.185574	0.186072	-0.014604	0.109615	0.0456084	0.0846675	0.0279217	0.132805	0.113442	0.00541674	0.00675898	0.0853628	0.0436949	-0.00915035	-0.0363955	-0.0418243	-0.00545075	0.0893715	0.0482831	0.186687	-0.0297953	-0.0422585	0.381055	-0.0654951	0.0111244	-0.0555812	0.0670471	0.565145	0.0687113	0.118919	0.119858	-0.016883	0.0509389	-0.0790576	-0.0193406	0.0198669	-0.00448991	0.0123547	-0.0186802	-0.0268928	0.0172272	-0.0384485	-0.163364	-0.0269759	-0.0982476	-0.0472634	-0.122239	-0.0385953	0.144424	-0.0650057	-0.013512	0.256577	0.148142	-0.0955506	0.0338978	0.0768387	0.0533794	-0.0613516	0.00354025	-0.0889502	-0.0422663	-0.0466997	0.115328	-0.0104872	0.0101486	0.184001	-0.00489338	-0.0594574	0.0329653	0.0275648	-0.0105173	0.0700137	0.13349	0.244471	0.257338	0.174078	0.227109	-0.0981407	-0.0283767	-0.0141922	0.0218367	-0.187049	0.00971041	-0.0070009	-0.0172648	-0.0949251	-0.056905	-0.048277	-0.0587101	-0.0674472	0.0409859	0.345541	0.0781014	0.0482192	0.131334	0.271521	0.167351	0.424063	0.349432	0.476927	0.247847	0.324828	0.357006	0.159198	0.117019	0.265415	0.219116	0.280572	0.550239	0.201122	0.313444	0.423419	0.512495	0.488289	0.532714	0.400564	0.424524	0.433428	0.534214	0.366798	0.327233	0.524913	0.496656	0.57878	0.504718	0.520898	0.368334	0.476752	0.327323	0.178912	0.380593	0.693727	0.53289	0.626704	0.661429	0.75132	0.650642	0.807589	0.808804	0.743816	NaN	0.748172	0.684914	0.458626	0.779597	0.656024	0.630442	0.501138	0.622556	0.187614	0.282974	0.13013	0.204932	0.15325	0.0539527	0.476934	0.180477	0.152647	0.0400655	0.0176589	0.232253	0.167883	0.0261387	0.165013	0.33683	-0.0585855	-0.0838129	-0.0341619	-0.0884676	0.0323435	-0.0190528	-0.113827	-0.0366317	-0.0222866	-0.121024	0.031849	-0.0788438	0.0172486	-0.0363803	0.0448738	0.138823	0.0472381	-0.0234344	0.011587	0.0123411	0.106217	-0.0204971	-0.00926697	-0.0280001	-0.102646	-0.113519	-0.0374241	0.147098	0.176531	0.0694142	0.120412	0.0713874	0.196894	0.270437	0.151566	0.0997135	0.0878259	0.287607	0.310188	0.135214	0.067273	0.177673	0.160095	0.00780777	0.237505	0.118391	0.199196	0.0069331	-0.0325184	0.0253832	0.0683008	0.202533	0.0402103	0.101107	0.106443	0.331708	0.0800405	0.20846	0.376065	0.0355505	0.0704802	0.0624492	0.163898	0.0714915	0.0254598	0.004468	-0.0628593	0.0812042	0.0101836	0.00538523	-0.00634436	0.0431781	0.0433538	0.160134	0.0784173	0.146526	0.0606301	0.125826	0.198436	0.111704	0.0134248	0.090946	0.163951	0.247507	0.0931467	0.18746	0.173867	0.0340299	0.0857019	0.0880847	0.108413	-0.0129525	0.0641916	0.124902	-0.162417	-0.0794319	-0.135279	-0.0629781	-0.180478	0.150305	0.30343	-0.0863236	0.000566562	-0.19297	-0.0526572	-0.0197566	-0.0343774	0.116301	-0.0581044	-0.0441002	0.125277	0.130452	-0.176149	-0.00230302	-0.0472794	-0.0830871	-0.0692477	-0.129393	-0.0266953	-0.127086	-0.0343253	0.0471458	-0.0420289	-0.0920618	-0.149469	-0.0693666	-0.161853	-0.0956708	-0.102482	-0.127577	-0.0953305	0.0776156	-0.0412504	0.0353162	-0.0952923	-0.0182829	0.0812747	0.00909771	-0.128548	-0.0699664	-0.0703742	-0.0443344	-0.0493055	0.0527079	-0.0826049	-0.144059	-0.109905	-0.116516	-0.0438891	-0.105017	0.0797459	0.120177	-0.12902	-0.0545691	-0.108866	0.127312	-0.0726526	-0.048941	-0.0163513	-0.125528	-0.0975989	-0.113366	-0.074162	-0.240741	0.0424856	0.0288349	0.146895	0.0427185	-0.0891831	-0.0880732	0.0418024	-0.087664	-0.171855	-0.147542	-0.101643	-0.136594	-0.0337958	-0.0081119	-0.0813461	-0.118858	-0.0319397	-0.109941	-0.0348477	-0.0680635	-0.00347038	0.113755	Cluster 11	_16	P01621
	0.201401	0.0600529	-0.153694	0.0762726	-0.0451507	-0.29464	0.0671947	-0.304971	0.659348	0.883929	0.662267	0.703033	0.554783	0.605181	-0.219107	0.404401	-0.0751421	-0.139056	0.12066	-0.107646	0.289668	0.28827	-0.0732792	0.00129993	0.343313	0.04894	0.0278456	0.17448	0.0428243	-0.038427	-0.0679677	-0.199216	0.0692217	0.283474	-0.139767	-0.102403	0.218019	-0.252194	0.0605164	-0.192623	-0.0258319	-0.14771	-0.211052	0.310834	-0.0412335	0.0419286	0.101155	0.0578587	0.243907	-0.17071	0.0416728	0.190663	-0.148571	-0.155516	-0.17798	0.195748	-0.0139912	0.305574	0.0281113	-0.115792	-0.10805	0.119861	0.280516	0.289666	0.206163	0.0191495	0.0829076	0.25975	0.326821	-0.00836842	0.00506184	0.0176021	-0.00592639	-0.103807	0.00695764	-0.0959667	-0.0660052	-0.123446	0.0539931	0.136071	-0.345769	0.0794964	-0.0703972	0.0633685	0.0920633	-0.145275	0.0535523	-0.182743	0.259923	0.0297474	0.0526019	0.0665089	-0.0467951	0.174049	0.170221	0.124441	-0.0414333	0.00226499	0.0582018	-0.0896956	-0.00837131	-0.0689976	-0.0098687	0.0821038	0.0135774	-0.127494	-0.0684886	-0.208574	-0.155152	-0.161929	-0.0859961	-0.132563	-0.242261	-0.156609	-0.0554097	-0.0739836	-0.043285	-0.285217	-0.184065	-0.279357	-0.177554	-0.30099	-0.140725	-0.212071	-0.195955	-0.314568	-0.233815	-0.215262	-0.0988404	-0.0518819	-0.0320425	-0.0897257	-0.0851442	-0.141305	-0.20404	-0.104004	-0.188745	-0.154607	-0.0305359	-0.173955	-0.135089	-0.0392045	-0.0100602	-0.105246	-0.14185	-0.187348	-0.193199	-0.17545	-0.12967	-0.139884	-0.0509279	-0.0362706	0.0240529	-0.0265139	0.040295	0.0422841	-0.178627	-0.182428	-0.17591	-0.0776743	-0.0759998	-0.130006	-0.0937815	-0.06829	-0.0802178	-0.0649001	-0.113605	-0.0710049	-0.105092	-0.121543	0.0326614	0.1709	-0.0219469	0.116506	-0.0419159	-0.10905	-0.0899825	-0.0492637	0.0648956	-0.0560709	-0.0402567	0.0220593	-0.0168899	0.0365236	0.0236523	0.0165919	-0.0557302	0.0271165	0.00421011	0.0189311	-0.0259165	-0.0058156	0.23775	-0.0323979	-0.0504194	-0.136274	0.0864366	0.614531	0.28232	0.0305247	0.0580611	-0.0305283	0.0807012	0.00774552	-0.0141108	0.0241801	0.00331055	0.0130626	-0.015191	-0.0273402	-0.0095423	-0.0217208	-0.179759	-0.093447	-0.0624315	-0.0728872	-0.144973	-0.0726956	0.0958751	-0.0166478	-0.0133805	0.291637	0.115212	-0.121177	-0.0839534	0.322159	0.11295	0.247928	0.00876336	-0.057749	0.0490123	-0.0610432	0.090674	-0.0122103	-0.0256439	0.171734	-0.0373348	-0.047108	0.0179221	-0.00598056	-0.00410505	0.07848	0.155793	0.254418	0.262235	0.143066	0.24537	-0.0956676	0.0475299	0.0539095	0.060818	-0.000738759	0.0909928	0.0681399	0.0471653	0.0463768	0.0219856	0.0597392	0.0477	-0.0026112	0.0622829	0.182118	0.171796	0.129129	0.0602509	0.353092	0.0912523	0.44472	0.276202	0.548684	0.275955	0.286394	0.305285	0.139463	0.119476	0.319674	0.175919	0.255409	0.464836	0.235262	0.344496	0.364783	0.591573	0.534713	0.463449	0.422162	0.443729	0.419999	0.542675	0.321618	0.254706	0.630912	0.490148	0.540255	0.473367	0.513376	0.429227	0.483988	0.389388	0.183337	0.26066	0.637065	0.599229	0.643504	0.732608	0.67025	0.713852	0.838527	0.751792	0.842084	0.748172	NaN	0.665936	0.455113	0.767596	0.605568	0.602528	0.505024	0.661552	0.140711	0.344426	0.176782	0.256756	0.174771	0.0905785	0.492832	0.222565	0.250447	0.0678763	0.096663	0.24117	0.224129	0.0585612	0.0641321	0.235825	-0.037287	-0.0280843	0.00984912	-0.0268441	0.0745255	-0.0233844	-0.165116	-0.0703529	-0.0495699	-0.0533399	0.0580861	-0.0561015	-0.0147024	-0.0459373	0.0737363	0.0868965	0.0459979	-0.0646001	-0.0138349	0.00890925	0.105043	-0.043533	0.0042254	-0.0234838	-0.111316	-0.0816533	-0.0316386	0.22934	0.0918831	0.0794887	0.0914329	0.0415354	0.143553	0.250792	0.147492	0.103251	0.0988159	0.317632	0.300775	0.0853605	0.0886513	0.24909	0.20919	0.0706785	0.26536	0.243714	0.295639	0.0440782	-0.0222435	-0.00412961	0.0780422	0.174237	0.0252293	0.113414	0.102813	0.351277	0.0935813	0.208116	0.385687	0.0728115	0.0217483	0.0458844	0.15341	0.0612863	0.0335665	-0.112419	0.0560772	0.068582	-0.0155695	0.00328408	0.0212142	0.00420454	0.0740355	0.187608	0.0731188	0.14219	0.0491846	0.0923111	0.229279	0.166198	0.0282661	0.107032	0.125715	0.253474	0.0829028	0.18055	0.13355	0.0620142	0.0851836	0.106192	0.0978973	0.036671	0.101835	-0.00684705	-0.0683731	-0.000880193	-0.154842	-0.0701884	-0.14826	0.20874	0.329023	-0.109927	-0.0482978	-0.139825	-0.0208235	-0.00636403	-0.0706343	0.0533081	-0.0667186	-0.0558385	0.0646512	0.102711	-0.184759	0.0680428	-0.0981312	-0.0736619	-0.0805545	-0.130551	-0.0568038	-0.120707	-0.00324032	0.020909	-0.0798343	-0.106159	-0.107042	-0.0413721	-0.125359	-0.117905	-0.079364	-0.105518	-0.0914151	0.000784098	0.0203523	-0.0795992	-0.148228	-0.0421125	0.165244	0.17725	-0.0715701	-0.0506606	-0.0346523	-0.0177445	-0.0102588	0.177539	-0.0868068	-0.135834	-0.136003	-0.125583	-0.0341985	-0.0685746	0.0812149	0.0726173	-0.0809803	-0.0693576	0.00465944	0.0971949	0.0248707	0.0135654	0.0404608	-0.0789775	-0.0589099	-0.127311	-0.10561	-0.26023	0.0174948	-0.00237285	0.0525038	0.0568761	-0.0852386	-0.0751411	0.0536203	-0.125923	-0.178241	-0.156428	-0.067412	-0.227141	-0.0907796	-0.0768088	-0.121299	-0.14366	-0.0935716	-0.156293	-0.0483334	-0.0470553	0.00658174	0.0617707	Cluster 11	IGKC	A0A087WTX5;A0A087X1V9;P01834;A0A075B6H6;A0A0C4DH73;A0A0B4J2E7
	0.280689	0.0987961	0.332636	0.2445	0.0655441	-0.321852	0.143062	-0.114888	0.615431	0.880653	0.510484	0.803509	0.317877	0.525246	-0.264674	0.293752	-0.176656	0.50437	0.0672299	-0.186738	0.117464	0.485432	-0.0538677	-0.0714077	0.357377	-0.136122	-0.0954325	0.152185	0.209523	-0.0190465	-0.0462352	-0.112517	0.0865295	0.142204	0.0976365	0.110365	0.163225	-0.287892	0.0884465	-0.179335	0.14719	-0.088085	-0.227483	-0.0487334	0.138426	0.310334	0.112044	0.141624	-0.0637793	-0.0989576	-0.124794	-0.103853	-0.114521	-0.15091	0.0812829	0.121411	-0.0652509	-0.00156253	-0.0820662	0.260655	-0.153519	0.0206528	0.343244	0.347352	0.117819	0.0099897	-0.0900759	0.431783	0.297031	0.00187949	-0.15375	-0.0225421	-0.0372967	0.0158362	0.0451056	-0.129923	-0.117989	-0.0673662	0.0540705	0.179108	-0.35414	0.261024	-0.171195	-0.0987146	0.141709	-0.156776	0.12422	-0.00591425	0.200048	-0.0121423	0.0909696	0.443135	0.315898	0.483807	0.058393	0.1015	0.00798577	-0.14818	0.0265888	-0.336276	-0.0384389	-0.0951649	0.0171562	-0.200046	0.0478407	-0.0384066	0.0448154	-0.309526	-0.16604	-0.1615	-0.113833	-0.180597	-0.237735	-0.266074	-0.204354	-0.240415	-0.17093	-0.33506	-0.133931	-0.188023	-0.17355	-0.20861	-0.187624	-0.0674764	-0.149111	-0.232328	-0.239866	-0.191848	-0.0964516	-0.0416626	-0.0305058	0.0258313	-0.0726855	-0.09671	-0.132817	-0.00635664	-0.0507815	-0.116438	0.0376641	-0.0827595	-0.0505563	-0.124502	-0.0789561	-0.248772	-0.184061	-0.219472	-0.21982	-0.184152	-0.164965	-0.242846	-0.149944	-0.15044	-0.165	-0.0182373	-0.161861	0.0254284	-0.203676	-0.103765	-0.0777588	-0.017044	0.0612943	-0.0912483	-0.0494381	0.0195801	-0.0292055	-0.0523776	-0.0922694	-0.0206338	-0.0439118	-0.0650555	-0.0262187	0.0321659	-0.0144498	0.0778479	-0.149786	-0.116258	-0.0840543	-0.0156897	-0.0197448	-0.107564	-0.0329664	-0.0375274	0.00638747	0.0302145	0.0393138	0.0166177	-0.0357646	0.00596415	0.00157187	0.297391	-0.0207168	0.255433	0.422282	-0.0912801	-0.135644	-0.0450847	0.232083	0.526382	0.126827	-0.0949392	-0.0485621	0.0236667	0.323416	-0.0561098	0.0241747	-0.012925	-0.035742	0.0109079	-0.00724251	0.031851	0.0344962	5.77232e-05	0.0158111	-0.0227615	0.0734388	0.122721	0.133652	0.00600669	0.179958	0.0806015	-0.036781	0.330225	0.0415154	-0.0585178	-0.102939	0.184839	0.040538	0.12519	0.11424	-0.116347	-0.0617189	0.228452	0.0831636	0.0454861	0.0625038	0.261445	0.0726588	0.0954854	0.0913396	0.0904124	0.0353087	0.0771023	0.062451	0.225115	0.176702	-0.00442357	0.0296918	-0.00291058	0.0424468	0.064406	0.102284	0.208355	0.0645377	0.21021	0.0502331	0.0495271	0.14265	0.15351	0.0868004	0.0108905	0.17305	0.227352	0.291388	0.138854	0.199617	0.198405	0.0900529	0.325059	0.244623	0.456471	0.378444	0.208207	0.334423	0.235931	0.19863	0.226792	0.112248	0.282048	0.362722	0.164058	0.254533	0.423648	0.503214	0.451327	0.45082	0.332733	0.392104	0.382239	0.544677	0.370608	0.266096	0.392386	0.430246	0.521065	0.427776	0.477134	0.334372	0.312874	0.333927	0.16418	0.324036	0.733264	0.530933	0.572417	0.679	0.665281	0.64414	0.669047	0.788638	0.673764	0.684914	0.665936	NaN	0.382424	0.743336	0.491687	0.59701	0.460118	0.554603	0.177336	0.116375	0.0476586	0.25045	0.114054	0.135779	0.509824	0.232317	0.152302	0.189515	0.137762	0.345391	0.278587	0.117319	-0.063183	0.122466	-0.0444384	0.0214355	0.080722	-0.0256734	0.0693229	-0.0348378	-0.159928	-0.0970078	-0.0796794	-0.071209	0.160754	0.0578813	0.122511	-0.0331486	0.0456207	0.0833188	0.106128	0.0875706	0.0621352	-0.00190056	0.101633	-0.0253807	-0.0112732	-0.141253	-0.149987	-0.0664272	-0.0329192	-0.0196491	0.235923	0.107454	0.0295578	0.0326224	0.144176	0.186767	0.101449	0.0300709	0.0391433	0.125246	0.119307	0.0575857	0.121299	0.204784	0.267576	0.0437173	0.177007	0.214288	0.245314	0.159708	0.0880439	0.0901741	0.0722471	0.164049	0.11262	0.207075	0.10881	0.374128	0.10616	0.169539	0.224933	0.0198987	0.0358631	0.0852954	0.0214185	0.0753216	0.0253656	-0.0410379	0.0809001	0.0323985	0.00658638	0.0247488	-0.0135492	0.0665698	0.0403317	0.236093	-0.0323924	0.0110745	0.0276783	-0.0170994	0.042403	-0.0294472	0.0204817	0.0899677	0.0812181	0.120639	0.0397617	0.09232	0.0823152	0.0810799	0.129258	0.0396796	0.0409591	-0.0147788	0.0787107	0.0234258	-0.0824631	-0.0490265	-0.107266	-0.0913984	0.0317173	0.243535	0.321272	-0.145031	0.148017	-0.0669755	-0.0976166	-0.0846011	-0.0977396	-0.0315549	-0.125899	-0.0360012	-0.023013	0.00417782	-0.200334	-0.0397868	-0.100281	-0.125149	-0.0399637	-0.0861479	-0.0999393	-0.163286	-0.0712404	-0.0428619	0.075548	-0.0197788	-0.0615869	-0.0410868	-0.0779245	-0.0206433	-0.0571417	-0.0279702	-0.0396195	0.107553	-0.039678	-0.191995	-0.0442851	0.0738561	-0.0761293	-0.00529284	-0.169801	-0.090465	-0.109326	-0.0951667	-0.118833	0.234029	-0.0651052	-0.0518695	0.00519811	0.0169353	-0.0529625	0.0371237	0.145566	0.0625796	-0.0549214	-0.011223	0.0488194	0.0676051	0.160032	0.152182	0.120362	0.0433102	-0.101985	-0.242345	-0.10957	-0.185279	0.0188773	0.0389738	-0.0191934	0.0232983	-0.0422256	-0.0473408	0.109201	-0.0535091	-0.194232	-0.112166	-0.0616513	-0.191856	-0.0810279	-0.050179	-0.164339	-0.193497	-0.032928	-0.11107	-0.0705098	-0.0864893	0.167068	0.204173	Cluster 11	IGLV3-21	A0A075B6J7
	0.356609	0.233169	-0.159813	0.0932065	-0.0986694	0.119262	0.0135924	0.536612	0.631271	0.82197	0.52824	0.630694	0.440077	0.266332	-0.380226	0.0684459	-0.450601	-0.241167	0.18785	-0.151143	0.253273	0.339904	-0.0325784	0.022334	-0.122631	-0.0640529	-0.0200694	0.0510641	-0.115574	-0.0284923	0.0115604	0.0418713	-0.0727319	0.162503	-0.026405	0.187658	0.184651	-0.153796	-0.131727	-0.259524	0.00505794	-0.0516829	-0.0353383	0.191559	-0.0849903	-0.155016	0.0828352	0.0908224	0.150462	-0.115052	0.549071	0.427414	-0.0115993	-0.0743711	-0.171268	0.143012	-0.212487	-0.0650155	-0.0795978	0.46212	-0.112619	0.166215	0.175346	0.274318	0.0835449	-0.00304663	0.0105546	-0.050248	-0.0295974	0.0170565	-0.104804	-0.141371	-0.0646164	-0.117055	0.0219853	0.0313911	-0.150089	-0.117685	0.234295	0.0848018	-0.275559	0.00223187	-0.255354	-0.0663298	0.0180969	-0.173777	0.0877832	-0.175932	0.214121	0.0476463	0.423582	-0.00729781	-0.0452875	0.222128	-0.038136	0.0493727	-0.0387347	-0.238665	0.0973719	0.0262552	-0.0925118	-0.156092	0.00488675	0.249443	-0.0352892	-0.153536	-0.170128	-0.246255	-0.108434	-0.0281007	0.104873	-0.0365077	-0.10353	0.0121526	0.0350086	-0.0830594	-0.132265	-0.111154	-0.321144	-0.145713	-0.236361	-0.0823288	0.0243376	-0.120298	-0.0534206	-0.195303	-0.169817	-0.00376175	0.0355543	-0.0188575	-0.140633	-0.165624	-0.0573172	-0.226694	-0.0526439	0.0315601	0.0649738	0.248248	0.141344	-0.195147	0.0293042	-0.00763583	0.0649354	-0.263519	-0.226309	-0.222596	-0.158818	0.0690826	-0.0104414	-0.0123016	0.065514	0.0269087	0.012909	0.0948918	0.050438	0.0437107	-0.0152852	-0.0386231	0.0338491	0.1561	0.00813368	-0.108864	-0.131507	0.0790262	0.086343	-0.041099	-0.0508775	-0.0514583	-0.102266	-0.116676	-0.00238613	0.0275711	-0.0279345	-0.0399194	-0.00481965	-0.106654	-0.101592	-0.0220095	-0.0588002	-0.0675307	-0.100744	0.0549906	-0.00943999	-0.0178469	-0.0338913	-0.00898358	-0.0505238	0.0232986	-0.00759991	0.0636727	-0.0133624	-0.03347	0.167947	-0.00077824	-0.0704108	-0.127834	-0.0289315	0.549889	0.112911	-0.157983	0.12275	-0.0116584	-0.0147739	-0.0359381	-0.0499369	-0.103216	-0.11392	-0.0701596	-0.0488727	-0.0597813	0.0227611	-0.0635196	-0.271614	-0.0618258	-0.0234468	-0.135631	-0.203957	-0.0465738	0.103415	-0.0060197	-0.0642916	0.342041	-0.056534	-0.111713	-0.155545	0.0445835	0.0616789	0.0158446	-0.00841291	-0.0796708	0.0247475	0.0865643	0.356071	0.2093	0.17257	0.267837	0.0948861	0.0727024	0.0390319	0.131784	0.0759028	0.17551	0.152206	0.227624	0.218737	0.18061	0.305012	0.0100852	0.0262852	0.0159715	0.180603	-0.159062	0.0291615	0.011912	-0.0180014	-0.0714102	0.000384021	0.00534661	-0.0625803	-0.104097	-0.0586014	0.351804	0.09863	0.232128	0.00572819	0.156643	0.0341007	0.519214	0.438034	0.403805	0.22835	0.30027	0.195717	0.0548022	0.171497	0.121182	0.192962	0.192899	0.277207	0.0443509	0.234879	0.301314	0.431669	0.349718	0.326915	0.283248	0.307727	0.437843	0.433903	0.439011	0.288478	0.541808	0.310219	0.327791	0.295916	0.278914	0.177123	0.26889	0.188291	0.107387	0.472258	0.426227	0.295058	0.416664	0.361276	0.486945	0.431719	0.49038	0.43036	0.416835	0.458626	0.455113	0.382424	NaN	0.429068	0.405997	0.388849	0.797409	0.584321	0.499562	0.212382	0.111243	0.188615	0.00692565	0.257831	0.195468	0.109112	0.171625	0.0140153	-0.0326746	0.0220926	-0.000186407	-0.0968074	0.301055	0.138071	-0.0453796	0.0428601	0.126746	0.124967	0.101932	-0.0196085	-0.0737781	-0.0935696	-0.0205142	-0.0853978	0.0161191	-0.126765	0.124055	-0.0513409	0.0227098	0.0670512	0.0305534	0.0154869	0.0021542	-0.0217242	0.0707312	-0.0580715	0.210413	0.147098	-0.0691794	-0.075845	-0.0429959	-0.0971505	0.225889	0.0189235	0.0799171	0.0894223	0.0238514	0.0284711	-0.0373993	0.202141	0.109678	0.231967	0.263865	0.147096	0.0583536	0.13779	0.128313	0.108423	0.167664	0.0886085	0.17344	-0.0353169	-0.0377711	0.0842856	0.0287651	0.197266	-0.027204	0.066079	0.217323	0.100392	0.0566112	0.0817422	0.175371	0.0291107	0.511231	-0.0194506	-0.00653084	-0.0053712	-0.0042173	0.040702	-0.0851746	-0.0383569	-0.00229295	0.0183866	0.00765752	0.0137681	0.0549939	0.0482913	0.0941474	0.0237823	0.0675688	-0.0346898	0.0725351	0.0477658	0.0443288	0.0679017	-0.0200328	0.0948088	0.032377	0.059737	0.0653096	0.045336	0.0627042	0.222224	0.0430579	0.0645385	0.132903	-0.0559919	-0.154239	-0.170585	-0.134997	-0.0961227	-0.142407	0.168968	0.244595	-0.123976	0.0149378	-0.244365	-0.240634	-0.117129	-0.200006	-0.0824898	-0.126643	-0.174977	-0.0163649	-0.0987072	-0.256652	-0.0995382	-0.100357	-0.215951	-0.18636	-0.206329	-0.150701	-0.106902	0.0334697	0.0545026	-0.0365587	0.0047706	-0.0950961	-0.116619	-0.0858653	-0.0729215	-0.0613342	-0.0735481	-0.188315	-0.0263306	0.0112652	0.0369151	0.0838961	0.0379554	0.126894	0.00665678	-0.0650304	-0.0373916	-0.128584	-0.00111431	0.0107033	0.0216461	-0.13076	-0.079419	-0.130086	-0.109946	0.0204175	0.018963	0.174784	0.0375802	-0.101299	-0.0917552	-0.0952658	0.0355405	-0.033606	-0.00884596	-0.0490465	-0.0882484	-0.155168	-0.0218872	-0.00289334	-0.0434403	-0.0871282	0.0141124	0.0568789	-0.0119193	-0.0547082	-0.275742	-0.170733	-0.0258613	-0.0647362	-0.189191	-0.121689	-0.197858	-0.0374149	-0.181726	-0.201389	0.0208512	-0.147154	-0.128558	-0.0602216	-0.0813676	-0.0925479	-0.0229037	Cluster 11	IGLV3-10	A0A075B6K4
	0.567557	0.161669	-0.150681	0.00953895	-0.000463933	-0.212967	0.411148	-0.00777941	0.614498	0.920757	0.630339	0.786025	0.430739	0.634368	-0.214348	0.488573	0.114908	0.351848	-0.00186534	-0.0336803	0.353817	0.425032	0.00217715	0.0738417	0.100041	-0.210601	-0.196184	-0.031782	0.155912	-0.0908608	-0.113045	-0.0874916	0.078227	0.558921	-0.0800766	-0.0552976	-0.0956552	-0.0285601	0.0212411	-0.192069	0.325361	-0.16176	-0.181826	0.0610932	0.13639	0.27207	0.213303	0.228642	0.380482	-0.187403	0.277389	0.0575404	-0.13491	-0.134779	0.0942546	0.321616	-0.178964	-0.106173	-0.0899159	-0.00590541	-0.115841	0.0751188	0.30089	0.386025	-0.0590468	-0.0930759	-0.152309	0.482905	0.488944	-0.0436456	-0.0581976	0.0506701	0.0947499	-0.179699	0.0427205	-0.169622	-0.139284	-0.13576	0.0344429	0.0888444	-0.188416	0.0298248	-0.0392938	-0.000526349	0.189988	-0.156121	0.125259	-0.166645	0.323586	0.0127937	0.23351	0.00723229	-0.103902	-0.0769509	0.089318	0.158943	0.0594796	-0.0858466	0.0504467	-0.122207	-0.015843	-0.118258	-0.0854876	-0.0612536	0.084347	-0.0810253	0.138692	-0.195965	-0.0577618	-0.205912	-0.153407	-0.154517	-0.2335	-0.214186	-0.0915764	-0.189513	-0.133814	-0.348067	-0.186128	-0.319968	-0.259187	-0.335402	-0.234778	-0.137402	-0.156464	-0.309202	-0.297982	-0.237811	-0.159847	-0.0660369	-0.0658191	-0.0774582	-0.0945599	-0.111712	-0.150854	-0.0871589	-0.119453	-0.125059	-0.0190298	-0.154643	-0.125944	-0.135295	-0.0849226	-0.195692	-0.179252	-0.221678	-0.228516	-0.167131	-0.168555	-0.215389	-0.0877371	-0.100387	-0.147107	0.00455404	0.0111685	0.0867792	-0.194354	-0.109152	-0.157777	-0.0656463	-0.0237553	-0.0547866	-0.0226195	-0.049275	0.00235472	-0.0458287	-0.111247	-0.0360869	-0.0601524	-0.0924136	0.0158642	0.0848653	0.030047	0.0332944	-0.0885172	-0.107195	-0.103744	-0.0917627	-0.0293413	-0.113775	-0.0529028	-0.0409619	-0.00519978	-0.00920844	-0.00363231	-0.0267068	-0.0284774	0.0613681	0.0246889	0.0208422	-0.0357709	0.0460314	0.313549	-0.0240171	0.020647	0.0998433	0.13357	0.534795	0.19635	0.0674951	0.106361	-0.031665	0.315247	-0.112863	0.00844939	0.0504909	0.0256541	0.0473616	-0.00851661	-0.00498869	0.0113496	-0.0217387	0.0227214	-0.0641503	-0.0339481	-0.0126344	-0.00291926	0.00275545	0.116529	0.00456498	-0.0604784	0.367225	0.0171825	-0.0788492	-0.045988	0.240341	0.0395294	0.173056	0.142121	-0.00181559	0.0194712	-0.0689584	0.0822703	-0.0472125	-0.0410202	0.177325	-0.00820343	-0.00392549	0.0538048	0.05488	-0.0127728	0.129945	0.116264	0.171853	0.199542	0.10888	0.0942465	0.0189924	0.0330901	0.00741085	0.0599313	-0.104635	0.0387976	-0.0214529	0.0428344	-0.0164531	0.0209618	0.0480931	0.00509206	-0.00869042	0.1899	0.223094	0.125148	0.15832	0.171641	0.288548	0.151296	0.390759	0.308871	0.491775	0.339699	0.340184	0.383007	0.274407	0.220563	0.281839	0.221314	0.292471	0.412852	0.261314	0.370552	0.403931	0.571391	0.511937	0.539808	0.454097	0.477367	0.485661	0.634562	0.390043	0.297597	0.422059	0.517504	0.556721	0.505776	0.530988	0.37806	0.412454	0.433253	0.172285	0.381092	0.693365	0.549689	0.607722	0.702495	0.704174	0.69236	0.785047	0.801527	0.743037	0.779597	0.767596	0.743336	0.429068	NaN	0.664929	0.581995	0.554798	0.678332	0.204853	0.198404	0.095189	0.24971	0.136319	0.208023	0.592238	0.300967	0.158471	0.125839	0.138347	0.443713	0.394672	0.181836	0.0478422	0.33106	-0.0471312	0.00673976	0.023831	-0.0318573	0.0872492	0.0353307	-0.105212	-0.00979651	-0.0117201	0.0243408	0.0499083	0.0178836	0.0349054	-0.0508276	0.0580926	0.0628953	0.0913541	-0.00165485	0.0115515	0.0259308	0.12121	-0.065434	0.0437523	-0.0190609	-0.116656	-0.0865266	-0.016844	0.191805	0.145625	0.113987	0.0932251	0.077293	0.174519	0.267358	0.169897	0.108887	0.134287	0.331644	0.264077	0.0816744	0.131867	0.279161	0.247073	0.0386088	0.243807	0.210281	0.227032	0.144772	0.103737	0.16214	0.116951	0.228197	0.14366	0.166159	0.149225	0.33462	0.164022	0.248048	0.341446	0.0291419	0.122279	0.0720323	0.170922	0.0973343	0.0586626	-0.00295346	-0.0155158	0.107638	0.0193631	-0.000372621	0.0941021	0.0496735	0.133485	0.256642	0.0885622	0.169783	0.102414	-0.0030036	0.159454	0.120672	0.0103347	0.123975	0.26075	0.246479	0.173763	0.232698	0.142194	0.0998718	0.155535	0.107283	0.161069	0.0949911	0.135519	0.0525976	-0.0815848	-0.0836091	0.000699805	-0.127983	-0.155254	0.257021	0.377582	-0.0711518	0.00657008	-0.138471	-0.0435952	0.00248996	-0.0425581	0.0495897	-0.122852	-0.0865103	0.0190282	0.0836	-0.173126	0.062726	-0.121497	-0.0678425	-0.0801411	-0.0922284	-0.127735	-0.178107	-0.0331814	-0.00518739	-0.0396326	-0.0199368	-0.134031	-0.0561051	-0.108262	-0.0794114	-0.0715404	-0.071732	-0.0903144	0.0493459	-0.00739645	-0.119787	-0.00957286	-0.0563996	0.093171	0.0495735	-0.123408	-0.063998	-0.102008	-0.109477	-0.109379	-0.00991065	-0.143754	-0.184123	-0.139721	-0.150133	-0.0768528	-0.0752761	-0.00981368	-0.00329838	-0.208881	-0.181512	-0.0840639	-0.0212114	-0.0193844	-0.0284261	-0.0458172	-0.116054	-0.176422	-0.263974	-0.212355	-0.312756	-0.0189882	-0.0511306	-0.0103326	-0.00205816	-0.116523	-0.104354	-0.0186176	-0.189911	-0.268706	-0.136708	-0.160639	-0.19509	-0.139135	-0.113196	-0.161859	-0.137127	-0.136547	-0.135633	-0.0327744	-0.0956109	0.0229612	0.0600607	Cluster 11	IGHV5-51	A0A0C4DH38;A0A0G2JP91
	0.103481	0.137759	-0.243214	0.00617081	-0.0768079	-0.139316	0.222201	0.0133129	0.408393	0.835146	0.444252	0.694919	0.389749	0.310143	-0.346031	0.104373	0.210691	0.146899	0.134843	-0.019251	0.329169	0.430005	0.00882773	0.166071	0.214382	-0.145501	-0.100022	0.08185	0.219082	0.0489009	-0.0126197	-0.0100928	0.221086	0.407838	-0.106817	0.0295601	0.046662	0.0431523	-0.0378881	-0.14756	0.0440985	-0.214146	-0.177293	0.2677	0.0475677	0.278302	0.452935	0.236096	0.0190945	-0.152324	0.217061	0.250259	-0.0227979	-0.145295	0.0238649	0.0997127	-0.188176	-0.216869	-0.107518	0.0839538	-0.183956	0.0436483	0.45785	0.502584	-0.252384	-0.0693986	-0.0158369	0.268783	0.208203	-0.134912	-0.0886519	0.077261	0.0225765	-0.127607	0.0209476	-0.130947	-0.102497	-0.0608038	0.105438	0.354658	-0.158046	-0.0315947	0.110992	0.00762453	0.146178	-0.224762	0.0538273	-0.174007	0.595077	-0.0174957	0.100107	-0.114814	-0.26523	-0.272194	-0.00496449	0.163285	0.0398488	-0.121214	0.0316498	-0.110181	-0.0109281	0.0421344	0.107664	0.306636	0.0812526	-0.0769744	-0.0496004	-0.10294	-0.118317	-0.155293	-0.224761	-0.279238	-0.286666	-0.225133	-0.053936	-0.200056	-0.0788879	-0.300498	-0.331353	-0.355248	-0.34088	-0.335726	-0.223248	-0.234512	-0.18226	-0.294442	-0.124942	-0.0883711	-0.104218	-0.103862	-0.140129	-0.117476	-0.0163551	-0.218796	-0.226403	-0.143813	-0.210747	-0.1807	-0.169487	-0.244925	-0.164528	0.0204587	0.0322301	-0.0452658	-0.171827	-0.192971	-0.132057	-0.171324	-0.195133	-0.0982924	-0.128087	-0.125525	-0.163141	-0.135813	0.190273	0.0363968	-0.184596	-0.150351	-0.151738	-0.0741134	-0.139214	-0.0913839	-0.0738366	-0.0555535	-0.0517485	-0.0038026	0.0423458	-0.0697431	-0.0911978	-0.0889008	0.0277238	0.195896	-0.013064	0.0743992	-0.0575775	0.000665816	0.0181529	0.00948705	0.0282971	0.0299386	0.0169366	0.0245722	0.0419669	-0.0330819	0.0184435	0.0231556	0.0388208	0.0730503	0.0532165	0.145818	-0.0230761	0.0479467	0.312709	-0.0632895	-0.0508096	-0.0320664	0.103213	0.429341	0.230641	0.187808	0.199839	-0.0217811	0.0328225	0.00429185	-0.0330357	0.0387078	0.0169786	0.0384164	-0.013388	-0.0457982	-0.0514516	-0.048559	-0.197528	-0.107349	-0.0285024	-0.107194	-0.137355	0.025878	0.190694	-0.0306131	0.00659029	0.326912	0.0834618	-0.0399087	-0.0114597	0.101615	0.133161	0.0866255	0.119507	-0.10945	-0.00397167	0.0732296	0.300559	0.114522	0.127342	0.315668	0.106589	-0.0250111	-0.00372247	0.0352145	0.119051	0.167336	0.141733	0.211784	0.23623	0.223579	0.293785	-0.120477	-0.141286	-0.0620525	-0.0200673	-0.316663	0.0115617	-0.0553473	0.0260936	-0.0367989	-0.0446714	-0.0624101	-0.117299	-0.0323799	0.114729	0.239995	0.262181	0.126332	0.108552	0.332945	0.121784	0.311712	0.44561	0.342148	0.397375	0.425507	0.467131	0.319626	0.238066	0.354511	0.304734	0.40253	0.41383	0.263483	0.440817	0.360604	0.524145	0.499568	0.604028	0.546243	0.557915	0.600648	0.647336	0.44698	0.292436	0.343759	0.44759	0.440591	0.389379	0.457535	0.467096	0.440111	0.283074	0.14142	0.378279	0.530534	0.423818	0.43671	0.4589	0.591818	0.505908	0.551083	0.564855	0.60207	0.656024	0.605568	0.491687	0.405997	0.664929	NaN	0.587357	0.584441	0.608032	0.109038	0.209173	0.0468797	0.118766	0.241545	0.166515	0.411416	0.256148	0.0954878	0.132016	0.0961076	0.267091	0.234066	0.202414	0.12794	0.299493	-0.00522236	0.0169376	0.0253475	0.00475136	0.0115805	-0.118414	-0.000201851	0.0349482	0.23541	0.0885116	0.080499	-0.0995368	0.02411	-0.0581201	0.0130296	0.0573353	0.0372548	-0.0122574	-0.00719906	-0.0190106	0.173877	0.0172528	-0.0245248	-0.0422592	-0.0194714	-0.0502309	-0.0133712	0.162147	0.231253	0.1858	0.357182	0.140862	0.19658	0.295012	0.0977662	0.314888	0.278666	0.458221	0.326049	0.226003	0.187765	0.27055	0.153825	0.0586399	0.254555	0.238576	0.225124	-0.0338495	0.138557	0.0872224	0.0713646	0.218098	0.124123	0.167371	0.197019	0.414897	0.339184	0.300399	0.45496	0.0606669	0.212692	0.198082	0.17219	0.0660125	0.0700879	-0.0253233	-0.0213977	0.107162	-0.0353296	0.0966494	0.0939046	0.133836	0.211881	0.276854	0.143001	0.270469	0.160942	0.0996878	0.272885	0.130069	0.0991241	0.0623279	0.280137	0.167968	0.337741	0.34389	0.233271	0.226234	0.280981	0.377692	0.263684	0.00486666	0.127363	0.00607767	0.108727	-0.0442008	-0.128287	0.0259234	-0.100179	0.15372	0.337562	-0.14488	-0.00199	-0.178962	-0.0763484	-0.0461041	-0.133598	0.0337754	-0.0353768	-0.0415334	-0.0161796	0.106946	-0.127916	0.00369822	-0.10025	-0.0302242	0.0122354	-0.00113414	-0.119324	-0.104513	0.0572323	0.19186	-0.0513152	-0.124194	-0.180748	-0.181663	-0.215504	-0.138975	-0.118525	-0.126177	-0.0888108	0.060998	0.00831131	-0.12154	-0.0927011	-0.0308978	0.000300031	0.0236221	-0.147274	-0.0659749	-0.0446142	-0.0756205	-0.0989971	0.00893035	-0.214429	-0.26302	-0.17133	-0.187799	-0.131425	-0.119603	-0.0720793	-0.0117988	-0.0636085	-0.0981396	-0.188572	0.0125105	-0.145703	-0.0722183	-0.170389	-0.193852	-0.18875	-0.271481	-0.120439	-0.331258	-0.080936	-0.0885374	0.0204216	-0.111947	-0.217857	-0.191357	-0.0643752	-0.22759	-0.310558	-0.21217	-0.227588	-0.267829	-0.0730636	-0.131482	-0.126491	-0.240172	-0.0898406	-0.190612	-0.096497	-0.205261	0.0150969	0.134694	Cluster 11	IGHV4-59;IGHV4-61	A0A0G2JPU1;A0A0C4DH40;A0A0C4DH41
	0.294034	0.0750085	0.10889	-0.0511069	-0.00678913	-0.0893285	0.19211	-0.132792	0.570954	0.85237	0.511728	0.720157	0.362358	0.2373	-0.179345	0.0700782	-0.0783576	0.0904551	0.11392	-0.117041	0.28795	0.346911	-0.0252202	0.118906	0.359602	-0.00481938	-0.0280278	0.0925742	0.0977349	0.0851391	0.0851388	-0.0820322	0.0180152	0.372817	0.0246265	-0.00743269	0.14603	-0.141223	0.0692781	-0.0792377	0.0719449	-0.0860504	-0.102291	0.214202	0.0500944	0.176239	0.131554	0.0787723	0.136661	-0.112476	0.130931	0.353108	-0.0841877	0.104732	0.262105	0.406295	-0.112244	0.107815	0.175022	0.0109572	-0.197775	0.216358	0.378546	0.224993	-0.00759259	-0.0178782	0.0074062	0.183604	0.159319	-0.00904975	-0.124805	0.0764741	0.0229329	-0.0950287	-0.0208328	-0.159057	-0.0466894	0.19517	0.319601	0.404496	-0.174966	-0.043951	-0.0601776	-0.038231	0.0361472	-0.251102	0.154108	-0.140916	0.391478	0.0958359	-0.0179664	-0.0581367	-0.113827	-0.0168856	0.0768509	-0.0680339	-0.0167902	-0.15433	0.0293085	-0.115607	-0.045478	-0.078177	-0.0214188	0.0548497	0.0406003	-0.153975	-0.0540335	-0.167658	-0.0606292	-0.184745	-0.0771981	-0.190503	-0.238416	-0.199238	-0.0885771	-0.0891247	-0.0695891	-0.265484	-0.233465	-0.306491	-0.280903	-0.286396	-0.0764425	-0.171987	-0.121977	-0.267465	-0.153127	-0.0902298	-0.0517232	-0.0989341	-0.0658947	-0.112563	-0.0892566	-0.141672	-0.194442	-0.0684868	-0.157193	-0.125812	-0.0176353	-0.108163	-0.057119	-0.00849855	0.0371154	-0.147946	-0.105341	-0.167504	-0.200506	-0.168999	-0.169491	-0.123162	-0.0436018	-0.0127848	-0.0914313	0.125752	0.105567	0.0534844	-0.1467	-0.117587	-0.114549	-0.0169322	-0.0446277	-0.130113	-0.0920117	-0.000846759	-0.0225834	-0.0478619	-0.0602035	-0.0375205	-0.108837	-0.11654	0.204608	0.16893	0.0553103	0.0467318	-0.0699955	-0.0604074	0.0187115	0.0155763	0.0488735	-0.0840318	0.0360548	0.0514712	0.0145477	0.0335929	-0.0237056	0.0117496	-0.0318332	0.0174787	0.0174538	0.0582773	-0.00404429	-0.0820513	0.427298	-0.0632153	-0.00107119	-0.0911228	0.0960141	0.557765	0.148512	0.0241176	0.145542	0.0131486	0.020558	-0.00896881	-0.00842866	-0.0388851	-0.0550524	-0.00930316	-0.0245358	-0.0206122	0.00960928	-0.0496103	-0.128988	-0.00713704	-0.0378625	-0.0626961	-0.110586	-0.0842437	0.224159	-0.0201093	0.333802	0.252007	0.0807384	-0.0431045	-0.0196414	0.224067	0.101704	0.187166	0.0196	-0.047127	0.0561734	-0.0437124	0.097682	0.00587435	0.00069044	0.207549	0.00406483	-0.0214781	0.0118938	0.0593875	0.0272864	0.211125	0.314881	0.356207	0.378677	0.292426	0.228794	-0.11733	-0.0916767	0.184006	-0.00469333	-0.16782	0.117482	0.0528419	0.0583707	-0.0298253	-0.0454096	0.00375413	-0.0561163	-0.0666979	0.0808551	0.197033	0.0701967	0.0441145	0.127439	0.183036	0.123175	0.357146	0.341649	0.326266	0.265828	0.302806	0.315964	0.222523	0.208103	0.259725	0.218966	0.212143	0.314357	0.22048	0.338346	0.384271	0.494144	0.494823	0.457389	0.388493	0.399114	0.429396	0.530021	0.605514	0.352726	0.31948	0.358336	0.410574	0.371206	0.381808	0.424532	0.396785	0.274471	0.135016	0.374615	0.470899	0.498319	0.443032	0.431642	0.490126	0.535169	0.551724	0.580259	0.574071	0.630442	0.602528	0.59701	0.388849	0.581995	0.587357	NaN	0.491817	0.628578	0.13536	0.265672	0.140615	0.189276	0.160165	0.150093	0.367247	0.199466	0.0925656	0.0774563	0.11375	0.193853	0.166235	0.100306	0.0127475	0.231046	-0.0552844	0.0316409	0.0252792	-0.0278751	0.109706	0.0711652	-0.0683618	0.0125433	0.0233994	-0.0528652	0.0723565	-0.0186421	0.070796	-0.0407156	0.0170133	0.104755	0.0318295	-0.0225525	-0.016358	-0.0254297	0.0674907	-0.00519069	0.0126786	0.0207496	-0.101451	-0.0766634	-0.0272115	0.182144	0.1852	0.0745226	0.181246	0.117661	0.0754797	0.19185	0.130906	0.171836	0.151027	0.285783	0.243894	0.282588	0.156104	0.299721	0.213316	0.159158	0.247445	0.248507	0.22753	0.0178375	0.0687046	0.098554	0.111745	0.158344	0.0657605	0.133491	0.194713	0.266692	0.157444	0.318883	0.286297	0.11517	0.108552	0.064887	0.0374976	0.19995	0.0499638	0.0166323	-0.0435937	0.0838448	0.016695	0.0560603	0.0419463	0.0195852	0.100615	0.176973	0.126214	0.12312	0.0876666	0.0864946	0.0954582	0.116408	0.00730437	0.181634	0.170742	0.183699	0.114907	0.179625	0.159762	0.0912933	0.146917	0.170811	0.157539	0.097536	0.106835	0.1549	-0.0966685	-0.0866594	0.297984	-0.0635887	-0.158586	0.200507	0.239154	-0.148865	0.0107035	-0.0506746	-0.128517	-0.0817469	-0.111221	0.0064492	-0.0481488	-0.0192238	0.0463383	-0.000952439	-0.137498	-0.0495757	-0.171107	-0.075245	-0.0730386	-0.103232	-0.0887008	-0.0886729	0.0429139	0.117609	-0.0619571	-0.169984	-0.0532797	-0.0702015	-0.184506	-0.100021	-0.068912	-0.0782568	-0.133322	0.0551179	0.127466	-0.0704988	-0.068026	0.0275643	0.0360513	0.190032	0.0627443	-0.0175635	-0.00882714	0.00715567	-0.0528099	0.0171825	-0.111797	-0.129445	-0.167932	-0.149297	-0.0667251	0.0139577	0.0899472	0.0161415	-0.0378061	-0.0271677	-0.131338	0.0717003	-0.043226	-0.0319095	-0.0564856	-0.113666	-0.152013	-0.196969	-0.056857	-0.206349	-0.0685232	0.046005	0.0835651	-0.015402	-0.0510647	-0.169621	-0.0952048	-0.132565	-0.189139	-0.155798	-0.19155	-0.250737	-0.143455	-0.0927958	-0.165416	-0.210644	-0.0900655	-0.170326	-0.0454754	-0.196035	-0.0237626	0.124945	Cluster 11	IGLV3-19	A0A075B6J8
	0.524089	0.327637	-0.12805	-0.0714153	-0.132899	-0.143515	0.185559	0.558643	0.519355	0.775056	0.606693	0.674825	0.383652	0.354854	-0.368888	0.0594993	-0.390352	0.0295535	0.0193062	-0.218409	0.284034	0.398759	0.0644184	0.106128	-0.00137557	-0.0452761	-0.0483995	0.107209	0.0402711	0.0272623	0.0408787	0.0520581	-0.0751948	0.549018	-0.0354145	0.188372	0.0959582	0.0744568	-0.261119	-0.234139	-0.00926189	-0.179714	-0.20759	0.238199	-0.0685152	0.059242	0.324927	0.207567	0.219105	-0.138308	0.486288	0.45865	-0.0853669	-0.178144	-0.178964	0.217449	-0.250509	-0.191004	-0.0348978	0.29314	-0.136597	0.179375	0.26624	0.422617	-0.0883889	-0.00596825	0.00886822	0.240426	0.242772	0.0669567	-0.0978668	0.00687408	-0.0202107	-0.128793	-0.00735423	-0.108264	-0.201487	-0.100698	0.0636614	0.130396	-0.182517	0.0436777	-0.18036	-0.083304	0.100936	-0.308013	0.0602866	-0.127023	0.526046	0.0341189	0.736464	-0.0679076	-0.0959246	-0.0516159	-0.131865	0.0324759	-0.0125584	-0.177861	0.0939217	-0.0501412	-0.0868822	-0.0879265	0.0369606	0.252495	0.157148	-0.120793	-0.162363	-0.213525	-0.114604	-0.157276	-0.0688295	-0.18775	-0.196834	-0.149353	-0.0347391	-0.163955	-0.149544	-0.31236	-0.328667	-0.335138	-0.378228	-0.282656	-0.130936	-0.131942	-0.0646096	-0.265216	-0.206416	-0.0304844	0.00559919	-0.0688326	-0.104006	-0.111999	0.00200696	-0.174017	-0.0440514	-0.0114708	-0.0332668	0.0339736	0.0243141	-0.185052	0.0292013	0.0341154	0.0457468	-0.200036	-0.207691	-0.230911	-0.226998	-0.0220336	-0.10049	-0.0909837	-0.00376586	-0.015505	-0.0517546	0.0968736	0.165214	0.0644729	-0.071502	0.00248443	-0.00689322	0.08027	0.0259012	-0.00184351	0.00133877	0.0934668	0.118929	0.0262556	0.0653672	0.0599262	0.00902413	-0.0171924	-0.0483853	-0.00138679	0.1009	0.0135333	-0.0746204	-0.0776551	-0.0554899	-0.0242375	0.00908279	-0.100738	-0.0457656	0.0888426	0.0344011	-0.011372	-0.0471645	-0.00980982	-0.0259484	0.0241151	0.0159136	-0.0409116	-0.0497198	-0.0600077	0.226393	0.0509774	-0.0242143	-0.076749	0.0379816	0.361403	0.20727	-0.0864346	0.18406	-0.00877581	0.136935	-0.0336055	-0.0746918	-0.0552267	-0.0657862	-0.029659	-0.051775	-0.069472	-0.0301881	-0.075105	-0.271114	-0.120101	-0.0391826	-0.163081	-0.189187	0.0342681	0.320144	0.00622218	0.0407564	0.482533	-0.0528024	-0.122125	-0.167924	0.0229045	0.0802467	0.0569634	0.14829	0.0273746	0.0833751	0.151359	0.435496	0.21671	0.169182	0.344439	0.1838	0.0762828	0.07006	0.161533	0.182104	0.322681	0.221252	0.293367	0.284073	0.273674	0.368006	-0.0351935	-0.0178343	0.0417992	0.118456	-0.227134	0.029881	-0.0182207	0.0345066	-0.0486826	0.0432001	0.033337	-0.0623092	-0.0458211	0.0346776	0.268984	0.0793456	0.234281	0.150397	0.18224	0.161043	0.49278	0.534484	0.425594	0.403816	0.475315	0.403059	0.300541	0.355547	0.238387	0.348092	0.320822	0.322702	0.179521	0.384979	0.412709	0.52282	0.545665	0.492031	0.487411	0.500528	0.633934	0.662062	0.505987	0.40036	0.407282	0.37279	0.428995	0.440975	0.367567	0.318378	0.304627	0.279214	0.121981	0.451302	0.421579	0.347013	0.39462	0.355907	0.51146	0.543625	0.455001	0.470852	0.497546	0.501138	0.505024	0.460118	0.797409	0.554798	0.584441	0.491817	NaN	0.759257	0.40805	0.235921	0.0894139	0.14449	0.141864	0.344431	0.386449	0.309762	0.219534	0.164938	0.122578	0.285675	0.234671	0.154658	0.211345	0.303832	-0.0151443	0.0288105	0.0778364	0.0503858	0.0892232	-0.0160211	-0.0114777	-0.0215403	0.123311	-0.0228742	0.0056053	-0.0826788	0.0366629	-0.0587212	-0.017516	0.0525978	0.0559352	-0.0027926	-0.00531831	-0.0223834	0.0632103	-0.0267706	0.108272	0.0150429	-0.108296	-0.0835792	-0.0478952	0.0279795	0.236533	0.0840485	0.203584	0.186582	0.168558	0.208115	0.0824962	0.358669	0.281696	0.420478	0.376021	0.256774	0.15627	0.264972	0.200386	0.149355	0.241088	0.208578	0.20084	0.0478437	0.139576	0.144016	0.0903971	0.279005	0.137885	0.21739	0.310729	0.220378	0.174709	0.124503	0.25471	0.0677391	0.362776	0.0490652	0.0441406	0.0830085	0.0220703	0.090789	-0.0251306	0.0329615	0.0253357	0.081198	0.0748706	0.029775	0.112275	0.20218	0.143301	0.199115	0.121338	0.0304348	0.199798	0.157199	0.111974	0.157851	0.127847	0.144296	0.158506	0.201916	0.180487	0.150289	0.222068	0.362319	0.156318	0.113803	0.158444	-0.0659134	-0.147476	-0.139203	-0.0371069	-0.13849	-0.142734	0.17335	0.289079	-0.0775511	0.00686238	-0.185384	-0.17797	-0.0531507	-0.222625	-0.082276	-0.115933	-0.172141	-0.122451	-0.0690797	-0.2369	-0.0967825	-0.117622	-0.200092	-0.18539	-0.128449	-0.174238	-0.0981953	0.110326	0.0883187	-0.110413	-0.0768094	-0.120965	-0.205228	-0.179143	-0.100846	-0.111076	-0.104214	-0.159489	0.0150122	0.0525805	-0.0672568	0.0484673	0.0852005	0.14918	0.0818602	-0.0712602	-0.00127116	-0.0778124	-0.0189	-0.0510646	-0.0257388	-0.246521	-0.194751	-0.213107	-0.174302	-0.014084	-0.0241444	0.0154017	-0.038523	-0.112784	-0.134131	-0.164388	-0.0222995	-0.0633532	-0.047671	-0.11946	-0.127283	-0.206037	-0.234266	-0.168736	-0.269656	-0.13826	-0.0908941	-0.0473333	-0.0807249	-0.166975	-0.274972	-0.225342	-0.238766	-0.282569	-0.279729	-0.215204	-0.291323	-0.157862	-0.247933	-0.268142	-0.168588	-0.210528	-0.216858	-0.132665	-0.151583	0.00688009	-0.0289889	Cluster 11	_27	P01717
	0.128428	0.181265	-0.0804596	0.0353847	-0.127396	-0.154198	0.184177	0.366228	0.51535	0.773682	0.611223	0.695285	0.436832	0.369114	-0.252959	0.128648	-0.379054	-0.10521	-0.00400584	-0.297613	0.202064	0.325874	0.0976523	0.214964	0.251507	-0.0129504	-0.0788896	0.206561	0.0371845	0.0791959	0.115442	0.0815366	-0.106621	0.280559	-0.0663623	0.0436021	0.0844995	0.109232	-0.227426	-0.300726	0.146463	-0.147672	-0.206146	0.154602	-0.120246	0.143925	0.135104	-0.0242198	0.0611937	-0.179001	0.379046	0.393003	-0.0651755	0.111284	-0.192319	0.328268	-0.287026	-0.190611	-0.00373962	0.162043	-0.210389	0.113793	0.348742	0.36141	-0.153651	-0.036098	-0.0310515	0.375659	0.397946	0.0266516	-0.0625389	-0.0755846	0.007453	-0.141818	0.00258382	-0.0484266	-0.281346	-0.150763	0.21192	0.294365	-0.346019	0.0272569	-0.0474739	-0.138944	0.111729	-0.29115	0.0406	-0.109925	0.498479	0.206082	0.0953031	0.0152371	-0.0640986	0.117561	-0.109308	0.077575	-0.0049142	-0.104978	0.0492336	-0.102266	-0.0637826	-0.0517558	-0.043299	0.101496	0.0985485	-0.160032	-0.0885664	-0.180394	-0.0416508	-0.291217	-0.0844112	-0.233942	-0.241786	-0.233219	-0.0915267	-0.120796	-0.106018	-0.335295	-0.23375	-0.369576	-0.362896	-0.344534	-0.0711454	-0.123969	-0.118786	-0.245616	-0.261642	-0.12964	-0.00701764	-0.062095	-0.0206624	-0.0185035	0.00905419	-0.205399	-0.0786263	0.0447132	-0.0865949	-0.0545348	-0.00346227	-0.209398	0.0241462	0.0114835	0.00954633	-0.163105	-0.1984	-0.218628	-0.25356	-0.0996485	-0.127963	-0.110653	-0.0265909	0.00796479	-0.0716829	0.0584377	0.118171	0.089062	-0.13068	-0.0431242	-0.0454635	0.0443954	-0.0214898	-0.082222	-0.0211131	-0.0025107	0.0216918	-0.0113554	-0.0475274	0.0338107	-0.036876	-0.080129	-0.0354875	0.0145034	0.108017	0.085854	0.0531956	-0.0373649	-0.0180223	0.0150652	0.0660557	-0.168212	-0.0228279	0.0779211	0.0602454	-0.000624953	0.000915554	-0.008987	-0.0145924	0.0881438	0.0452119	-0.0371073	-0.131579	0.03032	0.18527	-0.0695245	0.0540806	-0.0452225	0.0922943	0.416313	0.25788	0.0311141	0.205453	-0.00609858	0.161216	-0.110688	-0.0734425	-0.0986573	-0.10706	-0.0735263	-0.0575691	-0.0892366	-1.38787e-05	-0.0916275	-0.161131	-0.0676166	-0.0175547	-0.127691	-0.16057	-0.0246148	0.22249	0.0117554	-0.0523289	0.420375	-0.0713748	-0.13742	-0.16246	0.103462	0.108021	-0.0141166	0.117742	-0.065791	-0.031464	-0.0459519	0.202799	-0.022433	-0.0147012	0.170244	0.0149052	0.0907938	0.062039	0.156866	0.141217	0.311664	0.419798	0.482185	0.511201	0.399861	0.413964	-0.0944691	-0.0238094	0.132862	0.0738258	-0.11395	0.0778634	0.0353434	0.0458497	-0.0229413	0.0630427	0.0764424	-0.0204346	-0.0145653	0.115318	0.189551	0.0344206	0.196299	0.243707	0.191571	0.193207	0.481346	0.442275	0.35028	0.293315	0.318801	0.4525	0.34368	0.311132	0.20387	0.265774	0.240618	0.358352	0.135377	0.328287	0.394337	0.569114	0.624921	0.440042	0.472391	0.448977	0.551151	0.680876	0.494156	0.388056	0.547233	0.401293	0.446732	0.432624	0.381998	0.350175	0.431741	0.285876	0.139746	0.352384	0.483269	0.528213	0.481106	0.449466	0.606545	0.689003	0.590171	0.622516	0.669622	0.622556	0.661552	0.554603	0.584321	0.678332	0.608032	0.628578	0.759257	NaN	0.336874	0.389	0.167967	0.186449	0.277923	0.321748	0.527079	0.364152	0.332769	0.160916	0.179697	0.393352	0.327092	0.217507	0.0652035	0.305814	-0.0419465	-0.0383621	0.0313901	0.0127953	0.0978507	-0.0333067	-0.029641	-0.0696051	0.0554021	-0.116099	-0.0391758	-1.82058e-05	-0.0450577	-0.0688223	-0.0554274	0.0204761	0.0251661	-0.0849827	-0.0338716	0.0364573	0.0949343	-0.0658525	0.0440832	0.0303353	-0.164632	-0.0785648	-0.0383091	0.192159	0.290003	0.0762903	0.104651	0.121243	0.16467	0.252079	0.156641	0.263406	0.255548	0.38528	0.374626	0.242108	0.14004	0.253663	0.172161	0.0850453	0.204822	0.182374	0.230299	-0.0273534	0.0394964	0.155285	0.0230532	0.172766	0.0565309	0.131834	0.173045	0.250094	0.138667	0.141112	0.274573	0.0476477	0.149688	0.038262	0.0208742	0.0179548	0.0169267	-0.045107	-0.0648432	0.073196	-0.0106108	0.0549029	0.139554	-0.0115681	0.0844424	0.198507	0.104575	0.186651	0.0458916	0.0638065	0.173479	0.125649	0.0735723	0.228338	0.237017	0.220105	0.183749	0.213006	0.215481	0.1359	0.15669	0.24689	0.110166	0.0490204	0.137596	0.00510431	-0.102489	-0.0908898	0.063871	-0.136675	-0.208956	0.117673	0.227712	-0.208107	-0.0506573	-0.182404	-0.217849	-0.168797	-0.209293	-0.1081	-0.137626	-0.190844	-0.147498	-0.106398	-0.250434	-0.0552608	-0.177676	-0.243337	-0.176593	-0.204428	-0.224833	-0.158857	-0.0272422	0.0742241	-0.109693	-0.100879	-0.0910056	-0.123823	-0.164247	-0.176664	-0.141608	-0.135609	-0.196973	-0.0105722	0.128154	-0.144066	-0.101411	0.0958584	0.188585	0.191933	-0.032032	0.0022026	-0.0426097	0.00910957	0.019178	0.150208	-0.197936	-0.176139	-0.16767	-0.129555	0.0606985	0.0841601	0.0435273	0.0464027	-0.0316998	-0.0987714	-0.0888699	0.073309	0.036465	0.0762282	-0.0275607	-0.114916	-0.215264	-0.209469	-0.163317	-0.336194	-0.0722402	-0.0138851	0.0293591	-0.0180692	-0.138371	-0.264414	-0.213614	-0.215121	-0.285254	-0.26715	-0.252289	-0.330243	-0.200514	-0.207075	-0.283458	-0.2554	-0.236172	-0.206744	-0.137259	-0.127096	-0.0450399	-0.0561937	Cluster 11	IGLV3-25;IGLV3-27	A0A075B6J4;A0A075B6J3
	0.421384	0.400941	-0.219764	0.113759	0.281077	0.00435314	0.406569	0.12422	0.744374	0.390166	0.529832	0.548437	0.268571	0.0624889	0.0178291	0.463294	0.841267	-0.427441	0.291359	-0.169957	0.341398	0.278105	-0.234476	-0.121579	-0.169666	0.0790445	-0.0246608	0.437187	0.142086	0.229574	0.223926	0.258702	0.0151084	-0.0103273	-0.0903549	-0.0388966	-0.145047	0.221229	-0.0686767	-0.224392	0.431463	0.270741	-0.0698521	0.275421	0.12652	-0.0993937	0.0106361	0.104407	0.0716613	-0.117254	0.00199959	0.384857	-0.159319	-0.0734574	-0.10901	0.143524	-0.0807809	0.0816715	0.0970361	0.287784	-0.224174	0.0849267	0.159786	0.0578364	-0.217845	-0.0390355	-0.0790787	-0.00609012	0.0119533	0.122641	-0.104899	-0.0434099	-0.0609992	-0.110911	0.233669	0.249075	-0.127699	-0.1472	-0.163788	-0.0670114	-0.0461309	-0.0646268	-0.1573	-0.11212	0.0379175	-0.150083	0.0500267	0.117852	-0.0578228	-0.0514048	0.038481	-0.140546	-0.314837	-0.266592	-0.0254078	0.113343	-0.000403645	0.0414962	0.0176589	0.0793572	0.156479	-0.143431	-0.0217416	-0.0234017	-0.0514852	-0.0539217	-0.0930346	-0.173122	-0.0716248	-0.00206761	0.108013	0.0157373	-0.0395221	0.0471193	-0.0189923	-0.0943005	-0.153302	-0.114063	-0.106219	-0.0757657	-0.115349	-0.0559576	-0.0224834	-0.101898	-0.161218	-0.197824	-0.328021	-0.193837	-0.0919985	-0.0434906	-0.100389	-0.157476	-0.127949	-0.118899	0.00693844	0.0393922	0.104571	0.189703	0.0942427	-0.149	0.0384987	-0.0526652	-0.01492	-0.222345	-0.136062	-0.0726902	-0.136316	0.00135328	0.0772877	-0.0394598	0.0465386	0.0107439	-0.0707075	0.0100688	-0.0863484	0.17974	0.00363309	0.00343898	0.0308515	0.181184	0.0577291	-0.0785682	-0.12994	0.102853	0.232277	-0.0405407	-0.0623412	0.00416872	-0.0519914	-0.074837	-0.0715281	0.147962	-0.0384756	0.178248	-0.00305334	0.214485	0.161273	0.28059	0.27639	0.00775311	0.248999	0.240572	0.125731	0.0603867	0.0460496	0.0620088	0.120241	0.0801405	0.0775527	0.0627474	0.112531	0.0869723	0.085796	-0.0423148	-0.0308203	0.411142	0.0360397	0.392712	0.0267507	-0.0686388	0.0308758	0.241392	-0.0172945	0.0212943	0.0854846	0.0161944	0.0228866	0.00266386	0.0225545	0.0615	0.066199	0.0380128	0.0944841	-0.0254756	-0.0461093	-0.0349961	0.066262	0.0513224	0.150061	0.0293698	-0.15095	0.267344	-0.22759	-0.0863429	-0.0187571	0.0323905	-0.0583872	-0.118948	0.0327817	0.107671	0.0325599	-0.0342282	0.0249876	-0.0133989	-0.0444568	-0.00551035	-0.0265393	-0.0104096	-0.0483814	0.0633176	-0.208918	-0.0362864	-0.0367	0.0523858	-0.00516573	-0.0069801	0.106425	0.172828	0.088627	0.00279618	0.128832	0.0860472	0.0675146	-0.0223191	0.100843	0.225699	0.0821873	0.060462	0.0992829	0.0536744	0.00803851	0.184089	0.0767128	0.424457	0.303149	0.0566121	0.107958	0.401336	0.124782	0.279583	0.0664749	0.233546	0.0528916	0.127541	0.053132	-0.0270549	0.0206732	0.000262019	-0.0197267	0.108817	0.0892454	0.1385	0.245821	0.299744	0.179414	0.099889	0.137852	0.3008	0.305288	0.368766	0.188436	0.284181	0.142099	0.0753517	0.0933503	0.076108	0.00796195	0.163341	0.130652	0.173044	0.394997	0.134501	0.102581	0.161786	0.119746	0.22838	0.128061	0.158332	0.143897	0.138373	0.187614	0.140711	0.177336	0.499562	0.204853	0.109038	0.13536	0.40805	0.336874	NaN	0.0563468	0.146308	0.228829	0.0813843	0.153464	0.0656359	0.033606	0.16215	-0.051277	-0.00658944	0.0318133	-0.00590274	0.0150561	-0.00541158	0.0604519	0.170461	0.04889	-0.00820764	0.0847959	0.035812	0.0658393	0.0792886	0.0172605	-0.107842	-0.0670396	0.0447311	-0.00876309	0.169825	-0.118676	-0.0307119	-0.0508706	-0.0147528	0.0237766	-0.0303713	0.0121392	0.0286962	0.033756	0.238353	0.0955328	-0.0930182	-0.0493454	-0.0362012	-0.0510909	0.0820345	0.153954	-0.0312316	0.00956877	0.00769341	-0.00938998	0.026785	-0.0260495	0.0974964	0.130486	0.0895135	-0.0148691	0.0684483	0.0562459	0.195426	0.132822	0.125049	0.0842021	0.0564416	0.0650669	0.0112316	0.172437	0.119828	0.126626	0.0912141	0.0622926	0.157693	-0.040877	-0.0150505	-0.0444393	0.025163	0.0190463	0.443357	0.0422787	-0.0659781	0.0535872	0.0556386	0.152713	-0.073441	0.0453562	0.0093917	-0.0647643	0.165096	0.0995387	0.0918262	0.0798542	0.104725	0.0664173	-0.00985731	-0.0856129	0.056923	0.0738428	0.167216	-0.00805656	0.142563	0.0907768	0.0866881	0.00635482	-0.0138942	-0.0562897	0.110478	0.151064	0.0275077	0.148949	0.252292	-0.0248154	-0.206143	-0.20856	-0.00259603	-0.184294	-0.151296	0.122818	0.159757	0.0773862	-0.0231125	-0.239081	-0.0398768	0.0403185	-0.176928	-0.0876556	-0.218706	-0.166942	-0.0143929	-0.124441	-0.203781	-0.000199286	-0.0503557	-0.172216	-0.183938	-0.117818	-0.295995	-0.164452	-0.258878	-0.263329	0.0742117	0.113058	-0.0271146	-0.0297218	0.0426832	0.0979819	0.0284194	0.0607761	-0.123174	-0.0243438	-0.071324	0.0535471	0.214035	0.0679977	0.00644222	-0.0573859	-0.0246389	-0.0456981	-0.152833	-0.0483576	-0.0614042	-0.0841717	-0.152477	-0.204961	-0.170212	-0.207484	-0.135891	-0.161269	-0.0220814	-0.23145	-0.350893	-0.214601	-0.135752	-0.0793547	-0.0453219	-0.130202	-0.12958	-0.116075	-0.0773178	-0.0789267	-0.126796	-0.105018	-0.0875474	-0.115186	-0.103234	-0.0222689	0.042137	-0.172989	-0.244167	-0.0817476	-0.119842	-0.156466	-0.109438	-0.175804	-0.178219	-0.27344	-0.222469	0.0157371	-0.179041	-0.136476	-0.00393213	-0.0921703	-0.120322	-0.192108		IGLV1-36	A0A0G2JLQ1;A0A0B4J1U3
	-0.086349	-0.191056	0.223589	0.0394178	-0.0684849	-0.248965	0.211406	-0.00877779	0.42423	0.164861	0.419546	0.191787	0.348161	0.306524	-0.251527	-0.0567088	-0.150827	-0.215525	-0.0975097	-0.0924318	0.246076	-0.0020623	-0.00399454	-0.0868445	0.0821422	-0.0972338	-0.178476	-0.0281013	-0.09295	-0.000439554	0.0640642	-0.046638	0.032074	-0.159863	-0.0109925	-0.0604996	0.357291	-0.162461	-0.210042	-0.327982	-0.117203	-0.0271651	-0.146916	-0.0803493	-0.0817028	-0.166042	0.0208796	-0.107681	0.0533001	-0.16175	0.11109	0.476735	-0.0934971	0.0877329	-0.241774	0.00786742	-0.118719	-0.257523	0.00229707	-0.127069	-0.250028	-0.0270062	0.0886934	0.055594	-0.122227	-0.069793	-0.136838	0.375358	0.363386	-0.00667505	0.132466	-0.114583	-0.068484	-0.0961148	-0.0340124	-0.00644693	-0.103053	-0.183365	0.0442804	0.132574	-0.217152	-0.0183143	-0.124536	-0.066552	-0.156702	-0.0839547	-0.0746954	-0.119347	0.160948	0.181126	-0.0874567	0.0159256	-0.0844409	0.212946	-0.249113	-0.00981519	-0.0488468	0.101894	0.0268796	0.0687779	-0.0493873	-0.14482	-0.0952698	0.11046	0.0847397	-0.116609	-0.12578	-0.148686	-0.0392111	-0.085286	0.0143925	-0.0754786	0.0130239	-0.0201567	-0.0244674	0.0919174	0.0561886	0.00344299	-0.0238787	-0.143304	-0.0999819	-0.14266	0.113848	-0.0657285	-0.0327587	-0.0121469	-0.111813	-0.117855	-0.00671017	-0.0105764	0.0452976	0.0179314	0.00855179	-0.108286	0.0369894	0.063117	-0.106692	-0.0289829	-0.0199257	-0.130359	0.0850606	0.22688	0.0752767	-0.00698105	-0.061168	-0.055391	-0.0906262	0.12651	0.0246918	0.0695326	0.0492005	0.118276	0.0881288	0.0252505	0.00142992	-0.00519378	-0.0850591	-0.0340017	-0.015784	-0.0948813	-0.0563977	-0.0569579	-0.0137059	-0.0873484	-0.0623533	-0.0359181	-0.100506	0.0188117	-0.0479488	-0.0805587	-0.127025	-0.10067	0.013067	-0.0597529	0.255884	-0.0212388	-0.0712824	-0.0156363	-0.0735664	-0.133298	-0.072834	-0.0048047	0.00973864	-0.0366807	0.0225164	-0.0218546	-0.0569758	0.0794277	0.00426131	-0.0560096	-0.160649	0.0224123	-0.0522143	-0.156945	-0.0592054	-0.132039	-0.0727527	0.119163	0.248285	-0.0216776	0.151867	-0.0224982	0.00660612	-0.159315	-0.0379159	-0.115152	-0.113309	-0.0878783	-0.0340807	-0.0548965	-0.0116004	-0.0314283	-0.101065	-0.0149845	-0.0794249	-0.0715841	-0.160331	-0.0616823	0.0220884	-0.192051	-0.0561465	0.184965	0.148722	-0.0578205	-0.0220751	0.0303338	-0.0429495	-0.121338	-0.0408436	-0.0855707	-0.102499	-0.0366933	0.036312	-0.0342921	-0.0316234	0.0339233	-0.0110707	-0.031843	-0.0322902	-0.0239849	0.0613172	0.150044	0.300283	0.34149	0.36157	0.318881	0.340299	-0.0568189	0.00659578	0.0659701	0.0640018	-0.17275	-0.0562184	-0.0317159	-0.111061	-0.156843	-0.0474401	-0.0771654	-0.0896095	-0.103318	-0.0506986	-0.00514146	0.0449021	-0.0869796	-0.035554	0.195837	-0.00140732	0.241691	0.0934207	0.120614	0.0456984	0.0600176	0.0815178	0.000765247	0.0137414	-0.011755	0.0327077	-0.000322633	0.195901	-0.0684703	0.0345405	0.0940107	0.188014	0.211457	0.0813342	0.0785106	0.0964505	0.11479	0.167692	0.103779	0.0833193	0.554919	0.138028	0.0818228	0.140279	0.147951	0.113659	0.304348	0.145742	0.0654901	0.0462155	0.109214	0.431727	0.196315	0.0996569	0.266151	0.343991	0.299855	0.214063	0.33966	0.282974	0.344426	0.116375	0.212382	0.198404	0.209173	0.265672	0.235921	0.389	0.0563468	NaN	0.195977	-0.00412951	0.207399	0.264784	0.266526	0.137036	0.244137	0.0809359	0.0625652	0.338228	0.271648	0.171694	-0.0102326	0.140187	-0.0355337	0.00679106	-0.0523402	0.0442396	0.0281734	-0.00121933	-0.0752917	-0.102387	-0.0390339	-0.00450423	-0.090927	-0.02606	-0.143184	-0.0333858	-0.0909606	-0.00736412	-0.0722649	-0.158514	-0.0848493	0.0981704	0.00583575	-0.0364878	-0.00684441	0.0281064	-0.0118692	-0.0327222	-0.0393174	0.125374	0.0437227	0.0415913	-0.00847543	-0.0833344	-0.0124722	0.0290445	0.0126569	0.0533312	0.0496993	0.113593	0.282615	0.0290856	-0.0195984	0.0306684	-0.0838875	-0.0515861	0.0174321	-0.045152	0.0829973	-0.112393	-0.0921899	-0.0994092	-0.0540605	-0.0466792	-0.134223	-0.114396	-0.0747235	-0.0290893	-0.0141351	-0.02458	0.147197	0.00228415	-0.029786	-0.0626621	-0.0295528	-0.0084224	-0.0108871	-0.0815251	-0.0875939	0.039966	-0.05499	0.00717193	-0.0959885	-0.0840922	-0.0449984	-0.0553948	0.0643414	0.00490696	-0.0262266	0.0118084	0.103867	0.0560952	0.0785957	0.121798	0.0551757	0.135876	0.00708502	0.0735918	0.0782787	-0.0477516	-0.0772956	0.0227129	-0.0215513	-0.0125066	0.129332	0.0239792	-0.209877	-0.0898422	0.431148	-0.0733305	-0.0872922	-0.0127769	0.00360074	-0.24021	-0.0955021	-0.0241481	-0.136993	-0.117465	-0.025641	0.0154626	-0.0438105	-0.106936	-0.0573549	-0.066792	-0.0684863	-0.00724342	-0.0979527	-0.0302487	-0.120437	-0.191165	-0.174289	-0.131666	0.00669488	0.0232725	-0.223935	-0.24378	-0.0906709	-0.0119021	-0.0894639	-0.168926	-0.10122	-0.119246	-0.100397	-0.0946551	0.0370515	0.0434482	-0.104874	-0.0240696	0.157538	0.103358	0.107017	0.0695809	0.0810751	0.139751	0.175814	0.274171	0.00796627	-0.0100331	-0.0789134	0.00322497	0.126196	0.104751	0.134739	0.130947	0.0497032	0.00373778	-0.0314181	0.155549	-0.0329864	0.0396725	0.0262934	-0.0948471	0.0707732	0.121113	0.0176138	-0.0887903	0.0263718	0.0827398	0.12885	0.0622423	-0.0327713	-0.0864693	-0.0603201	-0.0358719	-0.0377009	-0.12042	-0.0338172	-0.105208	-0.0502561	0.00159419	0.0491324	-0.0597389	-0.0627964	-0.0388187	-0.14073	0.0402644	-0.0893702	-0.127947		IGHV1-24	A0A0C4DH33
	0.168252	0.105046	0.0266521	0.622481	-0.243719	-0.423293	0.144047	0.0037348	0.438069	0.21235	0.120382	0.0388094	0.224989	0.256648	-0.298554	-0.0125383	-0.345706	-0.00683473	0.230199	-0.141737	0.193134	0.0484325	0.319849	0.258633	-0.214544	0.0447057	-0.0825152	0.23869	0.363441	0.336494	0.240945	0.385046	0.391669	0.0175258	-0.186684	0.0693399	0.306635	0.132069	-0.358642	-0.200074	-0.121065	-0.0419009	-0.154519	-0.0260832	-0.231347	-0.177766	-0.0528554	0.20031	0.0257422	-0.108259	-0.0471047	-0.0359982	-0.293999	-0.0903029	0.233927	0.0641138	-0.159908	0.184496	0.00037816	0.138384	-0.0440082	0.0674591	0.219725	0.012116	-0.0821062	-0.123721	-0.0107688	-0.0618291	-0.0161768	0.00540962	0.140276	0.0542307	0.0117934	-0.0902448	0.16991	-0.149238	0.0198953	-0.15484	0.186053	-0.0511506	-0.0650925	0.172662	-0.0825233	0.170481	0.210843	0.128804	0.15196	0.096496	-0.14759	-0.00720633	0.0040287	-0.0488519	-0.0793654	-0.0602569	-0.0835029	-0.0377025	0.0595059	0.17399	0.0445791	0.137614	-0.199273	-0.00432879	-0.00991884	0.0335664	-0.036924	-0.16253	-0.0846538	0.158859	-0.0403385	0.111016	0.152879	0.0719144	0.0678316	0.119429	0.092776	0.273014	-0.0321092	0.0354564	0.121501	0.0261477	0.0567555	-0.00230833	0.137066	0.0403434	0.0247023	0.0250966	-0.159462	-0.130397	-0.00361145	0.152094	0.257046	0.113301	0.0321594	0.285427	0.21835	0.312908	0.019025	0.166971	0.189678	-0.012	0.145119	0.202702	0.1282	0.0598518	0.108571	0.0593185	0.0254503	0.0772179	0.0844763	0.0671999	0.140926	0.193863	0.179923	0.108656	0.186551	0.0257803	0.063636	0.197876	0.104362	0.0813789	0.160255	0.0743446	0.0449869	0.0846199	0.0615072	0.185835	0.0380299	0.312569	0.202891	0.133472	0.00726384	0.218785	0.030389	0.273138	-0.026234	0.35804	0.125388	0.244303	0.200066	0.0520907	0.0506759	0.0666485	0.194452	0.138225	0.244909	0.11176	0.197133	0.227782	0.187348	0.0190254	-0.12595	-0.158621	-0.0109391	0.0972423	-0.0869722	-0.081289	0.0599906	0.160917	0.0314993	0.325118	0.119137	-0.0807434	0.0859145	-0.119926	-0.157267	-0.0886776	-0.0808344	-0.103696	-0.0839024	-0.0986121	0.0379553	-0.149921	-0.173844	-0.130582	-0.109543	-0.329428	-0.122873	-0.0846847	-0.0380196	-0.0719734	-0.00618347	0.120553	-0.0895769	-0.0788612	-0.0370623	0.175818	0.197849	0.0152689	0.0496689	-0.136171	0.129567	0.0828115	-0.0436052	-0.00332656	-0.0209463	0.0286456	0.0316227	0.0224521	0.138337	-0.0675348	-0.0330174	0.00190707	0.180103	0.201913	0.231552	0.160702	0.142501	0.0638589	0.0986519	0.0639456	0.22585	-0.140638	0.0916558	0.0428511	-0.209052	-0.137036	-0.1522	-0.178823	-0.197984	-0.227473	-0.00465453	-0.0713561	0.0350552	-0.174704	-0.119826	-0.0503618	0.0514595	-0.0128205	-0.0885511	0.0820409	-0.0285436	0.134534	0.0282786	-0.0178287	0.0449308	-0.00132068	-0.0172956	0.0204997	0.0906389	0.0264601	-0.0233806	-0.0046556	0.0370486	0.0772134	-0.00582227	-0.0434882	0.0372755	0.0203197	0.08981	0.073277	0.00883621	0.170348	0.0794176	0.0246097	0.0916605	0.0427346	0.109094	0.0930859	0.0131205	0.0164611	0.0584474	0.111959	0.127405	0.131922	0.013367	0.0708625	0.172744	0.138816	0.0765553	0.184696	0.13013	0.176782	0.0476586	0.111243	0.095189	0.0468797	0.140615	0.0894139	0.167967	0.146308	0.195977	NaN	0.144347	0.132403	0.071126	0.0774536	0.00411625	0.124037	0.0171818	-0.0131494	0.0363007	0.0648283	0.0490246	-0.0261675	0.0795627	-0.0568751	-0.0387982	-0.142047	-0.0562316	-0.0426841	0.0753292	-0.0523759	-0.0549757	-0.122231	-0.0990011	-0.0450482	-0.146314	-0.203508	-0.0613399	-0.0771856	-0.0441841	-0.0452375	-0.127158	-0.000243946	-0.0281846	-0.0172001	0.0342909	0.173292	0.0963988	0.00422574	0.0265431	-0.0159707	-0.0735355	-0.0563386	-0.0317755	-0.0601503	-0.0596387	-0.0434892	-0.0350483	-0.0187473	-0.0752791	0.0427015	0.0643997	0.0183088	0.0227101	-0.0341959	-0.0345509	0.0869744	-0.0466783	0.0651073	0.0234358	0.0211782	-0.0691127	-0.125874	-0.0284559	0.0522694	-0.0623835	-0.160102	-0.0176542	-0.0639492	-0.0798731	-0.153785	-0.107828	0.0710478	-0.00543966	0.000333968	-0.00329156	0.167875	0.051808	0.0579156	-0.0283005	-0.0468372	-0.0139343	0.018445	0.0204745	-0.0356275	0.0376111	-0.0154335	-0.0256352	0.147466	0.023897	-0.0589329	0.0580325	0.087872	0.114894	0.0600995	0.017972	0.117022	0.123091	-0.082715	0.0266786	0.0053951	-0.0531015	-0.104437	0.0156107	0.0264901	0.131161	0.204732	0.244508	-0.18803	-0.0606274	0.164279	-0.0520614	-0.0942552	-0.0172715	-0.0465727	0.0357678	-0.0983368	-0.0378209	-0.014472	0.0665322	0.081762	-0.0272486	-0.0646844	-0.0938908	-0.0523227	-0.0899224	-0.0264172	0.123315	0.0343839	-0.0873883	-0.161841	-0.144517	-0.0142082	-0.0505408	0.0591627	-0.0901364	-0.142011	-0.104103	0.0421624	0.045773	-0.0284398	-0.107768	-0.0187634	-0.0214336	-0.0790775	-0.00504186	0.132392	0.0701237	-0.0270773	-0.043922	0.259989	0.11817	0.201875	-0.00174584	-0.0494961	0.0405485	0.00610267	0.171509	-0.0368507	-0.118823	-0.16626	-0.177738	0.0266756	0.0127523	0.0233822	-0.0315306	-0.190137	-0.21762	-0.178975	0.29075	-0.158061	-0.0812817	-0.143703	-0.121074	-0.0239825	0.0516768	-0.095338	-0.0950771	-0.0672965	-0.0662111	-0.0261334	-0.0713793	-0.0437772	-0.0735204	-0.0957952	-0.180201	-0.146294	-0.169147	-0.072932	-0.079105	-0.132857	-0.0334204	-0.0985173	-0.0892294	-0.202741	0.0143886	-0.00477625	0.139439	-0.247619	-0.266249		GPX3	P22352;A0A087X1J7;H0YBE4;E5RG32;H0YC19
	-0.0871064	-0.471989	-0.318554	0.698303	0.0648555	-0.137094	-0.00305474	0.196472	0.458181	0.745039	0.581	0.70676	0.346292	0.422388	0.0218764	-0.139199	-0.57714	-0.026001	-0.14724	0.0868622	-0.120108	-0.029225	-0.106672	0.394881	-0.0425803	0.114696	-0.224984	0.10518	-0.110097	-0.106035	-0.00749651	-0.0656856	0.186286	-0.405724	-0.0617003	-0.0253348	-0.0380717	-0.366127	0.0936656	-0.086017	0.101974	-0.0649784	0.211601	0.092578	-0.093345	0.195619	-0.0496853	0.0644946	0.110887	-0.0593731	-0.394318	-0.28085	-0.0123493	0.00681769	-0.148141	-0.0578756	0.0114624	0.633587	-0.168085	0.306814	0.00762691	0.367371	0.115444	-0.240782	0.0249392	-0.101255	-0.0171697	0.314651	-0.126109	-0.0355646	-0.199653	-0.233473	0.0178159	-0.220582	0.365361	-0.114043	0.203878	-0.156122	0.0457516	0.199589	-0.0953883	-0.0191982	-0.135268	0.112182	0.263827	-0.124162	0.0386723	-0.0222251	-0.0206387	-0.182212	-0.104567	-0.0221911	-0.132684	0.0518611	0.010953	0.0899546	-0.10453	-0.294739	-0.0542787	0.0664801	-0.0846059	-0.187965	0.0428543	-0.0357453	0.0199385	-0.0650102	-0.0106734	-0.0942678	0.189922	0.0461429	0.0897781	0.0725132	-0.126171	-0.175356	0.0436248	-0.0448195	-0.0751231	-0.191087	-0.105434	-0.102948	-0.0764779	-0.0071873	0.0541395	0.112575	0.0903606	-0.0706805	0.00929554	0.055596	0.108764	0.0740867	0.199502	0.0594352	0.157073	0.171418	0.0167234	0.189193	0.127458	0.0679286	0.205246	-0.0481178	-0.0824135	-0.0331188	0.0115061	-0.109006	0.0502822	-0.0284145	-0.0467388	-0.0971914	-0.00335302	-0.0523275	0.228095	0.185494	0.0648091	0.0485146	0.0513921	-0.00577116	0.0439039	0.138868	0.15713	0.35311	0.162651	-0.00784632	-0.0199333	0.180088	0.151841	0.0514023	0.0397702	0.0815921	0.101682	0.082047	0.0490526	0.477861	0.264406	0.31199	-0.0797165	0.188517	0.158719	0.202623	0.412982	-0.132908	0.215704	-0.0804772	0.060822	0.413762	0.140764	0.199113	0.0160491	0.0895395	0.2795	0.059824	-0.0847659	-0.142501	0.251284	-0.114267	-0.14209	0.102991	0.169369	0.398667	0.0111836	-0.101752	-0.137541	-0.0811545	0.038632	0.0288681	0.031905	-0.0176352	-0.0219644	-0.00291154	0.00560056	0.0172786	0.121014	-0.00410881	0.339913	0.0120833	0.235509	-0.0237953	-0.0142471	-0.0529144	-0.0116214	0.452559	-0.178392	-0.0430783	-0.0737202	-0.105934	-0.0427375	0.760682	0.717151	0.324901	0.128506	-0.0930931	0.258194	0.0186537	-0.014295	0.0718212	0.0382881	0.0238136	-0.0145511	0.0791501	0.244085	0.165885	-0.0340659	0.0817322	0.0382881	0.0767685	0.092562	-0.0968714	-0.0747477	0.102302	0.204435	0.172098	0.13259	0.0258207	0.448029	0.157936	0.250795	0.188758	0.0741067	0.202796	0.159775	0.0930308	-0.0837188	0.0443912	-0.0836676	-0.0226791	-0.0756544	0.0878588	-0.0547334	0.0970867	-0.0150752	0.247149	0.138055	0.159414	0.0819164	-0.00812484	-0.0806699	0.0111654	-0.0980812	-0.0477684	-0.0127996	0.0523043	0.103978	0.0879815	0.234582	0.141036	0.0923544	0.0347489	0.0288989	0.0897558	0.167201	0.0823135	0.10917	0.117539	0.043431	0.199628	0.119463	0.0280352	0.0719961	0.078371	0.104243	0.0448243	0.156336	0.185025	0.112273	0.189699	0.214297	0.198355	0.234834	0.219711	0.252626	0.186251	0.204932	0.256756	0.25045	0.188615	0.24971	0.118766	0.189276	0.14449	0.186449	0.228829	-0.00412951	0.144347	NaN	-0.0371129	0.0177536	0.217928	-0.0777608	-0.0354248	-0.00836364	0.358314	0.338063	0.478407	0.354546	-0.0510098	-0.084243	0.0948626	-0.0401016	-0.0291864	0.134031	0.222441	-0.0873348	-0.173213	-0.191229	-0.251335	-0.205958	-0.0505734	0.0267936	0.109556	-0.0317764	0.0986501	0.0983954	-0.0139414	0.0699695	0.0185822	-0.00474021	0.021847	-0.171281	0.023169	0.0919641	-0.0468601	-0.0323561	-0.0125229	-0.207062	-0.048672	-0.0753004	-0.0816024	0.0755342	-0.00871152	-0.0256309	-0.0208362	-0.08396	-0.0609973	-0.0216543	-0.0348911	0.0428196	0.140904	0.201814	0.47634	0.162107	0.306186	0.424691	0.335855	0.0864157	0.0785814	0.200607	0.150386	0.0859409	-0.00315084	0.00238628	0.0377367	0.0696063	-0.019293	-0.00733424	0.0135514	-0.0445852	-0.0376977	-0.192162	-0.108118	-0.0674498	-0.0827006	0.0245306	-0.0123435	-0.0799746	0.0263023	-0.0583143	-0.126524	-0.0561868	-0.0983984	0.00151626	-0.133022	-0.179689	-0.0944256	-0.0577884	-0.0971157	-0.0306888	-0.0700121	-0.128136	-0.0758025	0.0197616	0.0686388	-0.027627	0.010878	0.0231366	-0.0752178	-0.0823912	-0.162752	0.168072	0.193746	0.0165859	-0.162009	0.047538	-0.191105	-0.241146	-0.312267	0.134338	0.0709416	-0.151647	0.040831	-0.298396	-0.122265	0.0164763	-0.0687481	-0.123849	-0.248518	-0.178778	-0.0772663	-0.118788	-0.215506	-0.0485511	-0.0433483	-0.147542	-0.0878005	-0.179692	-0.191273	-0.343245	-0.336341	-0.205351	-0.157626	-0.0969716	-0.127536	-0.10198	-0.0742535	-0.0476147	-0.0786933	-0.0307795	-0.0977403	0.0595588	-0.111138	-0.0724501	-0.0952275	-0.058247	-0.0655337	-0.151161	-0.107567	-0.139679	-0.148104	-0.181065	-0.144455	-0.0478427	0.0703776	-0.0578991	0.0591817	0.020072	-0.0813503	0.0640545	0.0414908	-0.066349	-0.0314768	-0.0574219	0.122406	0.077813	0.216827	0.0619222	0.0906446	0.196758	0.0641732	-0.0752558	-0.0143111	-0.0679611	-0.0444077	0.00871288	-0.123763	-0.0366754	-0.0595131	-0.0750272	0.0419661	-0.0467011	0.00514675	-0.174294	-0.0147323	-0.100685	-0.0628463	-0.168183	-0.136422	0.0169261	0.0324779	-0.0334654	0.0155653	-0.0280925	-0.00712252	0.00134469		Ferritin[ng/ml]	Ferritin[ng/ml]
	0.628818	-0.165262	-0.226339	0.0575893	-0.23037	-0.42718	0.370286	-0.231056	0.131666	-0.0134263	0.15642	0.00590353	-0.0341451	-0.215537	-0.211051	0.217849	-0.0555952	-0.571953	-0.293781	-0.0130958	0.0951247	-0.0450049	0.0862345	0.134057	-0.155838	-0.224995	-0.184872	-0.244647	0.166583	-0.154335	-0.215597	-0.0979683	-0.281153	-0.305531	0.0350841	0.0954453	0.14053	0.0560041	-0.171761	-0.28068	-0.0533555	-0.179047	-0.270318	-0.0922628	-0.0981534	0.0618316	0.12438	0.388642	-0.0736468	-0.0754231	-0.084337	-0.160251	-0.0464357	-0.025154	0.449586	-0.0148941	0.14811	0.120727	0.451563	0.322815	0.282043	0.0101562	0.275801	0.179719	-0.321744	-0.092185	-0.0205665	0.251093	0.60533	0.197505	-0.07351	-0.169461	-0.00143323	0.153067	0.239758	0.269678	-0.137778	-0.0842304	0.00258378	0.00311444	-0.323913	-0.0615178	0.14595	-0.115477	0.169831	-0.246345	0.0408787	0.281541	0.178422	0.278673	0.34386	-0.146259	-0.185323	-0.106939	0.445824	0.128544	-0.0752221	0.0743119	-0.200432	-0.0775086	0.0534655	0.38592	0.0126869	0.222794	0.114213	0.158858	-0.0901447	-0.0737029	-0.0447221	-0.122495	0.04222	-0.10681	-0.0717154	-0.170537	-0.135139	0.0365437	-0.120344	-0.079244	0.0844374	-0.137559	-0.147823	-0.0728928	0.0724852	0.0445895	0.0237639	-0.013114	-0.110516	-0.0629211	-0.0161524	0.0109803	-0.039467	0.254613	0.0661654	-0.0214134	0.0401662	0.0918419	0.0225594	-0.122405	-0.0368118	-0.10153	-0.0267564	0.00229436	0.0327515	0.0392856	0.104215	0.0921791	-0.00106131	-0.0175065	0.0574598	0.0213555	-0.0197441	0.164874	0.141856	0.212537	0.159595	0.0374568	0.0451398	0.186486	0.11419	0.0161838	0.00525405	0.100344	0.208937	0.189927	0.0684375	0.25458	0.214406	0.179769	0.162286	0.0973326	0.237702	0.265312	0.122413	-0.0414955	0.03756	-0.187166	-0.0498643	-0.115678	-0.0522504	-0.141521	0.0165259	-0.145604	-0.0643336	0.137806	0.00599075	-0.00724702	-0.0719708	-0.00414985	-0.0180532	-0.0692201	-0.0837992	0.297671	-0.146427	0.0474533	-0.0349283	-0.0734264	-0.0127412	0.00698603	0.0723686	0.122646	0.056723	0.220881	0.041706	-0.0748607	-0.115872	-0.0237673	-0.0218481	0.000172575	-0.0465072	-0.0492055	-0.0766973	-0.0816378	-0.0486917	-0.134187	-0.00594832	-0.0676564	-0.0562684	0.0267845	0.267558	-0.249716	-0.100729	0.278926	-0.0172605	-0.0532521	0.0996155	-0.0439899	0.0944136	0.403759	0.112521	0.0888771	-0.0677787	-0.0797794	-0.126307	-0.0701893	-0.0580775	0.0744786	-0.0289333	-0.0200556	0.0242392	-0.031135	0.127778	0.0919057	0.116261	0.11476	0.160222	0.149962	0.138965	-0.0238092	-0.11262	0.0191719	0.0393845	-0.0473209	0.11782	-0.00316234	0.066055	-0.0348719	0.0499178	0.0795611	-0.0410385	0.0909251	0.125032	0.124658	0.364417	0.148192	0.0553623	-0.025175	-0.0292194	0.0132243	-0.00617258	-0.0178918	0.187119	0.242857	0.0507434	0.0937901	0.0312063	0.116211	0.0172425	0.0980297	0.0669728	0.0694274	0.185854	0.114459	0.216808	0.275972	0.181404	0.208299	0.133401	0.217005	0.229524	0.0516422	0.0382738	0.124412	0.0931997	-0.0338972	-0.0358377	-0.0013102	0.313757	0.102748	0.00902418	0.0829099	-0.0429162	0.0411636	0.139468	0.0683605	0.0582897	0.0580418	0.20897	0.0621825	0.0785647	0.0943875	0.15325	0.174771	0.114054	0.00692565	0.136319	0.241545	0.160165	0.141864	0.277923	0.0813843	0.207399	0.132403	-0.0371129	NaN	0.21406	0.355851	0.22501	0.340625	0.142419	0.327698	0.302868	0.288089	0.416344	0.0394024	-0.014863	0.161281	-0.0604351	-0.0637771	-0.0350268	-0.0216096	-0.163526	0.0274445	-0.150894	0.00962766	-0.0405759	0.171316	-0.0250823	-0.131328	-0.0343161	-0.00383494	-0.149267	-0.00409174	-0.0768545	-0.0177497	-0.00694484	0.00327802	0.00202836	-0.0516342	0.00275781	-0.0675144	-0.00630731	-0.0252685	0.0306136	0.0222039	0.0159044	0.0619289	0.0781109	0.0247475	0.0916644	0.0475681	-0.0492116	0.0702165	0.044374	-0.0281523	0.440309	0.00256174	-0.0338934	-0.0161826	0.0601333	0.0779286	0.0853572	0.186334	-0.13143	0.119286	0.221342	0.00618987	0.0573517	0.172854	-0.0306214	0.004792	0.139478	0.202944	0.01127	0.186007	0.0445142	-0.0833834	0.0651241	-0.107004	-0.0562345	0.179376	0.249817	0.130237	0.0177947	0.117826	0.011676	0.0968846	-0.0622708	0.1497	0.121038	0.128399	0.236195	0.0705527	0.029654	0.195818	0.179194	0.139906	-0.0317079	0.187076	0.00587812	0.167198	0.0718666	0.195757	0.144385	0.105686	0.243086	0.079327	-0.0878284	0.0651816	0.298844	0.182553	-0.13878	-0.0892576	-0.0910438	-0.155991	-0.0306585	-0.0361737	-0.164151	-0.00823653	-0.0998691	-0.131487	-0.0573391	-0.134651	-0.0508433	-0.156604	-0.00190714	-0.110768	-0.150576	-0.122719	-0.0251655	0.0646419	-0.103093	-0.0382434	-0.0195036	-0.121466	-0.226139	-0.148405	-0.0738838	-0.0334151	-0.20377	-0.0743378	-0.146552	-0.181114	-0.0881426	-0.0874266	-0.0965779	-0.00806197	0.0229541	-0.127121	0.0585462	-0.114461	-0.0581725	-0.0540313	0.0678701	0.0346023	0.0279485	-0.0480292	0.00904028	-0.0760008	0.318081	-0.182967	-0.12828	-0.058653	-0.135572	0.0360847	0.0456155	-0.00508576	0.0887573	-0.00120831	0.0123729	-0.0477637	0.0708447	-0.0379119	-0.0537589	-0.0651112	0.019489	-0.161716	-0.0867465	-0.0854959	-0.239186	-0.110899	-0.168275	-0.0177379	-0.0667834	-0.0172253	-0.00588162	-0.113036	-0.185145	-0.138467	-0.247927	-0.0805132	-0.241498	-0.0305673	-0.175472	-0.180462	-0.279379	-0.101283	-0.161803	0.205031	-0.0195714	-0.0528953	-0.131563	Cluster 12		A0A0G2JRQ6
	0.694828	-0.104785	-0.201743	-0.220928	0.0157272	-0.227519	-0.0515691	0.0850837	0.161445	-0.0810656	0.128551	0.0405459	0.190918	-0.0692037	0.691361	0.405603	-0.17005	0.19424	-0.346635	-0.099905	-0.0109008	-0.132341	-0.113458	-0.17542	-0.166283	-0.112403	-0.208291	-0.0582829	-0.0297378	0.011815	-0.0519135	-0.0708982	0.106537	0.177223	0.0772191	0.525901	-0.078337	-0.228057	-0.0995393	-0.115456	-0.0609009	0.191095	-0.254593	-0.119328	-0.0345953	0.0153135	-0.0433638	0.0213917	0.346493	0.170246	-0.146368	-0.0237416	-0.127343	0.00198609	-0.112101	0.191949	-0.121525	-0.153942	-0.103898	-0.162947	-0.109833	-0.0860644	0.11619	0.111879	-0.162289	0.000733783	0.0199708	0.762126	0.562585	-0.11413	-0.0818961	-0.175096	0.52145	-0.114692	-0.0876136	-0.231698	-0.109099	-0.0135909	-0.170439	-0.111749	0.17853	-0.0865282	-0.198941	0.860268	-0.021092	0.120295	-0.0375903	-0.0762721	0.412666	-0.332376	0.322066	-0.0755832	-0.167189	0.0668283	-0.192957	-0.144128	-0.0394672	-0.0547484	-0.0532485	0.0810256	-0.105733	0.0956319	0.00687481	0.124477	0.342861	0.12428	-0.125278	0.127272	-0.0851057	-0.114055	0.0812202	0.132549	0.133761	0.0832244	0.0989529	-0.0125517	-0.0345608	-0.0423691	-0.105326	-0.14921	-0.271785	-0.239984	0.115993	0.14582	0.159427	0.173067	-0.192942	-0.0394878	0.0261511	0.160827	0.0517542	0.0528109	0.132451	-0.101286	0.20188	0.143665	0.247439	0.133911	-0.0392014	-0.112481	0.0383693	-0.0950347	0.0122294	-0.0480156	-0.0989508	-0.0195498	-0.0124333	0.0695712	0.0911494	0.0393083	-0.0594411	-0.0326453	-0.0671036	0.163225	0.0290195	0.146315	0.146165	0.252476	0.254973	0.0899768	0.189867	0.118183	0.342055	0.264849	0.269636	0.216166	0.0975695	0.187479	0.182233	0.0253108	-0.0715625	0.0167618	-0.0103396	0.0925003	-0.0120281	-0.0951274	-0.0718677	-0.0673468	-0.048896	-0.0533666	-0.0721102	-0.0569351	-0.0342349	0.00225557	0.0495302	0.00415484	-0.0401848	-0.0440365	-0.0293723	0.00882134	-0.0412168	-0.139327	-0.170403	-0.0385911	-0.054022	-0.0575156	0.0438918	-0.0674798	0.0318588	0.0102848	-0.0224632	0.00927551	0.158855	0.00720917	0.00288419	-0.0792362	-0.0717277	-0.0754963	0.123103	-0.0823147	0.0239704	0.0506564	-0.0644331	-0.184005	0.0835393	0.0856065	0.141275	0.215053	-0.0600626	-0.12915	0.254046	0.200815	-0.0243411	-0.0294219	-0.0758152	-0.0610723	-0.102477	-0.0874803	0.100859	0.120951	-0.0299082	0.0478255	0.016367	-0.0279403	-0.0432918	-0.00318913	0.0625488	-0.0737282	-0.0998052	-0.0334385	0.0632278	0.121232	0.0721608	0.10423	0.0958262	0.111603	0.0389509	0.0855483	0.0539814	-0.0732485	0.090468	-0.276353	-0.0691088	-0.151133	-0.0495395	-0.142274	0.0583276	-0.0583923	-0.118654	-0.110322	0.0599631	-0.071026	0.0137019	-0.128636	0.0217492	-0.0140228	-0.04676	0.00120249	-0.0809324	-0.0798422	0.12045	0.0184717	-0.022678	0.0252231	0.0705671	-0.0473185	-0.0088282	-0.00714599	-0.0221218	0.00629725	0.00502024	0.0174526	0.22185	0.171759	0.0284092	0.0893907	0.0155354	0.233941	0.166084	0.129611	-0.063228	-0.0480353	0.164	-0.0699953	-0.0588253	-0.0323877	0.117831	0.168729	0.0940435	0.00235302	0.167211	0.078932	0.141834	0.0168482	0.046584	0.0968935	0.180609	0.0887012	0.0626708	0.124023	0.0539527	0.0905785	0.135779	0.257831	0.208023	0.166515	0.150093	0.344431	0.321748	0.153464	0.264784	0.071126	0.0177536	0.21406	NaN	0.616533	0.53952	0.377736	0.243413	0.50925	0.746093	0.634531	0.459999	-0.00947774	-0.127299	-0.00246981	0.02395	0.0483191	0.106789	0.0380008	-0.0695149	-0.0747388	-0.180824	-0.16708	0.119251	-0.0667796	0.161558	0.057711	-0.0157553	-0.0442754	-0.159504	0.0209945	-0.131565	-0.0565286	-0.0746259	-0.134442	0.021362	0.260998	0.021799	0.00180856	-0.128416	-0.0179788	0.0454247	-0.097684	-0.00153543	-0.0514513	-0.0746319	-0.00698883	-0.108165	-0.0761668	-0.0574729	0.131198	0.04074	-0.011165	0.0241534	-0.00892028	0.0893335	0.0182575	-0.0600116	-0.052765	-0.0181702	0.0464141	-0.0186503	0.121583	0.164617	0.101184	0.000385279	0.0343858	-0.0981822	0.00402971	-0.048742	-0.0462847	-0.0199323	-0.0870209	-0.074696	0.21455	-0.00893174	-0.0138684	0.071108	-0.0069861	-0.058474	0.0219608	5.46059e-05	-0.0557164	0.0102977	-0.0623366	-0.0456414	0.0634964	-0.0104098	0.00835593	-0.0274712	-0.0074587	-0.196431	-0.0260491	-0.0954646	-0.0845876	0.0862722	0.0535929	0.0140103	-0.0178887	0.123931	0.0378965	0.00851114	-0.0585096	0.011453	-0.0343455	-0.109346	0.0926109	-0.0920244	0.095227	-0.163831	-0.0829525	-0.0293429	-0.107327	-0.0365191	-0.0673261	-0.0807247	-0.055519	0.11773	-0.208771	-0.172216	-0.17372	-0.0503886	-0.100711	-0.128239	-0.169741	-0.207449	-0.0832574	-0.0447541	-0.125468	-0.136831	-0.124575	-0.126106	-0.236025	-0.112242	-0.0544489	-0.0172598	-0.102103	0.0386779	-0.115152	-0.0523841	-0.0520817	-0.101858	-0.0708633	-0.062515	-0.0141414	-0.00260873	-0.0333636	0.109815	-0.0369882	-0.0742297	0.0533942	0.0464763	-0.123077	-0.179237	-0.198597	-0.174724	-0.11798	-0.0750831	-0.0599766	-0.138876	-0.104424	-0.0552824	-0.0428878	0.142165	-0.0120894	0.0572558	-0.120698	-0.139731	-0.0831646	-0.111014	-0.0330267	-0.00327124	-0.00585718	-0.0160503	-0.0989792	-0.0384304	-0.194673	-0.142008	-0.189302	-0.125826	-0.188699	-0.0523901	0.0313482	-0.1551	-0.199727	-0.158131	-0.157772	-0.146293	-0.0339326	-0.158985	-0.0946757	-0.188956	-0.197558	-0.106605	-0.080595	-0.0960425	0.000765354	-0.1493	-0.0260385	-0.19738	Cluster 12	_23	P01707
	0.412612	-0.145011	-0.247822	-0.256032	-0.026063	-0.161365	0.0433581	-0.124576	0.586663	0.429291	0.464772	0.460215	0.350614	0.655599	-0.0944701	0.47578	0.224897	0.104584	-0.106158	-0.163918	0.178149	0.152145	-0.0672609	-0.11154	0.0753319	-0.089895	-0.091115	-0.0408416	0.154164	-0.0650912	-0.0523222	-0.105024	-0.0268663	0.153568	-0.0142906	0.00463958	-0.0951135	-0.291012	0.0646408	-0.194734	-0.0940141	-0.100974	-0.0788221	-0.068169	0.0273314	0.0785765	-0.0451626	0.000796745	-0.067245	-0.0473546	-0.171519	-0.100925	-0.201653	-0.166663	0.0223243	0.0099286	-0.0392005	-0.116856	-0.0355063	-0.0219537	-0.0886943	-0.0932284	0.293788	0.161563	-0.121393	-0.0320249	0.0456732	0.664948	0.912798	0.0429881	-0.0536252	-0.06611	0.138276	-0.0380996	0.0311811	0.0410071	-0.105324	-0.106844	-0.120137	-0.0708778	-0.226761	-0.0552312	0.0545037	-0.102169	0.151921	-0.214453	0.0782674	-0.0518042	0.251014	-0.031874	0.427094	-0.0547151	-0.127022	-0.141668	-0.042691	0.14602	0.015985	-0.127043	0.000334503	-0.0874556	0.00606011	-0.0274234	-0.0627463	0.0418381	0.268663	0.03951	-0.013622	-0.120619	-0.0942114	-0.220039	-0.0811496	-0.0164447	-0.0260209	-0.16957	-0.0626973	-0.0807003	-0.0890047	-0.187106	-0.107877	-0.251736	-0.251818	-0.294919	-0.0247683	0.0445243	0.0282844	0.0130318	-0.225509	-0.156471	-0.0807017	0.0365	0.0107358	0.0504439	0.0847536	-0.0563398	0.0878736	0.0303657	0.0247618	-0.104524	-0.0967714	-0.124372	0.020294	-0.062041	0.0250811	-0.0487777	-0.062859	-0.0408303	-0.080414	-0.0592619	-0.0349656	-0.0566974	-0.0593141	-0.0174065	-0.0284401	0.151954	-0.00739557	0.104428	-0.0330473	0.0923127	0.0711722	-0.0747886	0.0877727	0.0784702	0.234098	0.0645935	0.0643108	0.120735	0.0300203	0.118256	0.113683	-0.00226079	0.0315416	0.0884188	0.0339965	0.0877248	0.0772159	-0.0642151	-0.0526786	-0.0500803	-0.00398838	-0.0670261	-0.0407759	0.00826147	-0.0101546	-0.00131376	-0.0370435	-0.0375175	-0.0393027	0.0384204	0.00983652	-0.0457118	-0.0368652	-0.061527	0.0175687	-0.0440763	-0.0332619	-0.0322601	0.0932784	0.219373	0.195238	-0.0317352	0.0731615	-0.00259066	0.12977	-0.0394012	0.00243722	0.00464027	-0.00770993	0.00117721	0.00327194	-0.00833128	0.022333	-0.0213565	0.0200215	-0.0884674	0.106456	0.124223	0.114768	0.14672	0.0739257	-0.143876	-0.0601154	0.274321	0.0836709	-0.0815779	-0.0483979	0.00457262	-0.0509954	0.0628695	0.144784	-0.0708642	-0.0903491	-0.0400206	-0.00674023	-0.021917	-0.0122464	0.0827625	0.0200239	-0.0923518	-0.00611349	-0.0310611	0.0694298	0.157494	0.136114	0.196946	0.198052	0.135621	0.0958173	-0.0192053	-0.0211816	-0.036025	-0.0237382	-0.171669	-0.0294783	-0.0867996	-0.0470755	-0.110001	0.00272677	-0.0501429	-0.0900558	-0.0798971	0.0234558	0.136122	0.0279146	-0.0413238	0.100611	0.144764	0.0370285	0.190961	0.0465447	0.163084	0.202286	0.135399	0.181727	0.0989419	0.0745789	0.108003	0.0680639	0.0856792	0.183867	0.0636437	0.134853	0.202176	0.373969	0.426443	0.223411	0.269454	0.177915	0.315236	0.376871	0.0995182	0.0616369	0.262427	0.327361	0.261447	0.240747	0.229898	0.322594	0.312818	0.293985	0.228555	0.108943	0.433445	0.395493	0.335353	0.440852	0.435593	0.523085	0.527438	0.522627	0.5029	0.476934	0.492832	0.509824	0.195468	0.592238	0.411416	0.367247	0.386449	0.527079	0.0656359	0.266526	0.0774536	0.217928	0.355851	0.616533	NaN	0.576899	0.450217	0.234873	0.532064	0.90333	0.872979	0.591444	-0.00438533	0.0660089	-0.00027188	-0.0908616	-0.0525828	-0.103232	0.0161258	-0.112091	-0.12009	-0.188288	-0.130708	-0.0281002	-0.038768	0.16542	0.00982396	-0.0102092	0.0103742	-0.0492192	0.0491344	-0.0579319	-0.0291306	-0.0129271	-0.0185302	-0.0749806	-0.00412773	-0.105135	-0.0520091	-0.0886433	-0.0285837	0.110686	-0.0304183	0.00840578	-0.0337478	-0.0165373	0.10249	0.0775414	0.0438188	-0.0401118	0.0841134	0.128712	0.0923404	0.0738179	0.071632	0.128054	0.0839505	-0.0602557	0.0761789	0.036087	0.174776	-0.0189454	0.144509	0.126066	0.0480539	0.0780177	0.0718311	-0.0285564	-0.0493499	0.174571	0.0312289	0.0743938	0.14571	0.00241746	-0.0407246	-0.0698977	-0.0231253	0.0278858	0.00413144	-0.0663441	-0.0056737	0.0719979	-0.000947258	0.0113428	-0.0216445	-0.0344767	0.0175744	0.0630606	-0.0330089	0.0467448	-0.039992	-0.101839	0.0571207	-0.0265277	-0.0470638	0.0496023	0.167784	0.0697749	-0.0145723	0.176695	0.140732	0.0771221	-0.0012838	-0.0265183	-0.0346472	-0.101196	0.114363	0.0176984	0.0367989	-0.0380089	-0.0743862	-0.0707329	-0.10377	0.0619326	0.0970215	-0.126019	0.0306377	-0.108575	-0.138152	-0.127934	-0.0781903	0.0503943	-0.122694	-0.115706	-0.0992697	-0.0453771	-0.112635	-0.0379515	-0.0307649	-0.0500476	-0.111735	-0.142828	-0.17796	-0.151209	-0.105209	-0.00720726	-0.155761	-0.123828	-0.148915	-0.173511	-0.119388	-0.109564	-0.136922	-0.155042	0.00116904	0.115433	-0.012699	-0.11487	-0.129247	-0.0644385	0.149112	0.0969661	-0.139438	-0.140315	-0.117794	-0.147739	-0.125147	0.139463	-0.0821116	-0.153433	-0.0405214	-0.0491392	-0.0813905	0.0799806	-0.00945773	0.114732	-0.108825	-0.131044	-0.0246505	-0.0557351	-0.049692	-0.0380267	-0.0129667	-0.0541256	-0.0829092	-0.129998	-0.211179	-0.329944	-0.0361035	-0.0591909	-0.0691313	-0.00758974	-0.0767138	-0.0600959	-0.076432	-0.195071	-0.23404	-0.167413	-0.0319258	-0.191092	-0.129074	-0.109263	-0.141989	-0.21522	0.0113555	-0.100196	-0.0652392	-0.0866067	-0.0118172	-0.0504473	Cluster 12	IGKV1-16	A0A0A0MT74
	0.70736	0.149198	-0.225521	-0.283881	-0.0279354	0.168147	-0.104695	0.0395594	-0.215103	-0.124014	0.152235	0.10766	-0.0992807	-0.00396605	-0.189634	0.327915	-0.130061	0.175172	-0.172387	-0.0380126	0.150791	-0.152823	-0.0102861	-0.107053	0.122067	-0.0989481	-0.075582	-0.0971869	-0.112655	-0.118776	-0.144045	-0.204379	-0.0518178	0.217556	-0.0839951	0.214877	0.303199	0.00258797	0.0363489	-0.215479	-0.0557876	-0.241102	-0.0494804	-0.186059	0.0420185	0.183089	0.0145141	0.00925566	0.273531	-0.129424	-0.0640924	0.0578476	-0.14968	-0.286094	0.0518699	0.0339572	-0.181117	-0.229707	0.11673	-0.111618	-0.127352	-0.0433694	0.311201	0.248247	0.00144648	0.000335506	-0.0399652	0.552647	0.773746	-0.0232476	0.21348	0.200692	0.305035	-0.0849101	0.0282176	-0.14551	-0.145218	0.145465	-0.191769	-0.0400116	-0.183079	-0.0853548	0.0713519	-0.0855479	0.163869	-0.191894	0.0362353	-0.0957475	0.20082	-0.0858875	0.191281	0.168875	0.213143	0.562639	-0.0720989	0.138474	-0.0138253	-0.0866544	0.176233	-0.151595	-0.0405272	0.160869	-0.210467	-0.0472819	0.210432	0.04369	-0.0428523	-0.128126	-0.138339	-0.30074	-0.194357	-0.117687	-0.134601	-0.215843	-0.152312	-0.0850419	-0.0475832	-0.285241	-0.1901	-0.258715	-0.258767	-0.278029	-0.161855	-0.0246019	-0.0896418	-0.135013	-0.21568	-0.155472	-0.090766	0.0526347	-0.0301502	-0.0317677	-0.0370053	-0.115328	-0.0773786	-0.0661323	-0.0701378	-0.167176	-0.188662	-0.077314	-0.0187484	-0.0543552	0.0189753	-0.00927397	-0.119811	-0.15211	-0.112715	-0.0165504	-0.11412	-0.162366	-0.136769	-0.122759	-0.0860046	0.0711916	0.000434871	0.0829229	-0.0784224	-0.0279186	-0.0416252	-0.0791709	0.0115444	0.0324498	0.144153	0.0720751	0.0189018	0.0497167	-0.00203937	0.011216	0.0246023	-0.0603212	-0.0104787	-0.0971066	-0.00381222	-0.0154575	-0.134212	-0.0761477	-0.0881951	-0.0816357	-0.117474	-0.0747999	-0.0619147	-0.0439678	-0.0146366	-0.0462706	-0.0146042	-0.0528485	-0.0447548	-0.041455	-0.0159808	0.19713	0.0398582	0.0298945	0.0530155	-0.303671	0.0145837	0.0636376	0.0562498	-0.168031	0.280881	0.10306	-0.0893987	-0.009913	0.173275	-0.0508599	-0.00325136	0.028526	0.015179	0.0423573	-0.00141647	-0.0111936	-0.0215117	-0.004266	-0.115576	-0.118402	0.10896	0.0642054	0.0823781	0.182447	0.310533	-0.1143	0.185223	0.130349	0.100861	-0.000329315	-0.0610458	-0.0547504	-0.0842425	-0.0727088	0.205361	0.124494	-0.0395951	-0.0851206	0.0572494	-0.0730604	-0.0472574	0.194152	0.0227047	-0.0150676	-0.117595	-0.0475548	-0.00445391	0.0695985	0.0661202	0.167386	0.086052	0.0286836	0.076412	-0.00637574	-0.0570818	-0.1168	0.0299238	0.00902548	-0.085899	0.0723186	-0.00601082	-0.0451078	0.122306	0.089706	0.0388241	0.0117899	0.0301761	0.175309	0.0880821	0.150885	0.416453	0.0371939	0.114843	0.0137284	0.0642172	-0.0418237	0.268626	0.283209	0.223927	0.363107	0.372447	0.182503	0.194255	0.268657	0.299411	0.266435	0.32673	0.346597	0.383336	0.375712	0.307583	0.427963	0.404561	0.390862	0.420938	0.251418	0.0914524	-0.0333138	0.24515	0.114429	0.109835	0.230994	0.177776	0.158124	0.119472	0.108184	0.122581	0.0849957	0.17002	0.0992375	0.0658021	0.19957	0.220823	0.110171	0.0873096	0.256394	0.180477	0.222565	0.232317	0.109112	0.300967	0.256148	0.199466	0.309762	0.364152	0.033606	0.137036	0.00411625	-0.0777608	0.22501	0.53952	0.576899	NaN	0.501331	0.221763	0.407346	0.688265	0.611784	0.458702	0.211745	0.269978	-0.0185452	-0.0269653	0.110287	-0.0375211	0.00997394	-0.0491551	-0.0935284	-0.0825765	-0.00969887	0.0608772	0.202438	0.0367575	-0.0879541	-0.0290938	-0.0846291	-0.111574	0.0436111	-0.101488	-0.036148	-0.0621917	-0.0388288	0.0136568	0.00593927	-0.0663844	-0.0378917	-0.067849	0.00832722	0.156943	0.125453	0.0789569	0.203803	-0.0164139	0.0428177	0.122104	0.0265478	0.0590694	0.138053	0.265704	0.103287	0.114252	0.105115	0.188204	0.113285	0.0971924	0.0976615	0.168068	0.134292	0.0674328	0.157718	0.11629	0.0495329	0.156713	0.185159	0.143144	0.050548	0.139967	0.14215	0.0492013	0.0602324	0.0750588	0.105023	0.0376964	0.0885529	0.127739	0.0502707	0.0301294	0.019239	0.143199	-0.00161247	0.0625061	0.0561397	-0.0278552	0.149287	0.210612	0.260444	0.278563	0.138207	0.156726	0.316902	0.184675	0.139606	0.337581	0.280015	0.195462	0.199629	0.320028	0.184822	0.242118	0.264471	0.228766	0.326071	-0.0120267	0.0236475	-0.0710273	0.128206	0.135561	-0.159637	-0.0128384	-0.0343725	0.0154777	0.267682	-0.183958	-0.224272	0.0276692	0.00853189	-0.0152133	-0.0595227	-0.0175616	-0.0360338	-0.0120395	-0.148457	0.00562544	-0.0793365	0.042819	-0.114669	-0.0773347	-0.0169907	0.0330514	-0.0399129	-0.0328766	-0.0493276	0.0367654	-0.14127	-0.0721551	-0.0605515	-0.0797973	-0.118862	-0.167223	-0.126229	-0.110532	0.019702	-0.0166814	0.0255298	-0.224288	-0.111558	0.00961979	0.0820368	-0.0586295	-0.175974	-0.084252	-0.119145	-0.0956663	-0.104603	0.0563878	-0.0987589	-0.107611	-0.102258	-0.0586018	-0.0845216	-0.0384494	-0.0671777	-0.00315648	-0.0568387	-0.0231121	0.00409992	-0.0295472	0.0789264	0.0762595	0.0803678	-0.0882736	-0.104814	-0.234873	-0.232688	-0.312628	-0.166076	-0.161924	-0.169339	-0.124423	-0.18741	-0.0962425	-0.0846485	-0.207032	-0.238152	-0.0610125	-0.0840668	-0.202543	-0.115859	-0.0753037	-0.0949327	-0.239776	-0.0630321	-0.155421	-0.12003	-0.0437349	0.170959	-0.0636053	Cluster 12	_33	P01767
	0.503559	0.119525	-0.256481	-0.258957	-0.0838332	-0.0134306	0.121459	-0.218615	-0.126492	-0.185224	-0.0306427	0.0540347	-0.0700145	-0.0813321	0.306702	0.453207	0.00334337	0.0123689	-0.217491	0.0308014	0.0944936	-0.125835	0.20364	-0.0701445	0.206742	-0.0460991	-0.0298572	0.0863378	0.0792487	0.020956	-0.0708081	-0.0402016	0.0185021	-0.0141518	0.0135414	0.0757527	0.0497229	0.059008	0.215226	-0.104059	0.00179533	-0.179846	-0.0126567	-0.075904	0.0483296	-0.00552443	0.0590375	0.0225185	0.0958054	-0.112629	-0.236605	-0.108781	-0.154883	-0.0872845	0.0795723	0.0171437	-0.180657	-0.15885	0.0771502	-0.0931531	-0.10754	-0.137014	0.125705	0.252273	-0.0452608	0.0679466	0.0458057	0.606441	0.462948	0.0462621	0.207673	0.0487015	0.026072	-0.0636356	0.00280713	0.0259899	-0.154561	-0.0363138	-0.174138	0.0148991	-0.159802	-0.101181	-0.23613	-0.0858482	-0.00399636	-0.159982	0.0633731	-0.0468069	0.0528121	-0.0294642	0.0995448	0.0356454	0.080294	0.422364	-0.166445	-0.00481048	-0.092183	0.0316546	0.0130684	-0.0875779	-0.0521547	-0.00655555	-0.161497	-0.127248	0.247694	0.106871	0.0879227	-0.128974	-0.118093	-0.259048	-0.0741297	-0.0889541	-0.129769	-0.154738	-0.171482	-0.012567	-0.0827299	-0.0870185	-0.0994959	-0.149185	-0.148079	-0.171777	0.0189828	-0.00886218	-0.190306	-0.0418266	-0.190091	-0.0844229	0.0010277	0.0143959	-0.146022	-0.0190919	-0.037394	-0.162351	0.0618753	-0.0112583	-0.0317659	-0.114233	-0.108408	-0.0491084	0.057381	0.1332	-0.00443475	-0.0584697	-0.0931915	-0.0439712	-0.128967	-0.0217087	-0.0226044	-0.0734856	-0.0418521	0.040697	0.09777	0.179222	-0.0727734	0.0863289	-0.00382352	0.024884	0.0684132	-0.0273388	0.0528503	-0.0199846	0.0880387	0.0732651	0.0570104	0.0657947	0.0562155	0.0620489	0.0564337	0.00134716	0.115428	0.129954	-0.0221942	0.070663	-0.140848	-0.0556712	-0.00607079	-0.0336289	-0.0197214	-0.0256782	0.011076	0.130308	0.017843	-0.0261305	-0.0366623	-0.0352823	-0.0265452	0.0292499	0.016335	0.107294	0.106951	0.0279083	-0.14351	0.00309221	-0.0317274	-0.0131439	0.131489	-0.183166	0.0952846	0.110973	-0.0352325	-0.0235278	0.179592	-0.0395972	-0.044575	-0.0321492	-0.0352904	-0.0225851	-0.016264	-0.0163987	0.0921394	-0.0708532	0.00212444	-0.0886301	0.0250906	-0.0044018	0.144939	0.257834	0.1721	-0.224092	0.0992026	0.356819	-0.0614489	-0.0836261	-0.0463336	-0.0451564	-0.0560344	-0.0961855	0.253636	0.0900708	-0.0660949	-0.0540218	-0.0661604	-0.0736164	-0.0416252	0.0426792	0.0355101	0.0436445	-0.14836	-0.150371	0.00775824	0.102673	0.194161	0.216375	0.18467	0.172627	0.215096	0.00130397	-0.0649916	-0.0558529	0.137153	-0.0980673	-0.0685341	-0.0325061	0.0158149	-0.12398	-0.00971312	-0.0214293	-0.0472875	-0.0604453	0.220346	-0.0757044	0.124141	-0.00395552	0.221019	0.0179488	-0.00465079	-0.0154655	-0.118826	0.00593731	0.224576	0.285013	0.078413	0.222729	0.242843	0.141671	0.145293	0.112002	0.191859	0.151366	0.183358	0.306493	0.259324	0.517524	0.19401	0.247773	0.285755	0.271286	0.279906	0.126776	0.14737	0.428002	0.236245	0.0350938	-0.000785754	0.0984727	0.113744	0.170012	0.149677	0.161297	-0.0519883	0.0266299	0.176873	0.0788694	0.0368565	0.111549	0.240538	0.123705	0.0801653	0.155415	0.152647	0.250447	0.152302	0.171625	0.158471	0.0954878	0.0925656	0.219534	0.332769	0.16215	0.244137	0.124037	-0.0354248	0.340625	0.377736	0.450217	0.501331	NaN	0.233199	0.320882	0.62685	0.496365	0.396255	-0.0378533	0.0494014	-0.00270014	-0.0685649	-0.0199758	-0.0937365	0.014115	-0.0205022	-0.0289433	-0.0928154	-0.173827	-0.0606772	0.0381093	-0.0324457	-0.102253	-0.0329854	-0.0872163	-0.17272	0.0364856	-0.0509715	-0.0724762	-0.0246644	-0.000396827	-0.132097	-0.039057	0.0870186	-0.0857934	-0.0644589	0.00181454	0.0645286	0.0624428	0.100783	-0.0539788	-0.0633469	0.0670676	-0.000486032	0.0415553	-0.0674492	-0.0327114	0.078862	-0.00431867	0.0937497	0.0108918	-0.0122922	0.0697656	0.115224	-0.0319757	0.0708013	0.203967	0.03979	0.0630095	0.045739	0.000946435	0.0222332	0.125487	0.0700544	0.0264875	-0.0371382	-0.0368011	0.0571712	0.028599	0.118226	0.0387536	0.0146818	0.0604674	-0.010994	0.0866943	0.0702866	0.0806664	0.0427218	0.106892	0.0264179	0.1083	0.0250411	0.139618	0.134877	0.154954	0.296961	0.0814406	-0.0271681	0.168331	0.181458	0.152257	0.177074	0.162497	0.0858082	0.0561033	0.144205	0.0173171	0.180623	0.159175	0.274295	0.263973	-0.0866121	0.0724285	0.131239	-0.116737	-0.114861	-0.170836	-0.0898125	-0.098606	-0.0730203	-0.00700534	-0.0495133	-0.0750385	0.0128835	-0.107097	-0.0694591	-0.145051	-0.0308974	-0.125197	-0.106063	-0.0939751	-0.138279	-0.137614	-0.0983212	-0.0199856	-0.1795	-0.179564	-0.118293	-0.146316	-0.0772337	-0.0994348	-0.028307	-0.163739	-0.155925	-0.171335	-0.229113	-0.123406	-0.112336	-0.182648	-0.147058	-0.14683	-0.0775449	-0.10768	0.0619777	-0.0464732	0.00479133	0.0243723	0.0460888	-0.0891855	0.0452066	-0.138351	-0.0266213	-0.0134487	0.245982	-0.147388	-0.116278	-0.110942	-0.113607	-0.0373307	-0.037468	-0.0971308	0.0672866	-0.117492	-0.106118	-0.0997669	0.044442	-0.0216404	-0.0611664	-0.0317577	-0.0994344	-0.235748	-0.0658976	-0.252919	-0.270474	-0.0988106	-0.128643	-0.0422014	-0.0882064	-0.0632071	-0.103084	-0.193883	-0.210448	-0.203585	-0.179755	-0.175567	-0.260102	-0.164111	-0.138505	-0.239394	-0.125453	-0.170702	-0.211628	-0.0877415	-0.0276823	-0.0350901	-0.129113	Cluster 12	GBA	P04062;A0A0G2JNZ5;A0A0G2JNZ0;A0A0G2JLB3;P04062-4;P04062-5;P04062-2;P04062-3
	0.219354	0.0141494	0.0280362	-0.353787	0.0400606	-0.129427	0.104447	-0.0259764	-0.10667	-0.219315	0.092218	-0.0292789	-0.103352	0.0297934	0.512788	0.428094	-0.382871	0.173205	-0.0524963	-0.0997391	-0.00890747	-0.0997634	0.0261967	-0.0185421	0.742576	-0.0733235	-0.133447	-0.110761	0.247832	0.00570577	-0.0327528	-0.00953255	-0.190672	0.171801	0.141085	0.110638	0.240921	-0.0904224	-0.121386	-0.191183	0.0330683	-0.044123	-0.154826	0.0367886	0.090589	0.238876	0.0467372	-0.0145393	0.0466098	-0.115528	-0.0922721	-0.0937201	-0.0655279	-0.151001	0.294706	-0.0208502	-0.0819435	-0.0567103	0.00109664	0.0733992	0.0158817	-0.0208174	0.203889	0.371359	-0.0555801	-0.105301	-0.138903	0.465031	0.688144	0.00608845	-0.102811	-0.0255757	-0.0467374	0.172841	-0.052761	-0.0337837	-0.155136	-0.04979	-0.116377	-0.0458264	0.101867	-0.024482	0.143087	-0.0286766	0.0537092	-0.138989	-0.0121417	-0.05731	0.0627416	-0.00830652	0.0565253	0.139324	0.0955289	0.57554	-0.0647518	-0.141348	-0.0471039	-0.119736	0.210541	-0.118951	0.122706	0.0830443	0.065735	-0.138163	0.166449	-0.0756098	0.0231785	-0.0128128	-0.110688	-0.111581	-0.0845394	-0.0610839	-0.0547018	-0.105379	-0.0796704	-0.130851	-0.0576124	-0.166817	-0.0975031	-0.159765	-0.163402	-0.224974	-0.157729	-0.0669076	0.0417532	-0.0257945	-0.0875666	-0.0577329	-0.026991	-0.0252034	0.0173999	0.00027823	-0.043892	-0.00610457	-0.0150753	0.0342766	-0.0119427	-0.0892617	-0.129458	-0.0548027	-0.0714622	-0.101434	-0.101941	-0.0257406	-0.0287674	-0.0348184	-0.0885502	0.0366426	-0.0105617	-0.113813	-0.0913519	-0.0729323	-0.0821813	-0.0134466	0.00172948	0.0656306	-0.0969032	0.0839123	-0.0246202	-0.0439915	0.0275654	0.108792	0.237481	0.130465	0.0927218	0.143859	0.112159	0.10505	0.132375	0.0937697	-0.0195767	0.0756059	0.0767405	0.00651466	-0.0584952	-0.0257795	-0.0631951	-0.0244933	0.0269234	-0.0505418	-0.0344661	0.035739	-0.00204945	-0.0187781	0.0254729	-0.0135857	-0.00184603	-0.049467	-0.00696417	-0.00861637	-0.0827656	0.213174	0.0358796	-0.125677	0.0283438	0.00773217	0.0618241	-0.122069	0.0897226	-0.0737936	-0.226229	-0.0102293	0.00942694	-0.0501075	-0.023513	0.00534894	0.00737542	0.0535563	-0.00760611	0.104868	-0.0575352	-0.0188023	-0.0724193	-0.0777676	0.0667805	-0.00860607	-0.0170696	-0.0160171	0.0945116	0.0443575	0.0557745	0.368631	0.127999	-0.0220586	0.0302895	0.00320037	-0.00801377	-0.0719115	0.0152687	-0.03591	0.0695822	-0.0684735	-0.0191946	-0.0297999	-0.0394389	0.0933603	-0.0354816	-0.0203478	-0.0282954	-0.0520939	-0.0170916	0.104748	-0.0499148	-0.00352261	-0.0390812	-0.0236011	-0.0158022	0.0295993	-0.0721105	-0.0731859	0.0534399	0.0392943	0.00842278	0.0718358	0.244293	0.00434928	0.0334239	0.0217802	-0.00568464	-0.0140987	-0.0146347	-0.0586256	0.162767	0.0236177	0.156141	0.0648545	0.0101272	-0.0683786	-0.03114	0.0043972	0.339328	0.144934	0.18905	0.31313	0.420396	0.0866931	0.175264	0.214147	0.0446266	0.124449	0.201885	0.237815	0.140794	0.266591	0.220246	0.16593	0.228317	0.213832	0.307416	0.111299	0.123054	-0.0795406	0.133173	0.149672	0.13728	0.088407	0.225484	0.0951003	0.227812	0.168203	0.0523975	0.0286091	-0.00267804	-0.00638941	-0.0105134	0.014073	0.0662029	-0.00576511	0.00667508	0.0411236	0.0400655	0.0678763	0.189515	0.0140153	0.125839	0.132016	0.0774563	0.164938	0.160916	-0.051277	0.0809359	0.0171818	-0.00836364	0.142419	0.243413	0.234873	0.221763	0.233199	NaN	0.155222	0.220591	0.220129	0.346111	0.00890323	0.00610841	-0.0184631	-0.00261996	0.0328545	-0.0486417	-0.0500674	-0.0302908	0.000994046	-0.0188456	0.00258725	0.011574	0.0955822	-0.0337689	0.0212182	-0.0151822	0.0170048	-0.0333058	0.0447582	-0.0382402	0.0109278	-0.0421022	-0.0174616	0.0495417	-0.0396407	-0.11249	-0.0563757	-0.0275339	-0.00225902	-0.0488309	0.243094	0.010904	-0.0120931	0.00637151	0.0381826	0.0358743	0.00763035	0.102669	0.0852048	0.12876	0.00866617	0.0358628	0.122706	0.0417946	0.0876023	0.0935536	0.0989906	0.162762	0.187872	0.0778862	0.187909	0.126376	0.0325925	0.0540129	0.134629	0.123539	0.135459	0.16747	0.158912	-0.0459819	-0.0399435	0.0253279	0.0249508	0.077317	0.0901775	0.0331488	0.181367	0.0774888	0.162263	0.0606872	0.147974	0.0533492	0.049146	0.231541	0.185414	0.242515	0.117664	0.189627	0.0810709	0.130527	0.0623291	0.103805	0.0197847	0.159947	0.0747671	0.0449318	0.109094	0.176606	0.249438	0.234795	0.167608	0.235794	0.170973	0.0868679	0.149518	-0.0508749	0.0550045	0.11553	0.0641134	-0.0614363	0.0753509	0.052513	0.0722052	-0.0319891	0.0571639	0.111247	0.0283936	0.0323959	-0.0211296	-0.045587	-0.0206526	0.062986	-0.0411448	-0.00076423	0.031181	-0.027172	-0.11165	0.00141497	0.0528273	0.0577435	-0.125603	-0.0281433	-0.00799875	-0.0224419	-0.149615	-0.0281867	-0.0703172	-0.102277	-0.0839756	-0.038399	-0.054836	-0.0251238	0.0540042	-0.0311625	-0.0204665	-0.237442	-0.0141418	0.0874438	-0.104008	0.0117777	0.00766549	0.00689994	-0.0604838	-0.0700399	-0.124861	0.191818	-0.0487004	-0.0380096	-0.0613806	-0.044204	-0.0627884	-0.0638114	-0.157658	-0.0795816	0.0048121	0.0438785	-0.0839722	-0.0457693	-0.00351	-0.0129735	-0.028517	-0.0394671	-0.0273905	-0.176929	-0.16604	-0.143155	-0.046891	-0.0640576	-0.134123	-0.0781287	-0.0301793	-0.00727481	-0.0217327	-0.176302	-0.198618	-0.0427275	-0.0586701	-0.120899	-0.0549407	-0.0774082	-0.117083	-0.144088	-0.104107	-0.0890514	-0.122703	-0.0228909	0.0664074	-0.0918473	Cluster 12	IGHD	A0A087WUS7;A0A0A0MS09
	-0.054437	0.0918032	-0.211771	-0.0682541	-0.183875	-0.269195	0.107694	-0.100557	-0.370868	-0.197746	0.0997119	0.00907195	-0.215418	-0.160514	-0.118986	-0.00330893	0.142404	0.19389	0.162098	0.08288	-0.067394	-0.245878	-5.25692e-05	-0.0193412	0.000370819	-0.0955945	-0.148509	0.0110302	-0.0992539	-0.0631891	-0.0656103	-0.0836313	-0.186834	0.0166354	-0.482841	-0.00625347	0.00549946	0.0300387	-0.00286464	-0.176141	0.170304	-0.210498	-0.109624	0.358261	-0.0794735	0.123789	0.131742	-0.0463916	-0.0289103	-0.10451	0.0395349	-0.131119	-0.10294	-0.128068	-0.0192578	-0.0229191	0.155086	0.310003	0.000304905	0.0175998	-0.0104057	0.179383	0.0579785	0.0911831	0.0294045	0.0143758	-0.0382891	0.653601	0.794987	0.0121801	-0.269283	-0.0544497	-0.0970613	-0.0258803	-0.0756495	-0.0753549	-0.0951897	0.349808	-0.166899	0.0169372	0.00424449	0.0441145	0.143037	-0.0639052	-0.0913266	-0.266268	0.108725	-0.02627	0.143861	-0.059039	-0.108965	0.082697	0.029954	-0.0148514	0.0265891	-0.18677	-0.059071	-0.0642728	0.20864	-0.0838772	0.0135284	0.230003	0.378182	0.113665	0.374646	0.208195	-0.0405978	-0.0080909	0.0774714	-0.0399741	0.0247542	-0.0592646	-0.166609	-0.287006	-0.0993298	0.0635843	-0.00571534	-0.218745	-0.0323656	-0.205019	-0.192732	-0.177275	0.0704723	0.220691	0.172769	0.151116	0.0682936	0.0908179	0.157636	0.0777491	0.0908164	0.221633	0.26772	0.146953	0.160957	0.189885	0.166878	-0.119701	0.0467628	-0.0116967	-0.00150663	0.0180468	0.0561182	0.0368896	0.108622	0.0527477	-0.0443431	-0.00861636	0.062413	0.0228181	0.0156339	0.0378074	0.159512	0.306757	0.129278	0.105264	0.22024	0.347278	0.329493	0.285848	0.304461	0.214614	0.342714	0.334666	0.268841	0.250174	0.262076	0.316205	0.295962	0.296119	-0.0362538	0.151838	0.0976352	0.226316	-0.172474	-0.105245	-0.0855776	-0.0534941	0.0445214	-0.110205	-0.0599411	-0.0209256	0.00469197	0.166718	0.127745	0.137229	-0.0451681	-0.0628649	-0.0010633	-0.0875497	-0.0511852	-0.0656194	-0.233861	-0.0818854	-0.0521268	0.0418239	0.184419	0.102792	-0.0372037	-0.0414443	-0.0326761	-0.0264342	0.207922	0.0262741	-0.141214	-0.122663	-0.127202	-0.0850657	-0.04714	-0.0512918	0.00596043	-0.100128	-0.0786018	-0.193661	0.12473	-0.0545434	0.0116899	0.0741651	-0.0394264	0.316224	0.165033	-0.00702182	0.155309	0.0350956	0.069158	0.404438	0.349588	0.295693	0.153323	0.0431533	0.184087	0.109238	-0.0220457	0.0115082	0.0204408	0.0317404	0.0743094	0.105277	0.06008	0.186569	0.222781	0.151003	0.162889	0.213681	0.159411	0.045906	-0.0149385	0.139662	0.187332	0.248995	0.114907	0.0963401	0.357026	0.136574	0.371595	0.350163	0.339194	0.399821	0.363924	0.41309	-0.00817081	-0.0853256	0.0630518	0.048681	0.0330894	-0.0198028	0.0551997	-0.0357818	-0.086352	0.0155944	0.19051	0.126167	0.10547	0.188102	0.11739	0.0567106	0.0303133	-0.0392991	-0.0304806	0.0471723	0.0626552	0.0291051	0.236532	0.211979	0.00446247	0.166402	0.0926144	0.152627	0.180729	0.0126891	0.0292434	-0.101845	-0.0553032	-0.0137037	-0.0387181	-0.104489	0.0519324	0.0805455	0.0543333	-0.0398847	-0.0646835	0.00649503	0.0521794	-0.0309678	-0.0273814	-0.0319961	0.122626	0.00119235	0.0480604	0.095504	0.0176589	0.096663	0.137762	-0.0326746	0.138347	0.0961076	0.11375	0.122578	0.179697	-0.00658944	0.0625652	-0.0131494	0.358314	0.327698	0.50925	0.532064	0.407346	0.320882	0.155222	NaN	0.752335	0.718771	0.660406	-0.0275117	-0.143035	0.00196297	0.0536283	0.0104796	0.144333	0.136921	-0.189151	-0.152592	-0.193401	-0.11355	-0.108556	-0.03585	-0.0698679	-0.118115	-0.0204589	-0.0563169	-0.033755	0.0336076	0.0299876	-0.0775563	-0.0553878	-0.0669174	-0.135208	-0.0708612	-0.0564696	-0.0281663	-0.0445	0.0221697	0.0157204	-0.0251547	0.138221	-0.0335717	0.0190893	0.0385565	0.00786656	-0.0148923	-0.0404165	0.0645603	0.0151529	-0.0211782	0.0487106	0.115349	0.165009	0.301175	0.197789	0.161503	0.268959	0.213044	0.0223218	0.193619	0.188924	0.150553	-0.000838987	0.174953	0.0443906	0.102055	-0.0749743	-0.0182067	-0.040605	-0.100885	0.0080446	-0.107409	-0.0442091	-0.0242787	-0.0352141	-0.050143	-0.0547272	0.00895485	-0.0592653	-0.00936949	0.022978	-0.0128983	-0.0572555	-0.0558132	0.0638024	-0.169153	-0.064962	-0.0207523	0.0235176	0.0485091	-0.00645649	-0.0774874	0.00365432	0.136102	0.0202132	0.0940588	0.128193	0.0239807	0.0688682	0.0446696	0.0392902	-0.0456108	0.0402274	0.0571956	-0.00208061	0.113149	0.00714451	-0.156772	-0.108624	-0.319283	-0.100558	-0.190726	-0.169969	0.030801	0.0064523	-0.146854	-0.0989882	-0.160637	-0.146081	-0.195694	-0.118944	-0.254673	-0.268749	0.0115696	-0.0981584	-0.124929	-0.240251	-0.151247	-0.128802	-0.15229	-0.187502	-0.0985673	-0.147096	-0.27919	-0.233972	-0.198478	-0.212488	-0.156176	-0.125299	-0.217803	-0.148693	-0.0416137	0.0625378	-0.133849	-0.131254	-0.114937	-0.0404716	-0.150967	-0.0986173	-0.216842	-0.134439	-0.214181	-0.203645	-0.161621	-0.0585362	-0.0951591	-0.132558	-0.0156246	0.0268685	-0.0801658	0.112469	0.0153759	-0.0278059	0.0742419	0.141162	0.0999316	0.0115728	0.320877	0.153238	0.191037	0.361749	0.00610408	-0.199415	-0.166499	-0.226785	-0.231194	-0.187466	-0.223822	-0.168382	-0.159628	-0.0655373	-0.125495	-0.244147	-0.184234	-0.277923	-0.109095	-0.175201	-0.139113	-0.251899	-0.208283	-0.195511	0.0121614	-0.153324	-0.107339	-0.117134	0.140785	-0.0622453	Cluster 12	FGA	P02671;P02671-2;A0A087WUA0;CON__P02672
	-0.0153962	-0.228011	-0.256405	0.214655	-0.131944	-0.0805006	0.228948	-0.157843	0.0968502	0.273877	0.612276	0.355658	-0.1219	-0.145203	0.000301612	-0.141346	0.408912	0.0897292	-0.16246	-0.0593688	-0.049504	0.098163	0.555661	-0.0458844	-0.125098	-0.138877	-0.125372	-0.120317	-0.105904	-0.0283737	-0.0750111	-0.0931945	0.128395	0.134749	0.101244	-0.0800949	-0.00652672	0.0978841	-0.0889012	-0.14584	-0.098435	-0.114827	-0.0239713	0.0752206	0.774606	0.817942	0.572093	0.123408	-0.171908	-0.0487565	-0.0534574	-0.279154	0.00432653	-0.140079	-0.0538276	-0.0560759	0.0209941	-0.0789661	0.226977	0.28108	-0.10825	-0.0270703	0.229711	0.300795	-0.201521	-0.0266608	-0.0316004	0.679303	0.986043	-0.12832	-0.13447	-0.0494506	-0.0628072	-0.0642165	-0.138795	0.0997175	-0.134832	0.457141	-0.138069	0.3444	0.146577	-0.0825448	0.152503	0.00849243	-0.11757	-0.244767	-0.0259746	-0.0504029	0.29451	-0.263508	-0.00867107	-0.0625167	0.00771776	-0.125659	-0.103189	-0.0488188	-0.116372	0.0284322	-0.13933	-0.0865256	-0.0758505	0.0563915	0.0259496	-0.0212092	0.268977	0.0993589	-0.0231166	0.0557977	-0.0889917	-0.247317	-0.0980347	-0.0159973	-0.0305834	-0.20888	-0.0854643	-0.0367504	-0.0720371	-0.17567	-0.0796575	-0.252163	-0.273734	-0.301763	0.0354994	0.170058	0.126195	0.165585	-0.196806	-0.0865265	7.89527e-05	0.0691966	0.0772996	0.103561	0.170901	-0.00673412	0.1595	0.191234	0.136929	-0.0989255	-0.0988519	-0.0753552	0.0739043	0.0393309	0.00303603	-0.0633071	-0.084177	-0.0497874	-0.109967	-0.0629839	-0.0710401	-0.065031	-0.115092	-0.0518931	-0.122809	0.105493	0.0129555	0.0932473	0.0173138	0.223323	0.229141	-0.00345626	0.163472	0.115902	0.316112	0.167347	0.13784	0.171021	0.0817476	0.193029	0.194847	0.111011	-0.0175094	0.139664	0.0229389	0.141662	-0.0408463	-0.0785835	-0.0434633	-0.0541524	0.0471943	-0.0326756	-0.0434633	-0.0111794	0.00231647	0.0336811	0.028356	0.0220557	-0.0133656	0.014718	0.0324263	-0.0371437	-0.0580627	-0.102157	-0.183744	-0.0192936	0.00735552	-0.00263315	0.0845373	-0.0774516	-0.00978629	0.0327589	0.0994748	-0.020542	0.191887	0.145353	-0.160972	-0.0669665	-0.0652045	-0.0702249	0.0227595	-0.0213001	0.068666	-0.125026	-0.000584205	-0.0990315	0.189527	0.12528	0.192474	0.240744	-0.0983755	-0.0482255	0.0565745	0.158066	0.0620519	0.232794	-0.026591	0.219988	0.247988	0.156779	0.34447	-0.072903	-0.0634595	0.0129788	-0.0289059	-0.0240058	-0.0103544	0.0254139	0.0281209	0.0471753	-0.00432024	0.0116741	0.131199	0.170028	0.186121	0.241504	0.215562	0.181962	0.069045	0.0213768	-0.00920541	-0.0710561	-0.0155875	-0.210055	0.0615132	-0.126255	0.0131076	-0.0564905	0.100466	0.0086367	-0.0404761	0.0352627	-0.000336676	-0.136452	-0.062898	-0.127702	-0.0487362	0.18981	0.0272653	-0.00504131	-0.0898795	-0.0825941	0.13228	0.0828615	0.127046	0.156885	0.140991	0.0188498	0.0143683	-0.0795766	0.0424975	-0.0157321	0.0546963	0.01939	0.255925	0.350063	0.0575085	0.195038	0.0614991	0.244973	0.241293	0.00604433	-0.0233619	0.0556822	0.118816	0.0378147	0.000184531	-0.00213022	0.217891	0.209389	0.194025	-0.00302864	-0.0269891	0.186884	0.233777	0.079854	0.330511	0.146952	0.314866	0.385724	0.330284	0.298006	0.232253	0.24117	0.345391	0.0220926	0.443713	0.267091	0.193853	0.285675	0.393352	0.0318133	0.338228	0.0363007	0.338063	0.302868	0.746093	0.90333	0.688265	0.62685	0.220591	0.752335	NaN	0.985984	0.813752	0.00188833	-0.0883934	0.0365177	-0.0791622	-0.0664515	-0.0327923	0.0532564	-0.109567	-0.112709	-0.224157	-0.14236	0.0463875	-0.140815	0.204112	-0.0735272	-0.0066608	-0.0646988	-0.15157	0.0312482	-0.0705584	-0.0568114	-0.0576598	-0.116197	-0.0931198	-0.0127988	-0.112953	-0.0423114	-0.0903235	0.0749744	0.0627784	-0.0469984	0.444671	-0.0817523	-0.00322778	0.055194	-0.032107	-0.00284902	-0.065462	0.0592224	0.052587	0.00621551	0.0462914	0.113258	0.132765	0.0905234	-0.0379907	-0.00655348	0.0320489	0.133989	-0.0500523	0.287809	0.191526	0.105478	-0.0688422	0.0961527	-0.0887185	-0.112947	-0.0199858	-0.027409	-0.00715969	-0.0863052	-0.0127456	-0.0574691	-0.0851246	-0.0338289	-0.0410859	-0.021564	-0.0751292	0.0227681	0.0229615	-0.0765029	-0.00506963	0.103888	-0.0868503	0.0125505	0.0820048	-0.0773679	-0.00568817	-0.0628667	-0.169231	0.0161844	-0.0743886	-0.08307	0.073341	0.198652	0.00628779	0.019093	0.211012	0.0666887	0.0708482	-0.0336139	-0.0481585	-0.0405071	-0.101782	0.122623	0.0359132	-0.130375	-0.0255898	-0.0860381	-0.141483	-0.178654	-0.100763	-0.115185	-0.116445	-0.0487181	0.0874663	-0.222227	-0.207757	-0.0891786	-0.0151415	-0.145343	-0.153345	-0.239807	-0.235997	0.214591	-0.09403	-0.0850021	-0.083242	-0.139259	-0.175043	-0.259663	-0.149168	-0.103765	-0.0449365	-0.261376	-0.187257	-0.146337	-0.242526	-0.111322	-0.122391	-0.184825	-0.160708	0.0793299	0.189442	-0.0883447	-0.106269	-0.11847	-0.0683477	-0.121634	-0.113756	-0.202096	-0.182611	-0.202013	-0.227758	-0.196143	-0.186698	-0.0892892	-0.132975	-0.0100929	0.053336	-0.0682183	0.179909	-0.0338784	0.099748	-0.0526551	-0.0380135	-0.0247496	-0.0788875	0.0446825	0.056628	0.0669345	0.0505421	-0.103044	-0.180961	-0.314279	-0.365652	-0.112342	-0.0848765	-0.157917	-0.0591658	-0.0673877	-0.101665	-0.180673	-0.234057	-0.234724	-0.178532	-0.0624099	-0.18386	-0.183811	-0.170202	-0.183368	-0.261194	-0.0149464	-0.128223	-0.103577	-0.117027	0.0263718	-0.136974	Cluster 12	FGB	P02675;D6REL8;CON__P02676
	-0.0725923	-0.154278	-0.237696	0.285019	-0.0977267	-0.0677638	0.223614	-0.161389	0.280042	0.242275	0.611443	0.311168	-0.122101	-0.0853537	-0.0985585	-0.156962	0.392862	0.0853093	-0.0612393	-0.0457997	-0.0597233	-0.0732527	0.0172837	0.00459869	-0.00329586	-0.135922	-0.117824	-0.0274534	-0.0424732	-0.0268018	-0.0705657	-0.0552008	0.17689	0.140689	-0.0367655	-0.0659648	-0.0412633	0.140802	-0.00504164	-0.141896	-0.0983923	-0.113221	0.0352659	0.0907767	0.660496	0.650258	0.529132	0.144663	-0.11225	-0.0391523	-0.042267	-0.165207	0.0515673	-0.119009	-0.0184299	-0.0476543	0.046999	0.00199512	0.0370146	0.210295	-0.0676213	0.0693538	0.196242	0.295029	-0.158328	0.0150565	-0.00460433	0.694883	0.984524	-0.107848	-0.0628418	0.00363943	0.0288878	-0.0413307	-0.144897	-0.0620727	-0.100593	0.493262	-0.113313	0.262245	0.120497	-0.0374544	0.199447	-0.0636557	-0.0676005	-0.241403	0.0336984	-0.0397607	0.174694	-0.0594144	0.0222857	-0.0574618	-0.0525762	-0.127128	-0.0849501	-0.0258873	-0.137008	-0.0305667	-0.0439352	-0.0372443	-0.068074	0.143725	0.133369	0.0372803	0.345837	0.108659	-0.0152525	0.0726548	-0.0734984	-0.185583	-0.0789327	-0.0120156	-0.0345734	-0.220767	-0.0673677	-0.0343912	-0.0786267	-0.178961	-0.0754396	-0.249548	-0.268421	-0.268258	0.0193936	0.187064	0.153786	0.146306	-0.138922	-0.034271	0.0386842	0.0930102	0.100234	0.1202	0.196608	0.0495129	0.186729	0.202625	0.151235	-0.0799429	-0.0588899	-0.0583878	0.0795465	0.0449135	0.0336159	-0.0311584	-0.0281888	-0.0165202	-0.066772	-0.0605447	-0.071576	-0.050437	-0.0673657	-0.0246824	-0.0831519	0.118117	0.070113	0.115463	0.0581311	0.270081	0.263394	0.0747107	0.196612	0.147146	0.319337	0.197559	0.161683	0.201943	0.151598	0.242859	0.236142	0.185553	-0.0277225	0.236257	0.057705	0.206604	-0.0587162	-0.0574013	-0.061599	-0.0439683	0.0712642	-0.0155925	-0.0531464	-0.0128983	0.0145476	0.0834517	0.0633989	0.0697051	0.000780593	0.0242362	0.0605511	0.00709629	-0.0526519	-0.106891	-0.159716	-0.0526863	-0.00131321	-0.0271394	0.17252	-0.0101876	-0.0534604	0.0192967	0.0748497	-0.0235777	0.20336	0.142228	-0.118182	-0.048858	-0.0497269	-0.0435971	0.0326248	-0.0219234	0.104171	-0.119602	0.00702175	-0.0848364	0.205054	0.0967313	0.17294	0.27445	-0.00799631	0.0021879	0.057352	0.128837	0.0602982	0.207246	-0.0141511	0.356411	0.316927	0.226585	0.362125	-0.06515	0.0151609	0.084769	0.0178699	0.031238	0.0525515	0.086412	0.0710734	0.0586677	0.0327897	0.0337448	0.143831	0.169888	0.17267	0.214455	0.183714	0.128769	0.0307936	0.0359633	0.025985	-0.0367463	0.000859413	-0.181602	0.166404	-0.0962199	0.0420051	-0.0107526	0.103467	0.0290634	-0.01578	0.0677896	-0.00638269	-0.0535476	-0.0655518	-0.122843	-0.0774109	0.146671	0.0287406	-0.00366331	-0.0870928	-0.0342518	0.157011	0.114773	0.125978	0.134898	0.122664	0.0214651	-0.0023645	-0.0684881	0.00826667	-0.0066942	0.0461182	0.00681864	0.250391	0.314253	0.0493271	0.168083	0.0676117	0.225311	0.210337	-0.0136447	-0.0105726	-0.0094794	0.106209	0.0492425	0.00631005	-0.0147568	0.179745	0.165518	0.163643	-0.00680681	-0.0404649	0.188417	0.171497	0.075276	0.220793	0.101858	0.276873	0.314656	0.261559	0.26144	0.167883	0.224129	0.278587	-0.000186407	0.394672	0.234066	0.166235	0.234671	0.327092	-0.00590274	0.271648	0.0648283	0.478407	0.288089	0.634531	0.872979	0.611784	0.496365	0.220129	0.718771	0.985984	NaN	0.83661	-0.0144333	-0.080899	0.021448	-0.0330663	-0.0541321	-0.0231268	0.0802062	-0.126781	-0.114686	-0.21695	-0.121714	0.0499465	-0.120487	0.170933	-0.0532632	-0.00489433	-0.0420665	-0.104443	0.0309821	-0.0579614	-0.0557796	-0.0515887	-0.10925	-0.0793466	-0.0210124	-0.100737	-0.0197398	-0.127991	0.0751374	0.0699837	-0.0568356	0.398208	-0.0746954	0.0208551	0.0320278	-0.0417832	-0.0136839	-0.0643599	0.0591558	0.0616468	-0.0045963	0.0622593	0.131199	0.139326	0.163314	-0.0203783	0.0216033	0.0841461	0.157179	-0.0139318	0.274945	0.202877	0.118656	-0.0568087	0.0875997	-0.066095	-0.0990629	-0.0230533	-0.0101977	-0.00945258	-0.0739837	-0.0124389	-0.0672428	-0.0682509	-0.0250209	-0.0252569	-0.0258531	-0.057792	0.0227865	0.0163151	-0.0286104	-0.00236742	0.0498134	-0.080253	0.00693643	0.0736001	-0.0867574	-0.0262017	-0.0642341	-0.151087	-0.00868853	-0.0658473	-0.0805313	0.0431093	0.168423	-0.00121839	0.0173832	0.182901	0.0689016	0.082511	-0.0212662	-0.0364293	-0.0451094	-0.0638315	0.117825	0.0446763	0.0297617	0.0217241	-0.0754391	-0.131931	-0.12721	-0.0809493	-0.10102	-0.115791	-0.0493649	0.050816	-0.204787	-0.172808	-0.0747218	-0.0494692	-0.155962	-0.167148	-0.245461	-0.231963	0.134247	-0.0867482	-0.0752218	-0.079304	-0.138507	-0.158933	-0.2263	-0.180893	-0.102127	-0.0568349	-0.232843	-0.175864	-0.145146	-0.226092	-0.113207	-0.114172	-0.164401	-0.137471	0.0232192	0.117228	-0.0711758	-0.105043	-0.0989039	-0.0776178	-0.138546	-0.0856275	-0.184717	-0.182465	-0.194884	-0.241368	-0.216714	-0.205929	-0.0820811	-0.126839	-0.00718039	0.0194285	-0.0603788	0.152089	-0.0455815	0.0596771	-0.0547598	-0.0325839	-0.0199407	-0.0809237	0.0534019	0.0398161	0.0416169	0.0750182	-0.0912775	-0.208411	-0.298632	-0.357016	-0.126865	-0.103357	-0.175556	-0.0842486	-0.0860458	-0.0864409	-0.160941	-0.244792	-0.226452	-0.188533	-0.0729426	-0.180772	-0.177126	-0.18378	-0.180285	-0.246348	-0.00166403	-0.103577	-0.0946131	-0.107928	0.0121188	-0.134477	Cluster 12	FGG	P02679;C9JEU5;C9JC84;P02679-2
	-0.047067	-0.180382	-0.124285	-0.127013	0.724878	0.231518	0.755592	-0.203505	0.054711	-0.167062	0.039759	0.0081193	-0.180406	-0.210458	0.0333761	-0.121642	-0.0469214	0.106932	-0.177083	-0.0520757	-0.102981	-0.324943	0.0518922	0.0226225	-0.125343	0.261854	0.103424	-0.0614524	0.325936	-0.214019	-0.117562	0.153461	0.0296884	0.443904	-0.125228	-0.0501354	-0.0586213	0.116287	-0.147479	-0.208104	0.0203495	-0.191505	0.142262	0.0997754	0.503471	0.452383	0.394957	0.0811268	0.09522	-0.0772781	-0.256759	-0.223532	0.120786	-0.0446959	-0.152573	-0.0737217	0.236562	0.0401749	-0.348828	0.191815	-0.142249	0.261107	0.128503	0.417907	-0.275367	-0.139356	-0.204648	0.696902	0.902387	-0.0317209	0.0898876	0.0173852	0.26851	0.00180174	-0.15688	0.0198804	-0.175704	0.0161599	-0.143451	0.308366	0.047739	0.308789	0.114234	-0.115115	-0.225258	-0.273325	-0.120734	0.0699109	0.0375879	-0.0932342	0.0357633	-0.0662139	-0.0358749	-0.0727943	-0.135842	0.0267374	-0.0947564	-0.0313177	-0.166413	0.0938783	0.0622815	0.159862	0.160015	0.0840595	0.378327	0.243499	-0.00793166	0.0407797	0.0237882	-0.167371	-0.150918	-0.032477	-0.0359896	-0.294755	-0.079495	-0.129928	-0.105838	-0.158149	-0.130811	-0.345419	-0.351937	-0.303711	0.0417408	0.236526	0.159628	0.133889	-0.111407	0.00683515	0.0784365	0.105813	0.111464	0.134346	0.18159	0.0922232	0.212149	0.178656	0.159732	-0.114326	-0.0776483	-0.018487	0.103745	0.0832603	0.080455	0.027799	0.0248344	0.0368945	-0.000590186	-0.0517727	-0.0782533	-0.0459021	-0.0424194	0.0268784	-0.121125	0.111967	0.110308	0.15602	0.0777969	0.333383	0.299036	0.131004	0.173038	0.159475	0.36855	0.263758	0.212844	0.245381	0.244177	0.27509	0.29749	0.261824	0.0192605	0.314642	0.513957	0.587553	0.000102837	0.197729	0.00437591	-0.00260149	0.569395	0.00662183	0.0996311	0.0223434	0.251705	0.219692	0.165343	0.126305	0.173638	0.174346	0.29381	0.182695	-0.0769204	-0.106956	-0.158399	-0.097149	0.284112	0.0117077	0.0850926	-0.100964	-0.217961	0.249651	0.0491136	-0.00996237	0.241509	0.106885	0.0782835	-0.0256375	-0.0265813	-0.0167224	0.0133827	0.00466658	0.0903749	-0.0702544	0.145613	0.0289149	0.306391	0.149311	0.447337	0.480612	0.0462995	0.0696402	-0.0823044	0.133917	-0.0542045	-0.0147764	-0.0132151	0.312741	0.332485	0.25136	0.464213	-0.0267599	0.0473801	0.108968	0.00947278	0.0573085	0.08219	0.131901	0.0644092	0.113577	0.0441919	0.0132828	0.204277	0.155453	0.172056	0.182538	0.169142	0.120056	-0.0328088	0.0509489	-0.0681752	0.00113354	0.0080703	-0.233503	0.207829	-0.100902	0.0876087	-0.0158791	0.090635	0.00937554	-0.0570505	0.0554797	0.0172338	-0.0996735	-0.126793	-0.0873021	0.0784933	0.154355	0.053946	-0.128995	-0.204732	-0.0905185	0.257676	0.13585	0.149005	0.21163	0.157194	0.00624188	-0.0243801	-0.0697354	-0.0555696	0.0318732	0.0750898	0.0162201	0.196868	0.298888	0.0781365	0.149417	0.100518	0.235513	0.225703	-0.0208323	-0.000659485	-0.118685	0.0921704	0.0235488	-0.0373717	-0.0514516	0.15148	0.0967989	0.143736	-0.0278808	-0.0695644	0.0355434	0.0659204	-0.0276567	-0.0234994	0.0183382	0.144968	0.0312923	0.0334381	0.0734634	0.0261387	0.0585612	0.117319	-0.0968074	0.181836	0.202414	0.100306	0.154658	0.217507	0.0150561	0.171694	0.0490246	0.354546	0.416344	0.459999	0.591444	0.458702	0.396255	0.346111	0.660406	0.813752	0.83661	NaN	-0.0483871	-0.0557858	0.388908	-0.0698857	-0.104612	-0.0479025	0.0649452	-0.158204	-0.0858656	-0.232714	-0.131166	0.0022194	-0.127397	0.118933	-0.0571253	-0.0129537	-0.0490663	-0.0795886	-0.0468752	-0.100914	-0.0790845	-0.061852	-0.0871261	-0.023029	-0.085903	-0.093082	0.0364886	-0.0511567	0.0118904	0.151001	-0.0139125	0.268222	-0.0739851	0.0838017	0.035953	-0.0655654	-0.0538373	-0.114152	0.00131066	0.0520712	-0.0716704	0.154884	0.142931	0.0893109	0.263491	0.0427417	0.0741061	0.192009	0.228148	0.123693	0.441474	0.280099	0.124234	-0.0128408	0.100342	-0.0203732	-0.0847491	-0.0163575	0.11701	-0.0526043	-0.0753443	0.0146682	-0.0819539	-0.0897621	-0.00425166	-0.00674415	0.0723938	0.00723234	0.0397559	0.069465	-0.0130944	-0.00386882	0.162933	0.0140502	0.068354	0.136032	-0.0289871	0.0125022	-0.0427556	-0.10855	0.0388246	-0.00924064	-0.0276962	0.0392745	0.238161	-0.0317515	0.151242	0.234904	0.221496	0.25158	0.0178204	0.0455611	0.0281118	-0.0620738	0.182103	0.0349232	0.147199	-0.000554413	-0.0360003	-0.164385	-0.0696948	-0.13157	-0.18467	-0.142985	-0.0918834	-0.230085	-0.225952	-0.175313	-0.15901	-0.0903241	-0.271874	-0.270315	-0.315411	-0.243566	-0.09583	-0.11945	-0.120241	-0.0708545	-0.196356	-0.130771	-0.325117	-0.312775	-0.267063	-0.140737	-0.31783	-0.203818	-0.210165	-0.272741	-0.198238	-0.185999	-0.237534	-0.201653	-0.127664	-0.0731636	-0.138823	-0.115588	-0.0988828	0.0362379	-0.157564	-0.0227698	-0.146087	-0.203168	-0.220642	-0.301826	-0.317809	0.0450307	-0.0933702	-0.144465	-0.0232669	-0.0506775	-0.0543891	0.0829138	-0.117526	0.0740878	-0.0899542	-0.103064	-0.0870051	-0.130184	0.0286734	0.0067864	-0.0212291	0.0312212	-0.174606	-0.308357	-0.357061	-0.39745	-0.191438	-0.165501	-0.236444	-0.122822	-0.141079	-0.0996777	-0.196958	-0.316644	-0.294835	-0.239727	-0.162712	-0.273741	-0.257582	-0.26821	-0.260943	-0.312318	-0.0533108	-0.140646	-0.145322	-0.152206	0.0273064	-0.137287	Cluster 12	D-Dimer[µg/ml]	D-Dimer[µg/ml]
	-0.00420352	0.146168	0.310755	-0.160929	0.423979	-0.135471	0.0686955	0.0107271	-0.303993	0.253539	-0.193686	-0.0699141	-0.00858819	-0.250826	-0.106942	0.592128	0.33124	0.403371	-0.239213	0.603334	0.169428	0.362259	0.577136	0.106379	0.45986	-0.0985773	-0.127676	0.46011	0.109908	-0.184978	0.226122	-0.126404	0.346131	0.683391	0.267953	0.0942741	-0.464145	0.514527	0.213119	-0.191491	-0.185431	-0.286181	-0.283405	-0.00981478	-0.217087	-0.0631744	-0.0272002	0.0167044	0.0453581	-0.0646332	0.719431	0.462218	-0.115213	-0.0106851	-0.171708	0.54215	-0.174331	-0.0230783	-0.153228	-0.242102	-0.0161001	0.000789161	0.207118	0.176393	-0.0505822	-0.0844362	-0.0790149	0.232692	0.136133	-0.197518	-0.206121	0.119361	0.234764	0.00236884	-0.0942815	-0.199962	-0.060112	-0.136584	0.0201202	0.0593126	-0.198302	-0.134315	0.111368	0.0993652	-0.216282	0.209037	0.00681047	-0.143122	0.316162	-0.155187	0.450535	-0.109844	-0.221651	-0.13841	-0.0333568	-0.0873942	-0.154172	-0.0888736	0.075289	-0.189679	-0.16489	-0.220761	0.59957	0.0220736	-0.0762757	0.0262635	-0.0920161	0.0516854	-0.063671	-0.0343949	-0.068189	-0.0493565	-0.0567689	-0.00902879	0.0124238	-0.113336	-0.00814225	-0.0982904	-0.0523042	-0.0972026	-0.0694861	-0.244685	-0.118233	-0.0755227	-0.110213	-0.118337	-0.0968248	-0.0330057	-0.0682962	-0.0261749	-0.113873	-0.0410275	-0.0132873	-0.103351	-0.0731237	-0.0979927	-0.0861806	-0.064549	-0.0640674	0.00715156	-0.0710611	0.0358593	-0.031374	0.00179609	-0.0468331	-0.00652361	-0.0116728	-0.129787	-0.0539761	-0.0533747	-0.065479	-0.0412166	-0.0229221	0.0546512	0.0171823	0.00737103	-0.0144981	-0.0656788	-0.0606608	-0.0261619	-0.0953953	0.0168677	-0.0359546	-0.0516534	-0.00382875	-0.00522313	0.0345274	-0.0344258	-0.0241897	-0.0156531	-0.0544196	0.118373	0.0530538	0.00311322	-0.0504911	-0.0717116	0.0134807	-0.166828	-0.137449	-0.137124	-0.0155616	-0.0169147	0.185376	0.0388729	-0.0563459	-0.0999714	-0.0665089	-0.0446821	-0.0225272	0.196338	0.437528	0.0658327	0.243658	0.131629	-0.0430191	-0.0136827	0.445052	0.0832578	0.169094	0.248944	-0.119305	0.0989379	0.0755176	-0.0594057	0.366695	0.0542064	0.0513801	0.0500499	-0.010316	0.19432	-0.0204963	0.0644341	0.0562891	-0.0360276	-0.0423723	0.0226031	0.0152765	0.127595	0.0498233	0.0893587	0.0328031	0.27493	-0.219298	-0.102764	-0.119452	-0.0421586	0.0788496	0.0390045	0.142491	-0.00923473	0.281146	0.345687	0.0296858	-0.0502217	-0.0149532	0.00366075	0.0562488	-0.0358957	-0.0553023	-0.036026	-0.0429982	0.341327	-0.0479336	-0.0414362	-0.0322538	0.0155492	0.0210498	0.00292295	0.0113016	-0.0926936	-0.0430745	-0.162767	-0.0191608	-0.0844723	0.0115368	-0.0776528	-0.0560874	-0.0267536	-0.0345733	-0.0180251	0.245668	0.974329	0.105276	0.179846	0.0133641	-0.013569	0.0621098	-0.0268371	0.3482	0.229092	0.340448	0.255164	-0.00769639	-0.0509959	-0.000437503	0.0801211	0.154969	0.134469	0.434764	-0.00962597	0.314889	0.0717963	0.149378	0.114309	0.240321	0.328532	0.133675	0.28316	0.115424	0.0931132	0.197971	-0.0346411	0.123369	0.00334394	-0.0343635	0.212041	0.0314704	0.00133016	0.031626	0.0653105	0.0126228	0.000715774	-0.0252995	0.162537	-0.0267259	0.0342017	0.189764	-0.00961468	0.0351947	0.0105433	0.165013	0.0641321	-0.063183	0.301055	0.0478422	0.12794	0.0127475	0.211345	0.0652035	-0.00541158	-0.0102326	-0.0261675	-0.0510098	0.0394024	-0.00947774	-0.00438533	0.211745	-0.0378533	0.00890323	-0.0275117	0.00188833	-0.0144333	-0.0483871	NaN	0.292318	-0.0127184	-0.091606	0.0800796	-0.0680486	-0.0581848	-0.0200392	0.0174015	-0.000218997	0.0408737	-0.0818912	0.0905858	0.0341489	0.0622626	-0.0596847	0.0125867	0.0720732	0.00212819	0.00253509	-0.0430265	-0.0412276	0.153599	0.149789	0.0583757	0.0509744	-0.0902476	-0.0857984	-0.0198455	-0.00131386	-0.026757	0.003834	0.674011	0.329769	0.0847994	0.09442	0.019412	0.0770903	0.0537192	0.0734321	0.0590398	-0.000765801	-0.00522222	-0.00471375	0.00364766	-0.0244687	0.539207	0.0465937	0.0480674	-0.0459247	-0.0184866	0.0689014	0.0967718	0.125005	0.0675647	0.0494181	0.0273157	0.0652036	0.0237378	0.0170581	0.100598	0.0211343	-0.0515207	0.0463654	0.117368	-0.0891928	0.00190898	0.285816	0.0889792	0.146296	0.113443	-0.0108529	-0.0220694	0.0267878	0.0335234	-0.0174972	-0.0437447	0.000701882	0.0284096	-0.0719432	0.516586	-0.0150588	-0.0502488	0.17102	0.0294366	-0.0324121	0.0276023	0.0243796	0.200531	-0.0149477	0.0289945	0.103695	-0.0280811	-0.047462	0.203509	-0.0900552	0.0120244	-0.0580398	-0.0136919	-0.13623	-0.271904	0.180237	0.286458	-0.0355296	-0.149786	0.0689714	0.0221368	0.0978162	-0.0185275	0.125537	0.0614553	0.0159518	0.0853298	0.125377	0.056226	0.0158794	-0.0180611	0.0448631	0.0469669	0.0162059	-0.00289811	0.01445	0.220486	0.0613324	-0.261527	-0.153481	-0.0451634	-0.063057	0.000779969	0.0993658	-0.143642	0.0488802	0.0527529	-0.0800491	0.0549378	-0.106592	-0.0271989	0.0227246	0.0411301	-0.105783	-0.0785401	-0.0872496	0.0792605	-0.0660717	-0.0587921	-0.250199	-0.0575125	-0.0548827	-0.0765486	-0.0612758	-0.0690694	-0.123862	-0.0351245	0.0239852	-0.104376	-0.106936	-0.0660337	-0.0131853	-0.0576312	-0.0340483	-0.030063	-0.0946474	-0.0131061	-0.0867285	-0.0209463	-0.0766271	-0.0323007	-0.0359711	-0.0183296	0.0437403	-0.0513493	0.0390851	-0.0195038	-0.00881688	-0.0143277	-0.0132679	0.00871297	-0.0572414	0.0167982	-0.000862755	-0.0390177	-0.044118	0.0423889	-0.0661073	-0.0585323	-0.0705258	0.0480921	0.199741		PRCC	Q92733
	0.513079	-0.0975373	0.0939138	-0.0969708	0.318789	-0.0607542	0.124257	-0.221502	-0.21621	0.338287	-0.245635	0.272571	0.0930007	-0.0277273	-0.111357	0.0600145	0.332175	-0.259175	-0.243564	0.319811	0.07992	0.769619	0.0593625	0.0875484	0.300738	-0.210398	-0.220063	-0.0207084	0.0119387	-0.237327	-0.160592	-0.142499	0.446443	0.212675	0.0704382	0.522934	0.0767637	0.250376	0.637613	-0.276287	0.000314492	-0.226512	-0.344057	0.0498743	0.226533	0.151111	0.314896	-0.0824748	0.155306	-0.060251	0.076058	0.0227307	-0.0849935	-0.156175	-0.238522	0.70864	-0.323098	-0.353803	0.169803	0.0937552	-0.264115	0.11625	0.295732	0.247993	0.0777851	0.149854	0.213796	-0.00189334	-0.224059	0.107538	0.134118	0.0983334	0.046532	0.19135	0.0671847	0.120414	-0.0939577	-0.097872	-0.0210221	0.277694	-0.218677	-0.185915	0.597607	-0.0171239	0.114304	0.223209	0.483299	-0.0996608	0.191862	-0.19068	0.430962	-0.126022	-0.187268	-0.112529	-0.17553	0.305311	0.00288752	0.0656017	-0.166173	-0.0684452	-0.0103116	-0.182383	-0.0672697	0.0578655	-0.123577	-0.289556	0.230326	-0.0248651	-0.208419	-0.208921	-0.000139758	-0.00666623	-0.0287168	-0.00892464	0.0261882	-0.0991722	0.0114602	-0.0843588	-0.11918	-0.153273	-0.184606	-0.142278	-0.211943	-0.0682538	-0.06035	-0.334907	-0.161676	-0.104791	-0.00399251	0.101194	-0.040805	-0.101114	-0.116583	-0.0707022	-0.17261	-0.146689	-0.119008	-0.0740101	-0.125643	-0.130998	-0.00188867	0.146022	0.123015	0.159674	0.0967172	0.0756075	0.116025	-0.0460522	-0.00199822	-0.0263932	-0.0116117	-0.0385974	-0.0498662	0.0713853	0.200605	0.122377	-0.0162112	-0.110047	-0.111068	-0.0729606	-0.0928479	-0.0359784	-0.145597	-0.0890449	0.0399026	0.0701727	0.0173903	-0.0435569	-0.00959674	0.0294219	-0.00124035	-0.196895	-0.103923	-0.121629	-0.053356	-0.0756657	-0.105788	-0.0537569	-0.167285	0.0445209	-0.0936515	-0.0627295	-0.0269923	-0.100469	-0.0283766	-0.0749366	-0.0398699	-0.0258017	-0.0206274	0.133634	0.293483	-0.207047	0.113316	-0.244448	0.0947049	0.015465	-0.0791736	-0.0620803	-0.444809	0.598737	0.207481	0.138865	-0.240636	0.0674191	0.319841	0.0675158	0.0607842	0.112293	0.0468385	0.0522579	-0.0803784	0.0962417	-0.0658964	-0.0107062	-0.121711	-0.101272	-0.123272	-0.0322532	0.259101	-0.295013	0.04307	0.0061491	-0.233816	-0.099223	-0.0907519	-0.128659	0.0757168	-0.0511828	0.00998542	0.101059	-0.00193707	0.0116179	0.192435	0.0254286	0.0472515	0.327742	0.0983414	-0.045122	-0.0433416	-0.0884622	-0.0620846	0.0617313	0.00777148	0.0486818	0.01519	0.0413192	0.182257	-0.0965711	-0.188001	-0.0327935	0.0104039	-0.0526083	-0.133718	-0.0883237	-0.109604	-0.0674537	-0.126078	-0.166952	-0.155	-0.127566	0.334434	0.297144	-0.201146	0.329161	0.356607	0.0576326	0.473196	0.0885617	0.122513	0.288258	0.202299	0.222084	0.153949	0.194628	0.276232	0.193507	0.116498	0.169273	0.19648	0.246924	0.264766	0.268681	0.180582	0.290655	0.396181	0.208106	0.310901	0.23108	0.303671	0.272606	0.226552	0.0291234	0.308849	0.228579	0.339878	0.329576	0.20255	0.26698	0.056587	0.458574	0.376881	0.221575	0.0945081	0.182862	0.137953	0.249658	0.224104	0.177079	0.174613	0.259098	0.33683	0.235825	0.122466	0.138071	0.33106	0.299493	0.231046	0.303832	0.305814	0.0604519	0.140187	0.0795627	-0.084243	-0.014863	-0.127299	0.0660089	0.269978	0.0494014	0.00610841	-0.143035	-0.0883934	-0.080899	-0.0557858	0.292318	NaN	-0.0662038	0.104394	0.118474	-0.0248063	0.018877	0.000412361	0.0965623	0.0718469	0.135109	-0.0630995	-0.00712471	-0.0773848	-0.00432772	0.0205817	-0.00829701	0.00556814	0.088459	-0.103924	-0.0742035	-0.0539442	0.0764942	-0.000687797	-0.0366257	-0.0565559	-0.0805587	-0.0649404	-0.028652	0.187681	0.125888	0.120777	0.269421	0.00606349	0.0275023	0.174053	0.0915428	0.131423	0.200355	0.376493	0.13276	0.122608	0.0511375	0.117816	-0.0571939	0.0378054	0.0735964	0.0486721	0.0239723	0.00543954	-0.0366775	-0.037904	-0.0545632	0.12272	0.0337391	0.0658021	0.067795	0.168932	0.183643	0.0124119	0.206827	0.249661	0.131483	-0.0517978	0.103434	0.0712549	0.0163668	-0.0541568	-0.0461536	0.287793	-0.0101938	0.0808602	0.0334044	0.0339001	0.036249	0.0400738	0.334122	0.353986	0.131309	0.278102	0.206318	0.175297	0.140939	0.240689	0.145497	0.258199	0.0487146	0.185419	0.221629	0.0231235	0.192884	0.231659	0.206748	0.212917	0.125284	0.114648	0.0524034	0.000691797	-0.0107797	-0.201522	0.0828768	-0.0168375	0.26454	-0.214208	-0.296187	-0.023531	0.0154159	-0.0184453	-0.0808453	-0.0490319	-0.0769688	-0.0640721	-0.0860748	0.0892308	-0.150681	0.0316245	-0.165112	0.0535351	0.0249051	0.0371278	0.0296192	-0.0435766	-0.168759	0.00851023	-0.105371	-0.0225722	-0.061106	-0.046687	-0.144979	-0.216968	-0.108307	-0.141219	-0.0765606	0.262168	0.208377	-0.0900895	-0.0427024	-0.0436981	0.228212	0.186853	0.019171	0.0216283	0.118383	0.093874	0.0846447	6.13325e-06	-0.133603	-0.265379	-0.217446	-0.250252	0.0234442	-0.154723	-0.0872827	0.0385949	-0.24132	-0.212478	-0.109225	-0.0784628	-0.209587	-0.217374	-0.265488	-0.309182	-0.103577	-0.100643	-0.0674858	-0.297139	-0.147587	-0.18493	-0.130923	-0.159616	-0.215452	-0.147493	-0.108283	-0.278025	-0.241326	-0.117819	-0.162111	-0.156804	-0.158576	-0.102642	-0.0881449	-0.180057	-0.106499	-0.117645	-0.135976	-0.0139902	-0.127851	-0.139043		NEO1	Q92859;Q92859-3;Q92859-2;Q92859-4;Q59FP8
	0.605954	-0.155085	-0.25248	-0.0969856	-0.167328	-0.18386	0.300797	0.473935	0.364763	-0.17188	-0.158221	-0.0671382	-0.177234	0.121442	-0.478052	0.201212	0.0314674	0.196713	-0.032464	0.00324168	-0.071598	0.215364	-0.0780858	0.470464	-0.263658	-0.206065	-0.508136	0.0674106	-0.0546966	-0.0459269	-0.268694	-0.0135376	-0.250631	0.166745	0.0902141	0.327726	-0.102952	0.254974	-0.128603	0.0464051	0.481314	-0.131962	-0.143196	0.0449645	-0.114754	0.528555	0.238682	0.276272	0.0424612	-0.0520726	-0.319297	0.216305	0.172673	-0.306366	-0.173621	0.333528	0.0544164	-0.0712648	0.504249	0.377323	-0.219433	0.548664	0.201809	0.453683	-0.233362	-0.0289086	-0.0269959	0.421378	0.0709011	-0.0900028	-0.266626	-0.0866432	0.29314	-0.126601	-0.0124056	0.379297	-0.116226	-0.0607238	-0.151859	0.144527	-0.0350246	-0.299748	0.0718766	-0.078953	0.335358	-0.224204	0.346655	0.0782293	0.224742	0.160158	0.203126	-0.083928	0.0621207	0.077375	-0.162276	0.352564	-0.0346268	-0.0210614	0.0839886	0.0355023	-0.114075	-0.00229255	0.0892672	-0.0248667	-0.0313153	0.846835	-0.0683832	-0.112878	0.198894	-0.0489877	-0.0209438	-0.0852147	-0.0661537	0.0705266	0.0190826	0.00107561	-0.0389216	-0.0466351	0.00843048	-0.0244823	-0.0630969	0.00357106	-0.035185	-0.082035	-0.0496451	0.0133404	0.0433617	0.069522	-0.0319467	-0.0938234	-0.0738624	0.00110824	0.0702682	-0.0059372	-0.0994766	-0.0774554	-0.107975	0.0248045	-0.084464	-0.01206	-0.00238617	-0.115391	-0.0972012	0.00655453	-0.0527204	-0.0109587	-0.0740375	0.105947	-0.005564	-0.0130792	-0.0313186	0.116374	-0.19703	0.101796	0.0236071	-0.052011	0.0454617	-0.0505809	-0.0533889	-0.0911422	-0.041859	0.0554166	0.0284366	-0.00143448	0.00753253	0.021201	-0.00762553	-0.0285452	0.00278907	0.0572053	-0.142341	0.224721	0.40396	0.0701365	0.198733	-0.134659	0.186452	-0.0817583	-0.0571378	-0.0367189	0.128014	0.0807497	-0.023496	-0.0207619	-0.0105389	-0.000696994	-0.01401	-0.0284114	-0.0148719	0.00262984	0.0968678	-0.166952	0.0357468	-0.0665987	-0.114119	0.706462	0.264666	0.155294	-0.0711927	-0.0406205	0.083803	-0.0266693	-0.0172239	0.131747	-0.0692571	-0.00636267	-0.00678467	-0.0269962	-0.0167737	-0.0277379	-0.0476046	-0.0605464	0.105419	-0.0109785	-0.059779	-0.00815912	-0.1612	0.265596	0.31142	0.0197788	-0.0332704	0.2488	-0.0662075	-0.115391	-0.0336864	0.169203	0.0558978	0.281313	0.300191	0.0642723	0.13692	0.279747	-0.0121222	-0.0475236	-0.0332032	-0.0601683	0.22847	-0.0795707	-0.0386199	-0.0402333	-0.0480911	-0.0614993	-0.106796	-0.100827	-0.0972897	-0.054224	-0.041563	-0.0398295	0.0291113	0.0633009	-0.091152	-0.0904039	0.0244908	-0.0541731	0.0362488	-0.0191162	-0.00624644	-0.0173782	-0.0149262	0.0048398	-0.0540289	-0.0813297	0.0589414	0.154579	0.27403	-0.0871942	0.0886919	-0.0180881	0.0900847	0.0531139	0.43596	0.250354	-0.0370454	-0.0348621	-0.0417107	0.0247447	-0.000390791	0.0182729	-0.0469908	0.0233858	-0.00419145	0.071604	-0.0117411	0.0934506	-0.00816564	0.0221943	-0.0072823	0.0316165	-0.00199928	-0.0421324	-0.0042062	-0.109376	0.0551756	-0.0531926	-0.0227295	-0.0719467	-0.0238563	-0.0861888	-0.0441901	-0.0556321	-0.00901476	-0.0315033	-0.0387633	-0.0405626	0.00320936	-0.0553777	-0.0659754	-0.0417364	0.0264184	-0.0535305	-0.0585855	-0.037287	-0.0444384	-0.0453796	-0.0471312	-0.00522236	-0.0552844	-0.0151443	-0.0419465	0.170461	-0.0355337	-0.0568751	0.0948626	0.161281	-0.00246981	-0.00027188	-0.0185452	-0.00270014	-0.0184631	0.00196297	0.0365177	0.021448	0.388908	-0.0127184	-0.0662038	NaN	0.0484422	-0.0514133	0.021736	-0.00539048	-0.098828	0.11764	0.0164277	-0.0233577	-0.0647275	-0.0896427	-0.00336635	-0.103246	-0.0048967	-0.0602447	0.0342323	-0.0655691	0.00244169	0.320011	0.0163636	-0.00401089	0.125481	0.0162225	-0.0830946	-0.0238994	0.0930855	-0.0261063	0.116033	0.0293708	0.0161262	-0.00639198	0.102428	0.144578	0.096248	0.084555	0.0287956	-0.0172898	-0.0270885	-0.0428639	-0.0308501	-0.0201494	0.00297026	-0.0723931	-0.00464907	-0.0115185	-0.00134093	-0.0428016	-0.0140322	-0.00808244	0.00543967	-0.0441475	-0.022304	0.0597888	-0.00591036	-0.039906	0.000157508	-0.0248844	-0.0442508	-0.0291687	0.0711151	0.230252	-0.0707159	-0.0451066	0.0332898	-0.00856687	-0.0105617	0.164117	-0.0364416	-0.0473464	-0.0199868	4.64517e-05	0.0360487	-0.016916	0.0263338	0.0195662	0.0111685	0.0149246	0.0266618	0.0248052	-0.0198807	0.0619233	-0.035444	-0.0153403	-0.0151474	-0.00538719	-0.0374809	0.037523	0.0152402	0.0544212	0.0192471	0.0119216	-0.106692	-0.0468266	-0.0267171	-0.0897695	-0.180217	-0.123091	-0.0846245	0.0056623	-0.02751	-0.0481244	0.0662544	0.0697338	-0.00788625	0.0895438	0.0915785	-0.0010996	0.00719579	0.0231568	0.0267967	-0.0317808	0.0105592	0.0134729	-0.01322	0.0699447	0.0123349	0.0058383	0.089666	-0.037461	-0.123983	0.0314907	0.0764257	0.225054	0.172979	-0.0196299	0.068662	0.0301535	0.109191	0.0568951	0.0643182	-0.00832119	0.18015	-0.00867347	0.064439	0.0412595	0.0935809	-0.00616711	0.218351	0.0018903	0.0181021	0.0181168	0.0107443	0.144037	-0.0673414	-0.0569144	-0.0125461	-0.0761164	-0.0494746	-0.0849035	-0.0531927	-0.0845433	-0.0642185	-0.000734864	0.0561296	0.0396322	-0.0473725	-0.0288428	-0.0467652	-0.0278662	-0.0453153	-0.0727779	0.00886916	-0.0562513	-0.0196295	0.0026604	-0.0729649	-0.0178765	-0.0326828	0.0333986	0.146486	0.0834906	-0.0649613	-0.114172	0.0995917	0.0235731	0.0398311	0.0851958	-0.0316719	-0.0441544	-0.128171	-0.0434548	-0.0878452	-0.00165287	-0.042087	0.118044	-0.0652183		ATRNL1	R4GMZ1
	0.150835	0.311834	-0.0539959	0.101391	-0.0842602	-0.244703	0.114027	0.390534	0.0507426	-0.427072	0.391795	-0.0870742	-0.0620751	0.373039	-0.249846	-0.210474	0.576076	0.0843772	0.00173998	0.445902	0.236875	0.326926	0.195133	0.691775	0.0619924	-0.100128	-0.168125	0.062984	-0.0353727	0.136654	-0.00877291	0.0984113	-0.417881	-0.220276	0.0774389	-0.179057	0.033506	-0.226991	0.406238	0.0511659	-0.0447074	-0.223559	-0.146765	0.207891	0.677549	-0.0211525	0.000110803	-0.11583	-0.0527487	0.135299	-0.045452	-0.086233	0.521601	0.476266	0.283821	0.0725125	0.183114	-0.0830991	0.573212	0.00258146	0.140994	0.237089	-0.136441	0.416555	0.372128	-0.0930787	-0.0587393	0.144226	-0.212236	-0.101034	-0.0799431	0.208461	0.145226	0.0652161	0.510731	-0.0278207	-0.177115	0.417302	-0.00292861	0.0805486	0.221799	-0.172302	0.140486	-0.189649	0.101693	-0.140731	0.22747	0.0107988	-0.0342381	0.3896	0.0694184	-0.00562166	0.0573558	0.00390699	-0.185997	0.14463	-0.0521913	0.215288	0.00296182	0.0535051	0.15529	-0.0676487	-0.0189677	0.114245	-0.103811	-0.310193	-0.0131555	-0.0499827	-0.0498519	-0.161933	-0.115088	-0.0607439	-0.0930039	0.0285286	0.0386159	-0.0745711	-0.0794208	-0.164407	-0.0593101	-0.102829	-0.0716083	-0.131844	-0.196878	-0.128855	-0.125791	-0.16932	-0.156683	-0.0367496	-0.119622	-0.0979854	0.0774029	-0.0444841	-0.0824151	0.0530463	-0.0430561	-0.0685667	-0.123641	0.0235942	-0.102657	-0.000433052	-0.129003	-0.101873	-0.0683073	-0.0672365	-0.103562	-0.1125	-0.0968886	-0.16868	-0.0558984	-0.203251	0.0413963	-0.0585918	-0.057996	-0.028726	0.129049	0.0724545	-0.0171358	0.0284261	-0.122278	0.0148429	0.0590752	0.231688	0.184089	0.213998	0.189999	0.135757	0.141538	0.0676778	0.129669	0.123441	0.0719631	0.606476	0.251871	0.0349496	-0.129933	0.142852	-0.0735827	0.0569049	0.0289786	0.535727	-0.0815424	-0.00986398	0.0545041	0.0600424	0.391782	0.422666	0.128286	-0.0024204	0.0282097	-0.0150491	-0.215586	-0.0207976	0.076935	0.0540618	0.0178693	-0.0360865	0.0376221	0.0337996	-0.155503	-0.0329036	0.0766633	-0.0626117	0.0343163	0.516583	0.0911733	0.320882	0.317515	0.285381	0.0533972	-0.0682048	-0.0344925	-0.0284344	0.0169317	-0.208496	-0.108155	-0.0888447	-0.121169	-0.0164282	0.0928503	-0.0463827	0.266058	-0.134762	0.14494	0.420755	0.390873	0.150061	0.0563932	0.39924	-0.102091	0.19221	0.056848	-0.0303917	0.080518	0.135924	0.0595244	0.096376	0.057013	-0.0758047	-0.10977	-0.0684469	-0.064464	-0.0760963	-0.119895	-0.151959	-0.12262	-0.0998693	-0.0996925	0.102608	0.0481572	-0.0738485	-0.062178	0.121509	0.129287	0.0819878	0.311562	0.0849106	0.0604285	0.0317181	0.0440354	0.0346462	-0.0025006	-0.11496	-0.0130066	-0.0835866	0.00296188	-0.0637738	0.0806162	-0.0299624	-0.0524875	0.292693	0.273349	0.160568	0.0333549	0.0258607	0.0458435	-0.0133845	-0.0388781	-0.0352012	-0.116635	0.0284326	0.173115	0.153312	0.0397971	0.0508476	0.0654364	0.104268	0.0817937	0.067466	0.12058	-0.00292002	0.000420596	-0.138147	0.0669895	0.247186	0.143005	0.0295846	-0.0112814	0.0253557	0.0731403	0.0737953	0.163747	-0.0716238	-0.0742117	0.0132573	0.00364319	0.0427883	-0.0769031	-0.0674101	-0.0491426	-0.0126582	-0.0838129	-0.0280843	0.0214355	0.0428601	0.00673976	0.0169376	0.0316409	0.0288105	-0.0383621	0.04889	0.00679106	-0.0387982	-0.0401016	-0.0604351	0.02395	-0.0908616	-0.0269653	-0.0685649	-0.00261996	0.0536283	-0.0791622	-0.0330663	-0.0698857	-0.091606	0.104394	0.0484422	NaN	0.703001	0.635853	0.384952	0.0719285	0.0263153	0.0813839	0.0170686	0.391519	0.225243	0.0471922	0.0658108	-0.00160942	0.0420227	-0.005472	0.0852527	0.0133269	0.00818591	-0.0534067	-0.0621706	0.0621422	0.24427	0.0643992	0.334013	0.151338	0.0827524	0.0631187	-0.0984531	-0.0321491	-0.114097	0.0324817	0.0663286	0.0531215	0.0123962	-0.0449542	0.00551832	-0.0115072	-0.0174579	-0.0548357	0.0647602	0.041626	0.0428859	0.156098	0.0907236	0.0819562	0.0856649	0.096321	0.00683521	0.103678	-0.0481106	0.133311	0.136719	0.03687	0.0251501	0.0242564	0.0692563	-0.0129056	-0.0271608	0.045224	0.056658	-0.14875	-0.0504425	-0.0137971	-0.021452	0.0508903	-0.0293026	-0.0130769	-0.0514226	0.0975826	0.0668589	-0.0429992	0.00465855	0.0246994	0.0563295	0.0712122	-0.00862252	0.00335769	0.00185756	0.0275863	0.11553	0.00412498	0.0850268	-0.00337741	0.0507762	0.00998604	-0.0331641	0.0475371	0.108523	0.0318767	0.10949	0.184756	0.122584	0.143848	0.274928	-0.00765767	-0.0709447	-0.0431315	-0.115678	0.247373	0.140978	0.102661	0.194878	0.168965	0.125572	0.128535	0.0455029	-0.01935	0.109446	0.1095	0.0342587	0.00118996	0.10705	-0.0255158	0.0438845	0.00522261	0.118278	0.024669	0.129012	-0.0441942	0.202001	0.0247257	0.112166	0.102251	0.123761	0.202384	0.139916	0.123038	0.117951	0.205034	0.164547	0.0128186	0.0611213	-0.231958	0.0738104	-0.0743553	-0.0203164	0.0566696	0.00707846	0.13337	0.101306	0.031398	-0.0104137	-0.0150839	-0.128538	-0.11226	-0.1963	-0.181962	-0.166625	-0.1565	-0.22515	-0.121703	-0.0675969	-0.0336447	0.0485514	-0.101598	-0.00301892	-0.0381045	-0.114199	-0.0747276	-0.144291	-0.208178	-0.208255	-0.210795	-0.112863	-0.165042	-0.161949	-0.0252085	0.0450838	0.0233507	-0.0526863	-0.0702732	-0.0904642	-0.0756578	-0.0432012	-0.0475452	-0.0717218	-0.115467	-0.081108	-0.117896	-0.145337	-0.145498	-0.085338	-0.0831192	0.0219359	-0.0925758	Cluster 13	PFN1	P07737;K7EJ44;I3L3D5;CON__P02584
	0.00753162	0.148251	-0.209781	-0.196789	0.235517	0.00827849	-0.134261	0.528434	-0.12795	-0.209553	0.0996585	0.0145217	-0.137911	0.42833	-0.0931084	-0.322074	0.300833	-0.10563	-0.115288	0.707883	0.15233	0.0702618	-0.204743	-0.171037	0.0291577	-0.0526217	-0.0781236	0.202082	-0.0801839	-0.0522559	-0.0441848	-0.0488219	-0.242744	0.0853891	-0.207965	-0.337079	0.0166027	0.104299	0.696628	0.0341751	-0.0986653	-0.241166	-0.124908	-0.141292	0.373462	0.0949906	-0.0280659	-0.100905	0.237466	0.246702	0.370463	0.049045	0.718968	0.229507	0.253859	0.0932363	-0.139126	-0.23504	0.264752	-0.145038	0.165182	0.360043	-0.221823	0.174586	0.320971	-0.0100131	-0.252261	0.0434829	-0.101122	0.143831	-0.445166	-0.00241364	-0.0436639	0.100624	-0.0744877	-0.0321042	0.0951234	-0.102627	-0.098332	-0.0950731	-0.184609	-0.13693	-0.0863617	-0.0486164	-0.0260011	-0.206402	0.364961	-0.0872499	0.137927	0.0222644	-0.0431589	0.121094	0.221155	0.502647	-0.372074	-0.0353772	-0.211108	-0.0500898	-0.110871	-0.0512168	0.328939	0.130588	-0.159425	-0.10752	-0.0987252	-0.0928476	-0.0441337	-0.0288261	-0.0535382	-0.167968	-0.110364	-0.0534458	-0.0933881	-0.0070555	-0.0818981	-0.175765	-0.0306892	-0.166198	-0.0707259	-0.0540327	-0.0779195	0.00388222	-0.0602119	-0.0949321	-0.104855	-0.108872	-0.0184181	0.0615862	0.0874208	0.00781402	-0.0489751	0.00639573	-0.0847673	-0.118561	-0.041481	-0.0918227	-0.0748066	0.048355	-0.0270234	-0.0225234	-0.0821506	-0.016497	-0.105765	-0.0612682	-0.0989114	-0.142246	-0.075672	0.134594	-0.0382812	-0.115432	0.0139673	-0.0490909	-0.0548745	-0.048542	0.0131546	-0.0285362	-0.0232246	-0.0346059	-0.0957942	0.0391062	0.0617331	0.00552772	0.0347288	0.184768	0.162291	0.0282837	0.1137	-0.052742	0.0048672	0.0363246	0.023528	0.509264	0.311944	-0.0150528	-0.121391	-0.0176999	-0.0791477	-0.0673173	-0.064716	0.480885	-0.0594273	-0.116717	-0.0255176	0.102379	0.365795	0.545839	-4.47512e-05	-0.0458779	-0.0262752	0.0672911	-0.101906	-0.00884288	-0.000156587	-0.156073	-0.0201727	-0.0650494	0.121682	-0.133761	-0.0827421	-0.0296808	-0.00750327	0.0516659	0.0513083	0.58842	0.302473	0.247606	0.245365	0.270987	0.22649	0.225904	0.187823	0.239301	-0.00927927	-0.0580299	-0.0341884	0.0398638	-0.0142002	0.0262919	-0.0482363	0.219582	-0.0213865	-0.0715941	-0.0166256	0.18606	0.28846	-0.0076625	-0.0968663	0.31043	-0.0948137	0.0583008	-0.107813	-0.0316924	0.0930675	-0.0357269	-0.0359441	0.0135511	0.0801393	0.0525829	-0.0583876	0.08951	-0.0542806	0.0396469	-0.0347613	-0.00209592	-0.0270259	-0.0200443	0.0219769	0.207261	0.146119	-0.126788	0.0059072	0.155524	-0.0347201	0.169402	0.24266	0.0212859	0.0961983	0.124118	0.117216	-0.00302708	-0.028973	0.000345449	-0.0114753	0.0522889	0.0457409	-0.00734415	0.0157552	0.0255575	0.196645	0.0385609	0.113525	0.0510312	0.042394	0.106053	0.105163	-0.0379464	0.11248	0.0572266	0.0695968	-0.0291976	0.110326	0.1567	0.110463	0.0238232	0.0742184	0.16706	0.10619	0.111738	0.105803	0.196497	0.0467438	-0.201961	0.0478756	0.147259	0.0748239	0.0761503	-0.000481253	-0.00481967	0.0256298	0.121214	0.179063	-0.0366034	-0.0165957	-0.00960272	-0.0131864	0.0122978	0.0062733	-0.0349734	-0.0171573	0.0381529	-0.0341619	0.00984912	0.080722	0.126746	0.023831	0.0253475	0.0252792	0.0778364	0.0313901	-0.00820764	-0.0523402	-0.142047	-0.0291864	-0.0637771	0.0483191	-0.0525828	0.110287	-0.0199758	0.0328545	0.0104796	-0.0664515	-0.0541321	-0.104612	0.0800796	0.118474	-0.0514133	0.703001	NaN	0.479231	0.448793	-0.0715891	-0.0548848	-0.00937642	0.0724463	0.446535	0.193034	-0.0457707	0.0932943	0.0388928	-0.0371728	-0.131378	0.0450483	-0.0983848	-0.101275	-0.019539	-0.104127	0.087622	0.352512	-0.0188426	0.448466	0.321165	-0.0262313	-0.0102145	0.148529	0.0173393	-0.0556262	0.0654101	0.0748698	0.109751	0.0441583	0.131941	0.0503794	0.0504248	0.073527	0.0785923	0.026019	0.0350976	0.0291577	0.100691	0.0297373	0.0710885	0.00305302	0.0449247	0.0454219	0.125412	-0.0686971	0.0842277	0.0556706	0.122474	0.112185	0.065345	0.0549337	-0.0372907	-0.0622915	0.117587	0.0974708	0.025131	-0.0106304	0.0224644	0.13277	0.0588458	0.107261	0.0185305	0.0189343	0.0181144	0.0769051	-0.0125429	-0.00823539	-0.0197038	-0.0228536	0.0304655	0.0789599	0.00498092	-0.00246629	-0.0932389	-0.0583794	0.102792	0.00595641	0.0669765	0.105696	-0.0320427	-0.0220431	0.0509378	0.136533	0.0608778	0.0237048	0.0604271	0.0392493	-0.0654646	0.342687	0.24417	-0.103049	-0.0493186	-0.250128	0.0647137	0.0808038	-0.166256	-0.0930646	-0.0289479	-0.0838238	-0.142353	-0.145479	-0.169497	0.0152811	0.0122105	-0.0991723	-0.0821771	-0.0401089	-0.0534413	-0.104058	-0.0410566	-0.00115704	0.0362276	0.0799071	-0.0516365	0.0641794	0.0336039	-0.173107	-0.0175675	0.026576	0.0594064	-0.033014	-0.112708	-0.0703297	-0.0576977	0.00748619	-0.0458208	0.0221916	-0.217529	-0.0210787	0.183474	-0.0401039	0.0785008	-0.0214125	0.0746272	0.0810191	0.104156	0.103742	0.091501	-0.0222574	0.0532592	-0.0891634	-0.0431858	0.00401856	-0.0728211	-0.0659303	-0.0515328	0.0516456	-0.0692253	0.128062	-0.0488982	0.12986	0.158194	0.0699312	-0.0607552	-0.185456	-0.128505	-0.0896835	-0.0532716	-0.158256	-0.121062	-0.145117	0.00294202	-0.0541581	-0.0190346	0.073111	0.0348032	0.0190381	0.0131324	-0.0980513	-0.0819246	0.0153328	-0.0594254	-0.021146	-0.0246167	-0.0874829	-0.173901	-0.0708344	-0.142062	0.133886	0.122227	Cluster 13	CFL1	P23528;G3V1A4;E9PK25;E9PP50;E9PQB7;E9PLJ3;E9PS23
	0.321551	0.224075	0.0357919	0.0185466	-0.0837137	-0.267255	0.500149	0.634926	-0.129936	-0.214133	-0.202059	-0.195343	-0.205965	-0.20503	-0.10391	0.12859	0.345787	-0.0990283	0.0214825	0.526568	0.0771782	-0.217104	-0.203999	0.353691	-0.0425851	-0.07446	-0.153779	0.0764442	-0.118867	0.0628733	0.0207687	0.0904263	-0.167261	-0.162545	-0.105098	0.175414	-0.223443	-0.0372203	0.268341	0.273291	0.172263	-0.0330528	-0.107339	0.574675	0.0333729	0.387636	0.258369	-0.00587668	0.0383176	-0.107943	-0.0151232	-0.00859025	0.466485	0.482656	0.179772	0.102326	-0.0699368	0.110074	0.300997	0.12514	0.035389	0.389278	-0.0327232	0.353185	0.178811	-0.103553	-0.124603	-0.0702938	-0.0670258	0.06055	-0.21091	0.0895653	0.0345664	-0.183938	-0.0614906	0.00364737	-0.14257	-0.0742376	0.0275706	0.193542	-0.123927	-0.13235	0.138725	-0.127386	-0.179387	0.0412822	0.312622	-0.120192	-0.12765	0.0300849	-0.0739485	0.159175	-0.0700425	0.00304145	0.0431269	-0.0280005	0.0310135	0.149353	0.10093	-0.0614837	0.0958002	0.132934	0.2368	0.0387614	-0.0814023	-0.0481875	-0.0222782	0.0147329	0.0289373	-0.00126613	0.0166982	-0.0312887	-0.041306	0.0232764	0.108501	-0.0369343	0.0312344	-0.143913	-0.0796842	-0.0440288	-0.0679304	-0.00459836	-0.0314125	0.0128292	-0.059062	-0.0777461	-0.0510089	-0.00515981	0.00894605	-0.0346407	0.0853244	0.0355072	0.06171	0.0109992	-0.0449676	-0.0137995	0.0234365	0.135129	0.0337474	-0.0815775	-0.119336	0.0559497	0.00617035	0.0152952	-0.0993557	-0.0573303	-0.0144686	-0.03249	0.0409735	-0.0665679	0.0165844	0.0600572	-0.0340845	-0.00998126	0.0980145	0.0758998	0.0689461	0.053149	0.029104	0.19657	0.0887179	0.0609323	0.0531757	0.166121	0.155537	0.104415	0.111132	0.0333481	0.0512874	0.0443132	-0.00290002	0.330151	0.326746	0.064219	-0.0649224	0.00703004	0.0557771	0.0223794	0.0227031	0.35504	0.101704	-0.0884927	0.0117283	0.0638298	0.348747	0.338766	0.00940141	-0.0330532	0.00745307	0.0704969	-0.100275	0.0382227	0.055641	0.0242057	0.128128	0.0447275	0.0523474	0.0541354	-0.0175261	0.0420802	0.145483	-0.0185394	-0.108499	0.373949	-0.0116239	0.125089	0.130643	0.0806589	0.0134522	-0.0222761	-0.0106133	-0.000633349	-0.114728	-0.147607	-0.0334247	-0.104731	-0.104982	-0.0899467	-0.0180595	0.331975	-0.0131188	-0.11698	-0.00417579	0.0905892	0.0917282	0.124828	0.246009	0.324052	-0.0310447	0.0176753	0.160213	-0.0179391	0.0427506	0.0275731	0.00613406	0.009212	0.00482734	0.0220034	-0.076496	0.050369	0.0410873	-0.10717	-0.0530063	-0.0424791	-0.0515548	-0.125244	-0.0992988	0.11565	0.105269	0.191645	0.104067	0.273029	0.151707	0.17571	0.347225	0.300795	0.317592	0.199012	0.253967	0.155227	0.141107	-0.0656869	-0.062504	0.155252	0.0437569	0.0641878	0.0354488	-0.0514467	-0.0593307	-0.0185688	0.158452	0.110555	0.0211069	0.0382025	-0.00465331	-0.0237528	-0.0338929	0.0332494	-0.0639948	0.0197202	0.08648	0.0478383	0.0553312	-0.0329902	-0.0391251	0.0214244	0.0146682	0.0299172	0.0742569	0.0549841	0.0265229	-0.109639	-0.0212123	0.0493336	0.0208962	-0.0195083	-0.0791143	-0.0261499	-0.0675034	0.0368469	0.149212	-0.0639268	-0.0462893	0.0032764	-0.0668817	-0.001983	-0.0475021	-0.0863078	-0.0741728	-0.0182111	-0.0884676	-0.0268441	-0.0256734	0.124967	-0.0318573	0.00475136	-0.0278751	0.0503858	0.0127953	0.0847959	0.0442396	-0.0562316	0.134031	-0.0350268	0.106789	-0.103232	-0.0375211	-0.0937365	-0.0486417	0.144333	-0.0327923	-0.0231268	-0.0479025	-0.0680486	-0.0248063	0.021736	0.635853	0.479231	NaN	0.366479	-0.0644645	0.0151618	-0.0344286	-0.069937	0.250085	0.0790807	-0.0397693	0.0724611	-0.0245483	0.0121373	0.0768264	-0.00919929	-0.0936866	0.00124516	0.0350453	-0.01453	-0.0461776	0.206542	0.125831	0.075546	0.0518417	0.0316304	-0.00717239	0.0395676	0.136587	-0.0847085	0.00110156	0.0599367	0.0249596	-0.0671611	-0.0690382	-0.0365639	-0.0235513	-0.00350109	-0.0251424	0.0439994	0.110102	0.0796533	0.154492	0.110601	0.141966	0.0814509	0.0418057	-0.0220481	0.138488	0.056297	0.0795911	0.0598811	0.0474514	0.0472289	-0.0173941	-0.000268884	-0.00681678	-0.00147897	0.00458751	0.137884	-0.0997069	-0.0343785	-0.0655423	0.000215657	-0.0481287	-0.0133189	-0.0422173	-0.0343908	-0.0426973	0.0919773	-0.0182154	-0.0278293	0.0229809	0.0426352	-0.0142428	-0.0376076	0.0361394	0.0374821	-0.0228028	-0.0134898	0.0714415	0.0204098	0.0382175	0.137003	0.014453	-0.033678	0.0605954	0.0562208	0.0642705	0.00849182	0.102861	-0.0297239	0.0393933	0.0328317	-0.00295647	-0.0654004	0.0207728	-0.13414	0.0674049	0.112479	0.0107437	0.0396937	-0.0467817	0.0183572	0.0269834	-0.0626179	-0.13259	-0.0355526	0.00441068	-0.054242	-0.0375357	0.0539473	0.0388075	-0.0464217	-0.0648319	0.0255677	0.0079526	0.02523	-0.133355	-0.0474136	-0.100204	-0.0356277	0.0190644	-0.0082128	0.129662	0.0315126	0.00324279	0.0159588	0.0657699	0.00192024	-0.0850924	0.0763205	-0.0183145	-0.216472	-0.0254449	-0.0591125	0.0754572	-0.0776893	0.10778	0.0122926	-0.00362339	0.0305087	0.0356922	-0.00245752	-0.0423007	-0.112606	-0.0690104	-0.0843795	-0.0729324	-0.0249555	-0.0902511	-0.0138394	-0.00261612	0.100954	0.0713431	0.166569	0.112048	0.0816369	0.082904	-0.0526144	-0.0591867	-0.0288105	-0.0576772	-0.129935	-0.119726	-0.144125	-0.00456697	-0.068338	-0.0465761	-0.000158352	0.0147997	-0.0142892	-0.0671621	-0.0223797	-0.088797	0.0507068	-0.117399	-0.0218726	-0.0141738	-0.081905	-0.0755617	-0.00049904	-0.023401	0.0549622	-0.0786823	Cluster 13	TMSB4X	P62328
	0.0765773	0.0649663	0.62238	-0.284931	0.000491432	0.141172	0.279945	0.268761	-0.237478	0.0561305	-0.0255543	0.11792	-0.0172664	-0.0353415	-0.320394	-0.228815	0.139252	0.0173	-0.0121551	0.37007	0.0469055	-0.0793225	0.573802	0.568337	0.0835838	-0.0817373	-0.105675	0.191063	0.0363522	-0.0743333	-8.02758e-05	-0.038292	-0.113277	0.149804	0.0426756	-0.322746	-0.271611	-0.0190673	0.394905	0.120663	0.00272359	-0.0695689	-0.251912	0.340966	0.13606	0.11921	0.161686	0.0182005	0.479671	-0.0707817	0.145834	0.265303	0.632645	0.20017	0.0393619	-0.150916	0.0361911	0.514689	0.00759564	0.0327582	-0.193876	0.0521985	0.154033	0.160533	0.199279	-0.09677	-0.128257	0.104964	-0.0559988	0.00598281	-0.123405	-0.0246508	0.0177539	-0.0996064	-0.0406625	-0.0467822	0.012415	0.0426428	-0.227472	0.0892669	-0.178157	-0.121399	-0.0529375	-0.0621581	-0.0326307	-0.254703	0.0871971	-0.100267	-0.108418	-0.118822	-0.0726755	0.0870019	-0.0230451	0.114832	0.140919	-0.0282548	-0.00916967	-0.0558519	-0.0232205	-0.116283	0.00220517	-0.0710734	0.0724981	-0.132962	0.0780955	-0.0269392	-0.054351	-0.0337056	-0.0187376	-0.187442	-0.0363424	-0.0301043	-0.130733	-0.0440867	0.0438763	-0.0784881	0.0248024	-0.225527	-0.0857484	-0.10484	-0.0811072	0.00590842	-0.00486544	-0.0125269	-0.00497794	-0.0737571	-0.0407364	0.0953804	0.159224	0.0506195	0.0981415	0.00551697	0.0122305	0.0235443	-0.0217576	0.0994294	0.11999	0.166877	0.144776	-0.000311673	-0.0437188	-0.0880023	-0.14133	-0.144154	-0.0983861	-0.115846	-0.160863	-0.0824865	-0.0744022	-0.147158	-0.015806	-0.0233538	-0.142101	0.0907632	0.0687128	0.00323974	-0.0550118	0.0281351	0.0480251	0.20956	0.0842126	-0.0117262	-0.00692442	0.178059	0.151066	-0.0259437	0.0504937	-0.0270685	-0.0449324	-0.0610072	0.0264101	0.487927	-0.0883929	0.157178	0.00374061	-0.0598396	-0.110537	-0.0237619	0.0290149	0.381603	-0.0813395	-0.0898505	-0.013577	0.18216	0.243544	0.353446	-0.0332769	-0.0125474	0.01853	-0.0382919	0.0182243	-0.207232	-0.028623	-0.0160526	-0.0278831	-0.020472	-0.0475071	0.249043	-0.161585	0.134587	-0.0258441	-0.025286	-0.0871313	0.488759	0.0366737	-0.00511543	-0.00249882	0.0372146	-0.00011371	-0.000588402	0.0239247	0.00993429	0.00957219	0.0195447	0.0517483	0.0102489	0.0204562	-0.0254003	-0.040928	0.36957	-0.0579073	0.0907074	-0.122818	0.23166	0.129219	0.382599	0.392088	0.183717	0.0416021	-0.040092	0.0810092	-0.0366127	0.039237	0.0400494	-0.0074301	0.027238	0.0452851	0.133944	0.170701	0.199633	0.0236893	0.197399	0.125528	0.07816	0.0682722	0.0110536	-0.0156971	0.00745403	0.115967	0.14908	0.0692624	0.114182	0.261254	0.174682	0.333105	0.0882987	0.101281	0.143887	0.14058	0.0423799	-0.0434785	0.100663	-0.0860924	-0.053232	-0.153877	0.122403	-0.0261535	0.131331	0.0976514	0.230192	0.127898	0.161853	0.059382	0.00803569	0.0129283	0.024112	0.0325429	-0.0653334	0.0173468	-0.0235437	0.0912424	0.0192419	0.151691	0.0542776	0.0983168	0.0546433	0.0588915	0.146179	0.107311	0.0927976	0.159893	-0.00830669	0.11662	0.140843	0.123185	-0.00898262	-0.0421636	0.061295	0.0726157	-0.0103423	-0.0601305	0.0372957	0.0486763	0.0410448	0.0249189	0.0270103	0.0444581	0.00558841	0.0887535	0.0333368	0.0323435	0.0745255	0.0693229	0.101932	0.0872492	0.0115805	0.109706	0.0892232	0.0978507	0.035812	0.0281734	-0.0426841	0.222441	-0.0216096	0.0380008	0.0161258	0.00997394	0.014115	-0.0500674	0.136921	0.0532564	0.0802062	0.0649452	-0.0581848	0.018877	-0.00539048	0.384952	0.448793	0.366479	NaN	0.0308691	-0.0298828	-0.0333684	-0.0259935	0.353772	0.0310807	0.0448645	0.142609	-0.0151981	0.0298894	-0.0919741	-0.0183474	-0.0389666	-0.0729028	0.0291039	-0.0463708	-0.134511	0.310985	0.142062	0.12949	0.237951	-0.0190321	0.0869218	0.00266689	0.0883997	-0.0462228	0.0984936	0.107888	0.0777024	0.100285	0.00142813	-0.015735	0.0247083	0.0894302	0.124106	0.175825	0.117514	0.277571	0.104968	0.0707121	0.196856	0.118578	0.0272521	0.0311778	0.175851	0.0443159	0.0901817	0.0247189	0.0267521	0.117255	-0.035487	0.000200683	0.0914462	-0.0176523	-0.0366024	0.0780374	-0.0144732	0.0836404	-0.0142328	-0.0449588	0.0349356	-0.0500386	-0.0418631	-0.0174712	-0.0643908	0.0077869	-0.0242474	-0.115331	-0.01291	-0.0619504	-0.0942806	0.0206519	-0.10204	-0.0978199	-0.0814425	-0.0124792	0.102441	-0.00509771	0.105649	0.0563043	-0.0497601	0.0267008	0.00654043	0.0301328	-0.0751821	-0.0395743	0.0792291	0.0847428	-0.00311431	0.0197114	-0.0491331	0.208473	0.0510981	-0.153773	0.0556225	-0.0515224	-0.0438326	0.00878982	0.0253802	-0.135075	-0.0772829	0.0232359	-0.149763	-0.0519099	-0.0641723	-0.00447193	-0.128271	-0.0114965	-0.0413464	-0.182532	-0.0674073	-0.0558906	-0.0834039	0.0408498	-0.171414	-0.0680193	-0.048378	-0.120169	0.022151	-0.0249764	0.0232652	0.00336853	-0.0114022	-0.0821968	-0.00317737	-0.0849348	-0.115199	-0.0955412	-0.0891076	0.0433042	0.0192651	0.22773	0.395425	-0.0349549	0.266594	0.14652	0.190429	0.194405	-0.170045	0.0675357	0.0528519	-0.00146278	0.037051	0.15588	0.0623881	-0.0446909	-0.0534183	0.0184309	-0.014719	0.164151	-0.0728948	0.200684	0.129096	0.127387	0.100281	-0.00673896	-0.0812432	-0.0982247	-0.0239324	-0.0245026	0.00996295	-0.097603	0.0304032	0.047252	0.0798301	0.0652274	0.0338583	0.0542682	0.0286917	-0.0530879	-0.136658	-0.0579911	-0.106013	-0.0904115	-0.0333009	-0.0447487	-0.00581326	0.0944941	-0.0837709	-0.0505043	-0.162571	Cluster 13	GP1BA	P07359;A0A0C4DGZ8
	0.526167	0.111384	0.22602	0.0227882	0.00817861	0.13789	0.314572	-0.101614	0.37337	0.0804645	0.0412865	-0.0789151	0.159812	-0.0176767	0.0757626	0.160108	-0.144269	-0.243065	0.0212748	-0.00103149	0.0372574	0.198191	0.243163	0.297748	-0.245702	-0.0330808	-0.106345	-0.0577334	0.16244	0.0809988	0.0187175	0.00627033	0.0518824	0.173698	0.00732089	-0.166022	-0.00577898	-0.0382705	-0.227733	-0.171178	0.110549	0.218791	0.0984833	0.0209537	0.094567	0.240556	0.217228	0.52392	0.34201	0.135646	-0.0115307	0.0639447	-0.199694	-0.0516173	0.259966	-0.0337459	-0.0622381	-0.145032	0.0347257	-0.07669	-0.213598	0.00458811	0.157079	0.000395677	-0.0232866	-0.0801979	-0.114348	-0.294655	0.0755686	-0.0410759	0.242237	0.0668991	-0.0446471	-0.0655331	0.0652623	-0.0445326	0.114522	0.0201802	-0.0862787	0.189901	0.0786168	-0.131555	-0.269727	0.199025	-0.138045	0.0518551	-0.0359022	0.0200488	0.0191298	0.384595	0.0442154	-0.0689784	0.0483549	0.0199847	0.0950033	-0.00725201	0.0538095	-0.050114	0.189272	-0.170685	-0.00811573	-0.294768	-0.171495	-0.241774	-0.312803	-0.249129	-0.0229663	-0.162455	-0.145273	-0.223621	-0.101196	0.0217832	-0.125021	-0.0116154	-0.0336894	-0.0227752	-0.084876	-0.0684851	-0.0156857	0.0290442	0.137952	0.0511903	-0.184594	-0.133559	-0.111066	-0.151912	-0.181254	-0.142667	-0.0498405	-0.0993005	0.075522	-0.179961	-0.222533	0.0356075	-0.080317	0.0430681	-0.0619745	-0.00738467	0.0815356	0.0447044	-0.0361589	-0.0705486	-0.257201	-0.28076	-0.150211	-0.231749	-0.282392	-0.0665678	-0.154341	-0.285695	-0.171057	-0.191458	-0.244536	-0.125313	-0.0398738	0.0314995	-0.248465	-0.184094	-0.254055	-0.12737	-0.0624088	-0.159129	-0.195925	-0.118289	-0.121136	-0.178063	-0.29029	-0.17695	-0.173307	-0.20043	-0.0191723	-0.149002	-0.0579598	-0.179712	-0.0109159	0.0523434	-0.0454866	0.0288702	-0.00643723	-0.0421952	-0.0522916	0.0410288	0.0322213	-0.086267	-0.0842843	-0.0987962	0.0105539	-0.0596775	-0.0227625	-0.104828	0.170002	0.0688732	-0.0156275	0.459487	-0.0491873	0.22058	-0.0229166	-0.066688	-0.0771716	-0.188617	0.0567133	0.0977279	-0.110839	-0.0848395	-0.00432767	0.0194822	0.0296693	0.0577903	-0.022954	0.00798192	0.0268435	-0.0133363	-0.0264285	0.0338839	-0.0850094	-0.0404721	-0.00277661	-0.00127602	0.0998264	-0.0668399	0.204293	0.256393	-0.0263536	-0.0519962	-0.0927734	-0.0665334	0.0107429	-0.199595	0.168767	0.267437	0.178733	-0.117731	-0.0184797	-0.0874665	-0.0856767	-0.00654354	-0.0757912	0.0378291	0.0777999	0.00147744	-0.146078	-0.0301231	0.00840263	-0.0168419	-0.0330146	0.035795	-0.000177338	-0.0629819	-0.0932237	-0.121353	0.0390094	0.0395233	-0.142706	-0.031126	-0.0427163	-0.0810134	-0.0224445	-0.000536796	0.0054751	-0.00657498	0.108452	-0.0210261	-0.222607	0.0542394	0.0859803	0.0156409	0.0362422	0.115328	0.159621	-0.0205563	-0.0459804	0.102559	0.0152057	0.0519782	0.080423	-0.0229119	0.107178	-0.0088385	0.0199405	0.0234217	0.0338897	-0.035485	-0.0179064	0.0293559	0.111258	0.0267541	0.0918346	0.0695952	-0.0136437	0.0950101	0.0829619	0.0115123	0.000609916	0.0801452	0.0612175	0.066807	0.0355966	-0.0331905	0.117826	0.0473079	-0.0408639	-0.0483732	0.0592011	-0.02908	-0.0073492	-0.106618	-0.0534473	0.00980507	-0.00223889	-0.0331957	-0.0190528	-0.0233844	-0.0348378	-0.0196085	0.0353307	-0.118414	0.0711652	-0.0160211	-0.0333067	0.0658393	-0.00121933	0.0753292	-0.0873348	-0.163526	-0.0695149	-0.112091	-0.0491551	-0.0205022	-0.0302908	-0.189151	-0.109567	-0.126781	-0.158204	-0.0200392	0.000412361	-0.098828	0.0719285	-0.0715891	-0.0644645	0.0308691	NaN	0.169491	0.526166	0.195069	-0.0137623	-0.0261129	0.0493808	-0.0021285	0.026559	0.119372	-0.0724756	0.151632	0.0988958	0.00328732	0.10244	-0.113209	-0.0387737	0.0628108	-0.0221415	-0.0501077	-0.0244135	-0.0261283	0.0473655	-0.113251	0.0885748	-0.0627576	0.0598992	-0.0436463	0.032027	0.130209	0.0761122	0.0156526	0.0448704	0.103698	0.101577	0.075169	-0.0302459	0.0756718	-0.0130593	-0.0911835	-0.0103981	-0.14891	0.205727	0.0467284	0.0402164	0.171255	0.123774	0.0784799	0.230837	0.184272	-0.0503388	-0.135074	0.0851812	-0.0834453	0.0181654	0.00929163	-0.0581488	0.104186	0.215371	0.0343793	0.0216602	-0.0980285	-0.0137847	0.0447423	0.00904503	0.156476	0.130663	0.114818	0.0802528	0.00522874	0.0362322	0.0607807	0.0649891	-0.0265363	0.122702	-0.016569	0.0648796	-0.00822923	0.00284298	-0.0727357	-0.0409167	-0.0947924	-0.161308	-0.0278358	-0.0399851	0.0442849	0.173604	0.179242	-0.0314284	-0.0727749	-0.0355608	0.257499	0.0724952	0.0785239	0.264426	0.129624	0.140561	0.12797	0.12331	0.147768	0.162546	0.171204	0.146709	0.122537	0.108729	0.184793	0.0318292	0.051262	0.0658261	-0.0728742	0.129494	0.0565086	0.0272778	0.0285478	0.169099	0.199051	-0.0364038	-0.00739881	0.0947699	0.177471	0.10958	0.11333	0.102153	0.139928	0.216642	-0.0934742	-0.0932272	0.11633	-0.09245	0.214274	0.159554	0.00941305	0.00385046	0.0368084	0.158345	0.0733229	0.112618	-0.0185561	-0.0590507	-0.0313104	-0.00707648	-0.0521243	-0.00565571	0.028948	-0.00153397	-0.0217979	-0.0233499	-0.0653457	-0.103878	-0.0558262	-0.0234292	-0.0214834	-0.0841094	-0.038836	-0.125272	-0.022972	-0.0685566	-0.12895	0.00567938	0.130613	0.115745	0.0483926	0.0706289	0.262807	0.00371518	-0.0226053	0.0748101	0.0550839	0.0534776	-0.0995546	0.0638556	-0.111874	0.0695825	-0.0257554	0.058731	-0.163772	9.02347e-06	0.0513793	0.016248	0.0134695	-0.100818	Cluster 14	STXBP5L	Q9Y2K9;C9JQS3;E9PFI2;C9JPK3;C9K0E4;C9JCY1
