## Supplemental Tables for "High-resolution longitudinal serum proteome trajectories in COVID-19 reveal patients-specific seroconversion": Supplemental Tables.xlsx (part 3 of 3)

### Sheet: Table EV 9 (continued)
	Table EV 9: Global correlation map of serum proteins. The Pearson correlation coefficients are indicated as well as the cluster of co-regualted groups of proteins.
	-0.202138	-0.00120315	-0.123849	-0.255369	-0.000784575	0.132862	-0.0164875	0.149176	-0.185404	-0.253164	-0.37844	-0.251173	-0.0890059	-0.273874	0.149717	0.0588248	0.255023	0.395478	-0.0641174	0.0133229	-0.180551	-0.0348505	0.297681	0.39206	-0.00507983	-0.0794036	-0.130021	-0.0811002	0.071035	0.0826306	0.00869465	0.0399322	-0.229683	0.108714	0.261529	0.138844	-0.0864622	0.364769	-0.153538	-0.124659	0.221383	0.0306519	0.0257863	0.0101318	0.0100646	-0.0247629	0.0317783	-0.0663505	0.0578902	0.2728	0.196801	0.370746	-0.0961898	-0.110692	-0.124272	0.0570086	-0.211161	-0.366477	-0.0876019	-0.0185826	-0.216659	-0.17941	-0.202107	0.0825549	-0.114601	-0.0975446	-0.0766482	0.0327914	-0.0757363	0.0538138	-0.0054255	-0.0304098	-0.0368356	-0.049838	0.0859658	-0.116079	-0.0196019	-0.10738	-0.161404	0.00643189	0.301298	-0.241423	-0.0259274	0.0606053	-0.0586434	0.167232	0.0381266	0.153747	0.226444	-0.121634	0.183988	-0.160844	-0.227958	-0.0132475	-0.0315033	0.249481	0.190085	0.160013	0.261201	-0.232148	0.138384	0.259269	-0.0677421	0.0283359	-0.0658149	0.0124891	0.10412	0.137307	-0.169782	-0.0997331	-0.0352381	-0.0641372	0.0295561	0.182144	0.0589698	-0.0745994	-0.0514389	-0.0373556	-0.0141406	-0.0184647	-0.0584974	0.0224768	-0.0448474	-0.0935066	-0.0346004	-0.0594071	-0.0440062	0.0947966	-0.0440185	-0.00124234	0.0262051	-0.0389025	-0.0297981	0.0229037	-0.072419	-0.0506915	-0.135839	0.0371106	-0.111386	-0.064462	-0.0125351	0.0881374	0.00622643	0.0808836	-0.051587	0.114363	0.00645432	-0.0429344	-0.0127798	-0.115496	-0.18203	-0.114019	-0.0618293	-0.0661481	0.12671	0.138459	-0.0356647	-0.0446511	-0.0620062	-0.00966051	-0.116913	-0.0877543	-0.0417185	-0.122829	-0.0213986	0.0319076	0.0907847	-0.0141344	0.0214026	0.0163625	-0.0820633	-0.0490742	-0.0843093	-0.191159	-0.151208	0.0137787	0.319467	0.0205932	-0.0978538	0.0180711	0.381055	0.0461641	0.000887664	-0.104072	-0.0744749	-0.0691892	0.0299518	-0.06393	-0.0229019	-0.188542	0.117145	0.0712046	0.00162229	0.275713	-0.0272844	0.138165	-0.10571	-0.222258	-0.0193735	-0.0272175	0.0549714	0.12126	-0.24129	0.0206851	-0.0207873	0.104485	0.120235	0.062637	0.0115636	-0.0127439	-0.0581158	-0.000416447	-0.100798	-0.0208445	-0.0886649	-0.0194795	-0.139298	-0.0127538	-0.00428267	-0.179503	-0.0654395	0.0712505	-0.207814	0.0781118	-0.060179	-0.19966	-0.0930802	-0.107625	-0.115386	0.11363	-0.161071	-0.0378026	0.0818435	-0.0490674	-0.0542069	-0.115947	-0.0419162	-0.0211849	-0.0890881	-0.0321921	-0.0339044	-0.0112238	-0.109996	-0.120847	-0.127248	0.0524741	0.103673	-0.23944	-0.200008	0.0723177	-0.122851	-0.294255	-0.161935	-0.095199	-0.0336118	-0.165796	-0.101719	-0.181974	-0.143557	-0.0685096	0.0606324	-0.0296069	-0.090684	0.0702807	0.0425563	0.00752111	0.118368	0.0802287	0.301943	-0.111252	0.0325669	-0.115524	0.145765	0.10131	0.0959908	0.0178554	0.0482486	-0.0844818	-0.106087	-0.0688175	0.0589523	-0.111622	-0.164755	0.0420835	-0.0150771	0.00447594	-0.0429958	0.0739538	-0.0489006	-0.0244303	0.110141	-0.204296	-0.00181573	-0.0587505	0.0458396	-0.0845394	-0.0425994	-0.0274237	-0.0376154	-0.0554904	0.0491593	-0.117906	-0.0522469	-0.0602971	-0.0739731	-0.15717	-0.130988	-0.128099	-0.139157	-0.0960937	-0.113827	-0.165116	-0.159928	-0.0737781	-0.105212	-0.000201851	-0.0683618	-0.0114777	-0.029641	0.0792886	-0.0752917	-0.0523759	-0.173213	0.0274445	-0.0747388	-0.12009	-0.0935284	-0.0289433	0.000994046	-0.152592	-0.112709	-0.114686	-0.0858656	0.0174015	0.0965623	0.11764	0.0263153	-0.0548848	0.0151618	-0.0298828	0.169491	NaN	0.55248	0.447555	-0.0235042	-0.12453	-0.0624914	-0.0246566	0.0562941	0.0474659	-0.00202794	-0.070434	-0.13443	-0.0563507	0.0171804	-0.00163877	0.149472	-0.0441339	-0.056186	-0.0580122	0.0032143	0.0822254	0.0893573	0.178626	-0.0176102	-0.0959641	0.205422	0.0966213	0.0679766	0.0202006	0.223938	0.0920038	0.108205	0.140506	0.23976	-0.113597	-0.066896	-0.113062	-0.00875092	-0.00217176	-0.100766	-0.0187259	-0.144455	0.0333127	0.15628	-0.140919	0.0780512	0.223653	0.137258	0.182247	0.00414332	0.0765403	-0.0582461	-0.082043	-0.0745574	-0.0316192	0.0671949	-0.0872987	-0.00844025	0.0427744	-0.0235963	0.0768265	-0.0499955	-0.0582801	0.0717822	0.242255	0.12403	0.0701711	0.0246198	0.0372072	0.0675765	-0.0435517	0.0711474	-0.015726	-0.0112825	0.0400019	0.0411473	0.040176	-0.0843385	-0.0913659	0.00414276	0.021856	0.0827344	0.0710414	0.170572	0.0596128	0.0649327	-0.0144123	0.0687045	-0.084027	-0.0523385	-0.00419488	0.0359176	-0.0806352	-0.241468	-0.199416	0.0599297	-0.168036	-0.217537	0.0192528	0.0198909	-0.0704304	-0.0513395	-0.00632893	0.0309547	-0.0481065	-0.0360248	-0.0432016	0.0333818	0.100968	0.099345	0.121214	0.2069	-0.192314	0.077014	0.0489439	0.167651	0.130714	0.0851015	-0.0224619	-0.0320781	-0.0467653	-0.0533956	-0.0632524	-0.062429	-0.137987	-0.0762117	-0.116194	-0.000757702	-0.0351571	0.288387	-0.0425961	0.114943	-0.0965729	0.0897716	-0.0872395	0.0114183	-0.0261942	-0.0581593	-0.0802281	-0.17415	-0.149486	-0.169263	-0.119896	-0.149357	-0.247017	-0.221134	-0.19369	-0.248086	-0.145892	-0.0211423	-0.180261	-0.239753	-0.247432	-0.240225	-0.119113	-0.0892789	-0.21558	-0.116544	-0.0753433	-0.161011	-0.065919	-0.148741	-0.00757663	0.0326308	-0.050462	-0.0576888	-0.11978	0.0417335	-0.19997	0.0116057	-0.0430562	0.0242151	-0.0717316	-0.096606	-0.145461	-0.149386	-0.0043379	-0.191775	-0.104926	-0.139065	Cluster 14	UGT8	Q16880
	0.296385	0.0677207	0.129882	-0.225057	-0.0417577	-0.0486799	0.0900366	-0.0641354	0.0628899	0.145393	-0.0443957	-0.0875081	0.147631	0.0943679	0.0863726	0.122832	0.00916575	-0.016639	0.117762	-0.0423445	-0.0491365	0.233677	0.192076	0.190781	-0.18424	-0.122049	-0.0765619	-0.0700414	0.0652106	0.00830584	-0.0852673	0.00538645	-0.132714	0.134192	0.072897	-0.0673925	0.222541	0.492167	-0.226322	0.028905	0.233319	-0.0663805	-0.148587	0.0325191	0.0226177	0.108157	0.0983854	0.201549	0.235394	0.210395	0.222628	0.332008	-0.156393	-0.0415517	0.252754	0.0726079	-0.21903	-0.260608	0.136672	-0.20463	-0.000390706	0.0575156	0.00857149	-0.0154879	0.141208	-0.121609	-0.14782	-0.268273	-0.184187	-0.113061	0.0891784	0.0494507	0.0502643	-0.0108439	0.103782	-0.21557	-0.0294604	0.0108884	0.0294915	0.0631972	0.395532	-0.1271	-0.0313684	0.107264	0.0109872	0.234272	0.006103	0.198738	0.248434	0.144128	0.0934044	-0.090317	-0.138778	-0.138855	0.00204489	0.447121	0.449357	0.0806217	0.208653	-0.342262	0.0585197	0.0692299	-0.185754	-0.147081	-0.268672	-0.179872	0.0911083	0.0446136	-0.243634	-0.217532	-0.2589	-0.135036	-0.161058	0.0951181	-0.00290682	-0.123425	-0.10589	-0.184218	-0.156481	-0.0182329	-0.0131898	0.0555208	-0.329773	-0.260311	-0.243486	-0.199667	-0.0701717	-0.130528	-0.209248	-0.181446	-0.121432	-0.299945	-0.309485	-0.0676861	-0.258049	-0.189072	-0.238043	-0.108531	-0.137921	-0.044486	-0.192114	-0.0651706	-0.227159	-0.0526285	-0.119264	-0.149505	-0.21717	-0.132673	-0.241854	-0.312677	-0.22674	-0.271015	-0.269393	-0.23421	0.11223	0.0178831	-0.307011	-0.273497	-0.382849	-0.234122	-0.282906	-0.162295	-0.16052	-0.232565	-0.238539	-0.137142	-0.192559	-0.224547	-0.225593	-0.189802	-0.0926174	-0.0119315	-0.0216781	-0.215032	-0.243048	-0.0544616	0.143986	-0.040334	-0.114318	-0.0158618	0.203659	-0.0012186	-0.0503282	-0.0925083	-0.124948	-0.0829989	-0.0384532	-0.166202	-0.0811871	-0.073462	0.373859	0.00715584	0.136833	0.584641	0.00862474	0.264068	-0.0492302	-0.134444	-0.0913476	-0.154622	0.0808863	0.105146	-0.277853	0.064683	-0.043785	0.180369	0.174236	0.143389	-0.0164452	-0.0160284	-0.0973885	-0.0332878	-0.100491	-0.0684107	-0.10282	-0.0351023	-0.129089	0.0133944	0.105331	-0.0374633	0.141197	0.181674	-0.0991363	0.0643049	-0.0196997	-0.078083	-0.00968787	-0.117471	-0.00269067	0.305263	0.0509885	-0.108908	0.0136653	-0.127484	-0.12359	-0.095535	-0.10512	-0.0933526	-0.0184183	-0.0696809	-0.178704	-0.0377293	-0.229007	-0.213639	-0.21968	-0.0307442	0.0305975	-0.250622	-0.226631	-0.174986	-0.101262	-0.111355	-0.153201	-0.166897	-0.0405886	-0.0938019	-0.129454	-0.0901024	-0.0627329	-0.0297761	0.092867	-0.0554125	-0.0575264	0.132493	0.132332	0.10156	0.109259	0.103805	0.319685	0.0497862	-0.0203572	0.0458437	0.141934	0.113855	0.0988372	0.139413	0.202298	0.141378	-0.0139245	0.125164	0.141809	0.0489409	-0.00648171	0.0592426	0.119581	0.141384	0.12877	0.0825401	0.0714581	0.0340358	0.104993	-0.0876028	-0.0268504	0.132734	0.135468	0.0955007	0.0460445	0.00823938	0.0727951	-0.00960906	0.107809	-0.0917309	-0.0146279	-0.0237005	0.0231529	-0.103287	-0.144554	-0.0498654	-0.0841537	-0.0520939	-0.0366317	-0.0703529	-0.0970078	-0.0935696	-0.00979651	0.0349482	0.0125433	-0.0215403	-0.0696051	0.0172605	-0.102387	-0.0549757	-0.191229	-0.150894	-0.180824	-0.188288	-0.0825765	-0.0928154	-0.0188456	-0.193401	-0.224157	-0.21695	-0.232714	-0.000218997	0.0718469	0.0164277	0.0813839	-0.00937642	-0.0344286	-0.0333684	0.526166	0.55248	NaN	0.665317	0.194687	0.0393309	-0.00101071	-0.0323384	0.043335	0.212496	0.0083758	0.064188	0.0440929	0.0215328	0.0291421	0.0405181	0.116686	-0.0118568	-0.105538	0.0115731	0.0103239	0.0325279	0.0834708	0.0881255	0.0264412	0.00831149	0.228449	0.0608183	0.178846	0.130196	0.232601	0.113685	0.167466	0.159352	0.150791	0.0075033	0.0210003	0.0244013	0.0899414	0.0240298	0.0161544	-0.0921365	0.0600155	0.142898	0.10045	0.114503	0.205557	0.240842	0.314728	0.274638	0.16327	0.109054	0.0276615	-0.00535739	-0.0739689	-0.0260131	0.0338757	-0.0117099	0.133363	0.0810103	3.72321e-05	0.0450849	-0.0347832	0.0676611	0.0586634	0.276385	0.216001	0.220513	0.128404	0.0419443	0.211606	0.0732149	0.171181	0.0213167	0.162693	0.0905278	0.0487797	0.0273932	-0.0663683	-0.0412072	0.0323484	-0.087014	-0.0267746	0.168486	0.216443	0.0882718	0.152035	-0.0919928	-0.0178725	0.0183866	0.129029	0.0806126	0.172429	0.193596	0.179737	0.159737	0.245389	0.187876	0.0763021	0.361073	0.303392	0.155707	0.16979	0.265272	0.309023	0.280023	0.233402	0.0885737	0.17719	0.155272	0.331493	0.198082	0.341283	0.129819	0.321741	0.308988	0.255603	0.270856	0.164941	0.174541	0.169325	0.12772	0.184661	0.233192	0.208307	0.126428	0.113256	0.0686951	-0.0815997	0.127764	0.247639	-0.171232	-0.0369947	-0.0876318	0.160665	0.097938	0.0991239	-0.0476156	-0.11423	-0.113563	-0.163933	-0.168494	-0.142929	-0.147988	-0.213103	-0.206928	-0.232914	-0.0384187	-0.0097881	-0.066392	-0.000493777	-0.165203	-0.165557	-0.205451	-0.229389	-0.0399153	-0.180226	-0.131205	-0.0866705	0.101531	-0.0135688	0.00811419	-0.0617423	0.0828819	0.0157516	0.038711	0.0770864	-0.0132964	0.171933	-0.185214	0.118789	-0.0010486	0.168981	0.0577984	-0.0445223	-0.101113	-0.0499594	-0.0111495	-0.103327	0.110801	0.0303785	Cluster 14	A2M	P01023;H0YFH1;F8W7L3;F5H1E8
	0.0117298	-0.109843	0.114123	-0.121119	-0.24844	0.0280569	0.409643	-0.115339	-0.235485	0.0455485	-0.219406	-0.0589198	0.0601513	0.0280108	0.0306903	-0.122615	0.199918	-0.0289057	0.314631	-0.0795097	-0.252119	0.131071	0.160161	0.289007	-0.288579	-0.239929	-0.194847	-0.204289	-0.0518697	-0.13163	-0.233853	-0.181611	-0.159488	0.288747	0.132942	-0.1585	0.162764	0.488264	-0.277508	-0.0715587	0.0325649	0.173726	-0.0774276	0.0802033	0.0196518	0.222396	0.247832	0.191873	0.146056	0.153331	0.283274	0.139405	0.127834	-0.420298	0.160751	0.0444581	-0.215168	-0.0194949	-0.116179	-0.206459	-0.0733179	-0.0499652	0.0910631	0.106622	0.132639	-0.131693	-0.164091	-0.318017	-0.0349047	-0.108452	0.102135	0.108561	-0.165866	0.0106914	0.0061874	-0.259338	-0.0806451	-0.0192244	-0.00131578	0.335558	0.343875	0.00846982	0.0731185	-0.0127477	0.0531769	0.0599274	0.0774134	-0.0454839	0.736521	0.00373446	-0.0043373	-0.0613765	-0.0791394	-0.188658	0.026433	0.160845	0.0951826	-0.0361851	0.26124	-0.275444	0.175972	0.154409	-0.0893537	0.204803	-0.260572	-0.0648282	0.0358858	0.0373	-0.214963	-0.162622	-0.23186	-0.240107	-0.130971	-0.0448026	0.0111273	-0.13273	-0.10203	-0.158052	-0.128373	-0.0973391	-0.126544	0.0564185	-0.207238	-0.173942	-0.126104	-0.142598	0.0633122	0.0291892	-0.100132	-0.142681	-0.0946158	-0.116768	-0.0308189	-0.0756109	-0.190333	-0.196371	-0.244886	-0.0855284	-0.11383	-0.129182	-0.193614	0.0281221	-0.0728621	0.0611721	-0.0543624	-0.0673189	-0.0735052	-0.15891	-0.204099	-0.154111	-0.219142	-0.249162	-0.190057	-0.237349	0.193845	0.015507	-0.186957	-0.198615	-0.27395	-0.0907869	-0.214157	-0.0572036	-0.0660156	-0.170914	-0.172687	-0.0995343	0.0107003	-0.137037	-0.0797339	-0.039887	-0.216444	-0.0861774	-0.0606413	-0.243427	-0.225396	-0.197925	-0.146405	-0.103254	-0.117275	-0.15443	-0.154344	-0.0967234	-0.0895415	-0.0728929	-0.167213	-0.0596739	-0.0810937	-0.145418	-0.085831	-0.174522	-0.0271365	0.107975	0.170466	0.0927001	-0.071359	0.060002	-0.08391	-0.0660444	-0.00656353	0.00233044	0.169977	0.154726	-0.28524	-0.0294427	-0.130686	0.0615666	0.0535004	0.0450505	-0.039244	-0.0556095	-0.164302	-0.060476	-0.202656	-0.0489916	-0.0249336	-0.0780224	-0.116271	0.0282698	0.154178	0.129128	-0.0980274	0.147028	-0.168508	0.0782579	-0.0488601	-0.0378911	0.0803187	0.0764454	-0.0248778	0.203368	0.0102012	-0.10734	0.251466	-0.0813089	-0.0868688	-0.0819823	-0.14879	-0.0277654	0.0962224	0.117668	0.0564333	0.12068	-0.073138	-0.0404795	-0.00516923	0.145442	0.246877	-0.24933	-0.211544	-0.145851	-0.146161	-0.174278	-0.0110475	-0.0549247	-0.0319616	-0.0674929	-0.102345	-0.00973806	-0.0976446	0.0282062	0.0536843	-0.0112737	0.02139	0.0761722	-0.0363311	0.107553	0.0327558	0.160455	0.399441	0.00614282	-0.0987256	0.0145692	0.268285	0.128036	0.10674	0.15458	0.26194	0.158318	-0.00980157	0.0813173	0.159266	0.0125565	0.0760581	0.0981898	0.106907	0.242122	0.139954	0.181398	0.139069	0.0852511	0.111874	-0.141777	-0.0233119	0.0834859	0.0977077	0.10276	0.0925954	0.043983	-0.0279435	-0.0447404	0.0946465	-0.0848774	-0.000417977	-0.0312571	-0.035753	-0.0148858	-0.0920624	-0.0488926	-0.0221714	0.00695719	-0.0222866	-0.0495699	-0.0796794	-0.0205142	-0.0117201	0.23541	0.0233994	0.123311	0.0554021	-0.107842	-0.0390339	-0.122231	-0.251335	0.00962766	-0.16708	-0.130708	-0.00969887	-0.173827	0.00258725	-0.11355	-0.14236	-0.121714	-0.131166	0.0408737	0.135109	-0.0233577	0.0170686	0.0724463	-0.069937	-0.0259935	0.195069	0.447555	0.665317	NaN	0.0727902	0.00358954	-0.0418826	-0.0233821	-0.033359	0.0627848	-0.0519509	0.00414789	0.0320625	0.0427253	0.0227943	0.0588025	0.079216	-0.0708358	-0.0840025	-0.00759786	0.00890051	0.0448925	-0.0178676	0.0460776	0.0737107	0.103514	0.285341	0.116006	0.3106	0.171042	0.451936	0.3366	0.32577	0.254767	0.204856	-0.018515	0.0919479	-0.00762058	0.0234251	0.235349	0.102898	-0.0477985	-0.0485501	0.124211	0.0799679	0.0114083	0.178939	0.147701	0.250044	0.27937	0.220326	0.25964	0.00604269	0.068929	-0.0923651	-0.0465504	0.123575	-0.0106045	-0.052113	-0.00132061	-0.0382233	-0.0239982	-0.0236781	0.0435957	0.12506	0.130227	0.0450674	0.146248	0.0799061	-0.0298361	0.107964	0.030337	0.122447	0.0213657	0.100379	0.0604458	0.00626112	-0.0404119	-0.0814136	0.0593918	0.083995	0.0150682	0.027457	0.208394	0.31497	0.0133983	0.059601	-0.0401967	-0.0390822	0.150723	0.131934	0.0440494	0.150314	0.0298146	0.0367825	0.0416747	0.00776892	0.105746	-0.106205	0.113694	0.101372	0.00841426	-0.00826528	0.161317	0.11656	0.0548844	0.121436	-0.00929594	0.0166055	0.0971457	0.151676	0.120209	0.227672	0.0828723	0.246932	0.222045	0.341575	0.180148	0.146598	0.0113775	-0.0817836	-0.0410408	0.0309817	0.0240813	0.0119964	0.066376	0.0776213	0.066499	-0.108923	0.0448825	0.343554	-0.179341	-0.0729421	-0.142596	0.101332	0.128295	0.106329	-0.010203	-0.029263	-0.193175	-0.207542	-0.161924	-0.128417	-0.093645	-0.149223	-0.212394	-0.210946	0.0511002	-0.0650675	-0.0676108	-0.0291033	-0.135242	-0.123483	-0.245188	-0.187168	-0.173659	-0.217834	-0.0110023	-0.142636	-0.0158282	-0.0894299	-0.0270966	-0.101454	-0.0830344	-0.0123248	-0.0152101	-0.0071885	-0.0555693	-0.0320302	-0.193167	0.0402281	0.016727	0.0276794	0.042167	-0.197715	-0.00463215	-0.0277015	-0.0657467	-0.191672	0.0826667	0.111285	Cluster 14	PSMC6	P62333;A0A087X2I1;H0YJC0;H0YJE9;H0YJT1;H0YJS8
	0.624194	0.328305	0.077089	0.112183	0.0585052	-0.205938	0.0747806	-0.17261	0.0466778	0.0138801	-0.116763	-0.331195	-0.1367	0.138203	0.104263	0.200745	-0.125028	0.0520688	-0.122081	-0.100053	0.380557	-0.016649	-0.212923	-0.138149	-0.13287	-0.077323	-0.170908	0.0436001	0.0334453	0.134198	0.0298819	0.0689609	0.191268	-0.257307	0.173444	-0.28276	0.131821	-0.0669586	0.109321	0.191996	0.0243145	0.241469	-0.446647	0.318109	0.279614	0.355851	0.124939	0.348271	0.162383	-0.0437046	-0.258731	-0.0741305	0.701234	0.782165	0.227481	-0.0492266	-0.274012	0.0431414	0.214087	-0.129915	0.0892893	-0.348235	-0.136394	0.102141	0.429712	-0.202831	-0.192646	-0.0647492	-0.220239	-0.0598219	0.0673136	-0.0258016	-0.11069	0.0053552	-0.111277	-0.0981013	-0.223444	-0.0894968	0.0347838	0.0821461	0.390049	-0.226645	0.222954	-0.037972	0.142736	0.03876	-0.139235	0.350771	0.0746848	0.0271323	0.247819	-0.0071294	-0.0148585	-0.0579988	0.164319	0.204184	0.327335	0.0726529	0.04149	-0.197268	-0.0996535	0.0256046	-0.135009	-0.0490033	-0.125636	-0.310919	-0.02615	0.214883	-0.110059	0.0407175	-0.0671929	0.0544184	0.0167815	0.153377	0.149665	-0.0859937	-0.0646364	-0.104902	-0.00752693	-0.0760278	-0.0809083	-0.0417143	-0.171835	-0.0898149	-0.116693	-0.0799778	-0.15877	-0.175944	-0.260945	-0.0774496	-0.125933	-0.0768259	-0.185707	-0.132619	-0.153495	-0.139559	-0.25042	-0.0808449	-0.17642	-0.157161	-0.159296	-0.0732233	-0.100801	0.0412865	-0.0933468	-0.0661295	-0.0906542	-0.106559	-0.154255	-0.0701811	-0.111962	-0.124897	-0.246443	-0.157917	0.132874	-0.0603174	-0.118248	-0.153709	-0.276589	-0.215949	-0.1102	-0.145359	-0.118772	0.032169	-0.0456135	0.0857859	0.0642328	-0.104895	-0.0868574	-0.103753	-0.119707	0.619186	-0.0229882	0.238089	-0.0368427	0.120717	0.263772	0.380834	-0.00570214	0.360368	0.047442	-0.14545	0.00249605	-0.00569593	0.275328	0.373614	0.0439662	-0.0489792	-0.0127574	-0.0859416	0.248857	-0.139741	0.237066	0.0141359	0.0194014	0.0136336	-0.139277	-0.219305	-0.222621	0.142252	0.00342686	-0.0339745	-0.0844508	0.375152	0.163707	0.237158	0.233617	0.253008	0.105683	0.0272375	-0.011727	0.103278	-0.173682	-0.174066	-0.111138	-0.0266538	-0.186536	0.0632038	-0.0294822	-0.0749777	-0.0470145	-0.0535585	-0.0655298	0.420853	0.284719	-0.0567879	0.165284	0.231581	0.102343	0.162764	-0.0283478	-0.0403273	-0.0644523	-0.085381	-0.057765	0.0104071	-0.0610237	-0.125457	-0.153011	-0.203435	-0.156788	-0.184029	-0.239339	-0.22447	-0.220659	-0.137027	-0.101919	-0.0382117	0.0204689	-0.0890602	-0.0124841	-0.152428	-0.0489622	-0.100494	0.215649	-0.0381025	-0.109492	-0.100668	-0.102095	-0.113883	0.0453344	-0.0824862	0.221374	-0.0357214	0.192886	0.0699774	-0.0109058	-0.157727	-0.0984349	-0.122273	-0.0165944	0.0101237	-0.0181212	-0.0193083	-0.0253159	-0.00152779	0.0330264	0.210065	-0.0305849	0.0878266	0.114263	0.0933967	-0.0352743	-0.0920417	0.00377923	0.0384255	0.0180448	-0.0122066	0.0416459	-0.0577247	-0.0720167	-0.0634567	0.0651031	0.0709898	0.0423851	0.0238536	-0.0342571	-0.00012352	-0.0482181	0.0152882	0.0775625	0.02232	-0.019383	-0.0803503	-0.0109284	-0.00303206	-0.135231	-0.0606941	-0.0828267	-0.0598178	-0.121024	-0.0533399	-0.071209	-0.0853978	0.0243408	0.0885116	-0.0528652	-0.0228742	-0.116099	-0.0670396	-0.00450423	-0.0990011	-0.205958	-0.0405759	0.119251	-0.0281002	0.0608772	-0.0606772	0.011574	-0.108556	0.0463875	0.0499465	0.0022194	-0.0818912	-0.0630995	-0.0647275	0.391519	0.446535	0.250085	0.353772	-0.0137623	-0.0235042	0.194687	0.0727902	NaN	0.207006	0.123282	0.0105942	0.0163157	0.0828924	0.091796	-0.0110959	-0.045789	-0.00618661	0.0175484	-0.0541331	-0.0162649	0.486911	-0.0694302	0.128301	0.396206	0.124802	0.125879	-0.0621266	0.0179356	0.0541681	0.0327736	0.0788506	0.133544	0.0619978	-0.0134744	0.0572951	0.00247395	-0.0455537	-0.0424978	0.0131006	0.0644281	-0.0368252	0.0317031	0.0019976	0.00879853	0.0530569	0.0437709	0.120937	0.224765	0.0864343	0.121396	0.144887	0.0100253	-0.0157861	0.0490467	0.137701	-0.0263116	0.105335	-0.0893391	0.0163622	0.202435	0.0442275	0.165697	0.048759	0.0775626	0.000570665	0.130173	0.0816025	-0.00355927	0.0101202	-0.0321486	0.132159	0.0331145	0.113664	0.179757	0.056862	0.00700839	0.0205092	0.118514	0.132621	-0.0312489	0.0568051	-0.0284345	0.101843	0.0368081	0.0839691	0.0624966	0.0632362	0.144586	0.125891	0.0337733	-0.069689	0.07148	0.101902	0.13096	0.0467251	0.0838988	0.421311	0.236345	0.206542	0.0744076	-0.00515577	0.234981	0.220561	0.248359	0.128839	0.189215	0.247285	0.168307	0.19676	0.207	0.194901	0.133328	0.134652	0.195598	0.079206	0.111362	0.128505	0.164649	0.282368	0.25797	0.0156871	0.0876012	0.256696	0.22481	0.151846	0.125797	0.159434	0.17239	0.16542	0.134128	0.0970473	-0.27184	0.0704456	-0.0603502	0.0828347	0.227706	0.0524918	0.130591	0.241052	0.19095	0.12771	0.0200728	-0.035678	-0.0357916	-0.132127	-0.151263	0.0556034	-0.162092	-0.168389	0.0150258	0.0158292	0.212329	-0.0043084	-0.115043	-0.131615	-0.0391945	-0.116813	-0.184711	0.0147346	-0.0486288	-0.0505021	-0.0837251	0.0844127	-0.0490894	-0.0286866	0.0577454	0.0718779	0.117863	0.108019	0.0665307	0.033738	0.111	0.0373087	0.0304555	0.10737	0.111918	0.112619	-0.012142	0.0506378	0.0545405	0.0653308	0.0179464	0.113469	0.0307238		CRISP3	P54108;I3L0A1;J3KPA1;P54108-2;P54108-3
	0.236085	-0.110063	0.191619	-0.00205494	-0.136275	-0.14255	-0.120869	-0.375107	0.125047	0.121997	0.100756	0.00992954	-0.0113552	-0.0899757	-0.202488	-0.182583	0.0779281	-0.287293	-0.295912	0.305391	-0.102296	0.335255	-0.0762365	0.0148776	0.136707	0.1283	0.0936201	0.238971	0.0939766	0.116014	0.310949	-0.262419	-0.244601	-0.0900369	-0.192065	-0.00792181	0.0137112	-0.271065	0.418937	0.021287	-0.125452	0.0850758	-0.332589	-0.102956	0.149133	0.0700069	-0.102889	-0.105028	-0.198812	-0.0618978	-0.0738241	0.0016904	0.309462	-0.0230865	0.180524	0.187663	-0.186097	-0.0151022	0.289645	0.223531	0.108124	-0.153588	0.158937	0.0434851	0.27685	0.192542	-0.0115746	-0.217118	0.0687395	-0.0335704	-0.0284995	-0.0140662	0.00150053	-0.179273	0.314514	0.152704	-0.0347971	0.127083	-0.188104	-0.028187	-0.430299	-0.147508	-0.00607732	-0.111825	0.357605	0.0194562	0.0940883	0.140305	-0.119384	0.127627	-0.0440157	0.167659	0.350919	0.189504	0.0971	-0.00819721	0.126632	-0.131762	0.16176	-0.20261	0.00351074	0.155665	0.00173622	-0.104695	-0.144377	0.0962939	-0.147467	0.00523248	-0.123672	0.00472522	-0.127211	-0.0228178	-0.0669626	-0.0542268	-0.151184	-0.167259	-0.0874812	-0.211059	-0.0845953	0.00696445	0.0104444	-0.087227	-0.196878	-0.0564531	-0.246575	-0.148183	-0.100473	-0.15143	-0.183313	-0.100161	-0.0707399	-0.0512202	-0.210906	-0.142045	-0.161224	-0.146694	-0.164305	-0.123145	-0.136488	-0.00766393	-0.104793	-0.156735	-0.13358	-0.00183129	-0.13455	-0.157222	-0.0931982	-0.140131	-0.0934961	-0.12172	-0.115703	-0.212894	-0.123405	-0.139993	-0.144118	-0.0191635	-0.20664	-0.182781	-0.253938	-0.149789	-0.118683	-0.0198196	-0.0573036	0.0237666	-0.0233511	-0.0452775	-0.0100062	-0.0960426	-0.0874509	-0.0724782	0.361803	0.374103	-0.181911	-0.109011	-0.140355	-0.114907	0.326363	0.00653695	0.036295	0.170914	0.371451	-0.0679109	0.0455502	-0.00829584	0.0677524	0.0791582	-0.0639149	-0.085782	-0.0566674	0.1657	0.0267312	0.265039	0.357381	-0.15501	-0.0501782	-0.198969	-0.0773322	-0.0302469	0.125793	-0.109141	-0.239923	-0.00473154	-0.222644	0.194532	-0.022793	0.142273	0.12993	0.159035	0.00189144	0.00670893	-0.0880126	-0.10595	-0.252258	-0.10664	-0.0354748	0.0469131	0.0401214	-0.019304	0.236985	-0.0349036	0.203953	-0.149262	0.0943582	0.186969	0.126586	0.019163	-0.17353	0.102718	-0.0925377	-0.0388216	-0.100389	-0.0294591	-0.0654	-0.0524671	-0.0489713	0.156665	0.0457451	-0.0892655	-0.0627897	-0.0906608	-0.0978567	-0.101889	-0.175111	-0.100137	-0.160561	-0.197189	-0.101922	0.0186495	-0.0724296	-0.118971	-0.0583954	0.265082	-0.00846493	0.162813	0.0463056	0.0246979	-0.00314345	0.130714	0.0405851	-0.0351418	0.144945	0.124668	0.566633	0.0945104	0.253423	0.0557362	-0.0278376	-0.108353	-0.0403584	0.0310364	0.154543	0.10583	0.049563	0.144151	0.199574	0.185672	0.0102661	0.214021	0.0971773	0.15258	0.340295	0.240061	0.0688996	0.0613957	0.169087	0.111904	0.18314	0.0650211	0.181534	0.0762472	0.0459195	0.0240064	0.081929	0.124717	0.0761007	0.153164	-0.0313774	0.0247218	0.0479534	0.226088	0.102631	-0.00692989	-0.0885782	0.0491331	0.0410412	0.121036	-0.000961996	-0.000274522	0.0122441	0.0571765	0.031849	0.0580861	0.160754	0.0161191	0.0499083	0.080499	0.0723565	0.0056053	-0.0391758	0.0447311	-0.090927	-0.0450482	-0.0505734	0.171316	-0.0667796	-0.038768	0.202438	0.0381093	0.0955822	-0.03585	-0.140815	-0.120487	-0.127397	0.0905858	-0.00712471	-0.0896427	0.225243	0.193034	0.0790807	0.0310807	-0.0261129	-0.12453	0.0393309	0.00358954	0.207006	NaN	0.0478663	0.0267817	-0.00729921	0.0479171	-0.0321442	0.11944	-0.006168	0.0298179	-0.072963	0.0290358	0.167853	0.117779	-0.0162492	0.119456	0.0497135	-0.0390744	0.0166601	0.10158	0.0196316	0.229911	-0.0161901	0.00410865	0.06915	-0.0250948	-0.0395558	0.0173661	-0.0186379	-0.0723633	-0.071057	0.0458943	-0.0370141	0.00708854	0.118288	0.111244	0.13603	0.259149	0.104009	0.0352029	-0.0720064	-0.0716887	0.0789726	0.123912	0.15076	0.0676777	0.298227	0.108446	0.0345637	0.159433	0.121276	0.0634572	0.0538499	-0.0327938	0.0260611	0.155513	0.173645	0.0482784	0.156472	0.0121409	0.0503924	0.028873	-0.100591	0.108156	0.0884654	0.181617	0.160511	0.190682	0.0812111	0.166648	0.0714642	0.0641964	0.102191	0.0814568	0.117135	0.175164	0.0488913	0.151357	0.0413891	0.151322	0.210044	0.182766	-0.0265103	-0.0469738	0.0448192	0.200234	0.158366	0.0108345	0.0159642	0.0771159	0.209763	0.222013	0.182702	0.0668326	0.232397	0.122335	0.0787219	0.0486038	0.0619829	0.143895	0.201491	0.0926825	0.105603	-0.0468099	0.037117	-0.0372146	0.119424	0.15664	0.192525	0.161127	0.0149346	0.0999553	0.113504	0.0463888	0.125785	0.0567229	0.0900827	0.0138236	0.0250203	0.0597931	0.110905	0.0226813	-0.00739931	0.207254	-0.246091	-0.0520909	0.017214	-0.0339582	0.0071913	0.0311554	0.0768003	0.0444455	0.0286367	0.0105187	0.128156	-0.1103	-0.0103247	-0.0425443	-0.0278004	-0.0325616	-0.128074	-0.0236718	-0.0285532	0.124141	0.0917436	0.0701075	0.0529774	0.0899897	0.140764	0.0675837	-0.0784007	-0.120392	-0.0875668	0.0316335	0.0351998	-0.00726202	0.0480078	-0.0371239	0.0290742	-0.0349833	0.10008	0.189801	0.0837006	-0.0221975	0.075366	0.0311749	0.012328	0.0145571	0.114738	0.0558549	-0.0738074	0.0906196	0.0211878	-0.136649	0.108362	0.235742	0.315658		IGKV6D-21	A0A0A0MT36;A0A0C4DH26
	0.115758	0.241627	0.273296	0.00734231	0.0088738	0.0597663	0.0533615	-0.172887	0.315967	0.21954	0.313399	0.294266	0.137905	0.176375	-0.00572491	-0.14849	0.110799	-0.283592	0.110237	-0.0669819	-0.120427	0.189423	0.0698783	0.287438	0.137075	-0.10102	-0.00558305	-0.0635674	-0.0246377	-0.0263499	-0.025175	0.029571	0.197354	0.00530119	0.575092	-0.266898	0.133515	0.26201	0.138468	0.129069	-0.0727518	0.377681	0.239292	-0.0974488	-0.0159098	0.156239	-0.112445	0.0170796	-0.0262866	-0.100697	-0.10957	-0.121212	0.256407	0.473961	0.127319	-0.13785	0.23063	0.10697	0.136929	0.371428	-0.0475661	0.0791812	0.183372	-0.119397	-0.234074	0.0107139	-0.0208853	0.310883	0.240996	0.0776032	0.10128	-0.0771041	-0.131943	-0.189809	-0.157238	0.174776	-0.164075	0.331486	0.367275	0.273957	-0.180628	-0.00861724	0.216441	0.198524	0.0976491	-0.0525679	-0.152883	0.18342	0.127904	0.386118	0.0557013	-0.059952	0.0669062	0.0431662	0.0868895	0.170318	0.0735969	0.196681	-0.230631	-0.0235244	-0.0568555	0.0625602	-0.0115382	-0.206939	-0.00953734	-0.103836	0.000241726	-0.00416018	-0.0661865	-0.0459918	-0.0317554	0.0752323	0.169559	-0.075467	0.00478571	-0.25954	-0.213813	-0.167807	0.0579503	-0.154027	-0.120215	-0.22696	-0.180367	0.123695	-0.0611351	0.0365191	-0.304227	-0.240638	-0.255062	-0.0420281	0.0626357	0.0188025	-0.062858	-0.101887	0.0115554	0.025359	0.160374	-0.0669307	-0.0715316	0.0959741	-0.0717405	-0.304075	-0.256946	-0.119929	-0.0753537	-0.0841988	-0.102518	-0.322614	-0.20272	-0.26214	-0.133886	-0.154089	-0.418201	-0.157185	-0.151993	-0.0698676	-0.153106	-0.083442	-0.0932339	-0.0981466	0.0417696	-0.0502439	-0.0506601	-0.11014	-0.0607562	-0.107726	-0.107409	-0.102239	-0.0908535	-0.161743	-0.0564135	0.104354	0.00161059	0.00317383	0.218761	-0.0532879	-0.0862056	0.00343541	0.0633305	0.130253	-0.124965	0.062685	-0.0205152	0.0413521	-0.00130344	-0.000830421	0.0363991	-0.000155156	0.01706	0.0975991	0.0341611	0.0222696	0.0836894	0.037507	-0.0291063	0.0550123	0.108101	0.156935	-0.0611118	-0.242411	-0.0497644	-0.0698968	0.218958	0.10551	0.00677434	0.0981241	0.113674	0.0493253	0.00587165	0.0295074	-0.00981574	-0.0209632	0.275279	0.0862472	0.206234	0.341518	0.258107	0.159732	-0.10497	0.170396	0.0134677	-0.0677785	-0.237961	0.147361	0.0583622	0.0981797	-0.184718	-0.0518304	0.183901	0.0276733	0.00373736	0.0162791	-0.0249567	0.0898813	0.0548285	0.0381351	-0.00463868	-0.065315	-0.0491442	-0.0638151	-0.0837115	0.16227	0.0103732	-0.0306968	0.0106454	-0.0436149	-0.124204	-0.0809096	-0.154008	-0.191142	-0.257038	0.0187045	0.0666337	-0.119536	-0.0388775	-0.0723784	-0.0505299	0.00349243	-0.0595643	-0.0344869	0.0524608	0.106451	-0.13279	-0.154201	0.0132369	-0.0695384	-0.122802	-0.0588087	-0.0967147	0.00264998	-0.141635	-0.123887	-0.0762548	-0.124795	-0.127298	-0.142898	-0.0995738	-0.0949721	-0.212219	-0.155532	-0.0443712	-0.0774072	-0.0325353	-0.069053	-0.0598692	-0.166493	-0.174012	-0.0877351	-0.094239	-0.12752	-0.0612087	0.0251521	0.0233134	0.0776936	-0.000235181	0.00220406	-0.0518577	-0.0254907	0.0542292	-0.0615476	-0.0691069	0.0382369	-0.0369207	-0.0381471	0.100362	0.113799	0.00490459	0.0215092	0.0571527	-0.0638485	-0.0788438	-0.0561015	0.0578813	-0.126765	0.0178836	-0.0995368	-0.0186421	-0.0826788	-1.82058e-05	-0.00876309	-0.02606	-0.146314	0.0267936	-0.0250823	0.161558	0.16542	0.0367575	-0.0324457	-0.0337689	-0.0698679	0.204112	0.170933	0.118933	0.0341489	-0.0773848	-0.00336635	0.0471922	-0.0457707	-0.0397693	0.0448645	0.0493808	-0.0624914	-0.00101071	-0.0418826	0.123282	0.0478663	NaN	0.245853	-0.0476576	0.0513947	-0.0352787	0.121973	0.101342	0.119486	0.208649	-0.0106764	-0.0218615	0.0214031	0.0811193	0.0831398	0.0222369	0.0137682	0.0239167	-0.167445	-0.0546599	-0.134441	-0.0914748	-0.100043	-0.0716954	0.0232424	-0.0856642	-0.0458163	-0.088559	-0.148639	-0.034133	0.078562	0.0279113	-0.00518278	-0.0582842	-0.0369858	-0.068489	0.02917	0.0177768	0.0542225	0.121956	-0.00575021	-0.0153489	0.0813661	-0.0483977	-0.0900555	-0.0302971	-0.0172824	0.0728823	-0.0598507	-0.0727176	-0.155472	-0.197821	-0.100496	0.0742587	0.0119943	0.0094731	0.0346963	0.160822	0.0275277	0.0080492	0.0780961	-0.0513814	0.101051	-0.0363014	-0.0473107	-0.0822901	-0.0697042	-0.214278	-0.153023	-0.129197	-0.021267	-0.0607026	-0.00445355	-0.0687593	-0.0890594	-0.00319032	-0.00904054	-0.0888903	-0.0568348	-0.216928	-0.169569	-0.0132046	-0.0107199	-0.0414301	0.00497452	0.10565	0.295773	-0.0394673	0.344825	0.327127	0.280897	0.127934	0.291548	0.350316	0.138212	0.0948538	0.112743	0.09137	0.235906	0.0811378	0.154421	0.094491	0.233939	0.213284	0.106795	0.181008	0.0692836	0.085819	-0.06991	0.00383676	0.145085	0.135236	0.43713	0.432132	0.483882	0.400553	0.388013	0.327693	0.369751	0.415296	0.236219	0.33497	0.3709	-0.134222	0.0055268	-0.121702	0.0486091	-0.0404335	-0.0341538	0.018589	0.0946498	-0.127259	-0.175418	-0.179655	0.0385346	0.106284	0.0777722	0.104548	0.266886	0.290216	0.0123218	-0.00696591	0.130687	0.0649966	0.081251	-0.131035	0.130645	0.242508	0.0616495	-0.042801	-0.159547	-0.145242	-0.0770638	-0.0764016	0.251119	0.367791	0.0937326	0.318555	0.228741	0.017262	-0.137521	0.200298	0.154109	0.24134	-0.0126057	0.0915758	-0.137597	0.100664	0.00667418	-0.0460298	0.231222	0.216838	-0.0223857	-0.071235	0.11751	-0.0351894		SERPINC1	P01008;Q8TCE1
	-0.0426431	0.124631	-0.0647124	-0.331809	0.381834	0.405337	-0.145861	0.478184	0.631026	0.441412	0.0566205	0.386184	0.205891	-0.104795	0.277312	0.0750039	-0.234458	0.111481	0.00512472	0.0263396	0.12322	0.0969667	-0.197254	-0.114462	0.113681	-0.012597	0.0333227	0.136269	0.0486512	0.0497294	0.0865928	0.0425392	-0.171894	0.202045	0.481679	-0.0299739	-0.319057	0.0332715	0.416122	-0.0232951	-0.0384439	0.0619832	0.241513	0.0637613	0.378758	0.099974	-0.0311764	-0.221481	-0.0998825	0.121168	-0.207517	-0.208226	0.321243	0.369501	0.200607	-0.00516667	-0.133841	0.105253	0.131721	0.0601115	-0.166323	-0.00712252	0.274901	-0.0365949	-0.286042	-0.00858677	-0.0594663	-0.0986926	-0.0109434	0.127844	0.0185285	0.0101433	-0.0124893	-0.0114964	-0.114306	-0.0417357	-0.00857625	0.276795	0.223925	0.287071	-0.00919957	-0.141506	-0.00234684	0.0151812	-0.0995115	0.0445359	-0.11731	-0.0277357	0.0484054	0.320849	-0.0298254	-0.0314389	-0.130667	-0.0046078	0.121317	-0.100662	-0.05873	0.0498738	0.0563615	0.0153326	0.103686	0.0388423	0.059327	-0.00896327	-0.00807504	-0.143951	0.0797538	0.0774135	-0.131661	0.0440596	0.11666	0.243055	0.261666	-0.0194527	0.148926	-0.340853	-0.12006	0.0345186	-0.150464	0.000195225	-0.0661514	0.0851528	-0.114551	-0.110608	0.0652395	-0.154479	-0.109605	-0.0513453	0.00118727	0.135638	-0.0538069	-0.154888	-0.246997	-0.155826	-0.0493799	-0.12895	0.352051	0.159632	-0.0379295	-0.023393	-0.231203	-0.0650643	-0.0563056	-0.048779	0.110167	0.109501	0.23178	-0.0516739	-0.0474301	-0.0284723	-0.0380397	-0.0434579	-0.190195	-0.0793805	-0.188529	0.0199137	-0.0294012	-0.00983386	0.158619	0.240468	0.0982507	-0.135228	-0.143576	0.0637475	0.149966	0.0997321	0.0696701	-0.11655	-0.0563161	-0.0912579	0.017983	0.0577857	0.0108253	-0.0518882	-0.118217	0.060006	0.0403278	0.0547095	0.0671889	0.20247	0.0524623	0.072105	0.0269099	0.0320122	-0.0563624	0.035245	0.0371249	-0.0721494	0.0230389	0.0802782	0.230422	-0.0175831	0.143418	-0.0856355	-0.00314871	-0.0491771	-0.114117	0.258724	-0.0584629	0.221818	-0.104102	0.0544122	-0.251226	0.27013	0.283426	0.0528118	0.0601741	0.0831035	0.0999383	0.169451	0.0626898	0.211507	0.238466	0.243806	0.216053	0.380182	0.520405	0.213716	0.0873218	0.0953827	-0.0283802	-0.066744	-0.106068	0.0329095	0.00156016	0.0738542	-0.0281389	0.0482892	-0.07851	-0.172771	-0.0529467	0.0698911	0.0838055	0.151044	0.122887	0.0975551	0.0464538	-0.0290851	0.0278243	-0.0615635	-0.161951	0.0396981	-0.0879938	-0.164586	-0.132727	-0.249407	-0.149871	0.0668686	-0.143382	-0.0367636	-0.0293903	-0.138416	0.111126	-0.0664154	-0.0139094	-0.14885	-0.142352	-0.112955	-0.146689	-0.195738	0.0282218	0.181255	-0.0906898	-0.0893446	-0.0397969	0.10168	-0.039903	0.0613854	-0.035698	0.0291784	0.0186562	0.00511121	-0.0877265	-0.143931	-0.101446	-0.0473162	0.0281247	-0.046983	-0.0259937	0.0494845	0.0373761	-0.0574056	0.0512491	-0.0669991	0.132235	-0.0135379	-0.0179004	0.125217	-0.0380786	0.0486845	-0.0205668	-0.0162207	0.0717032	0.109158	-0.0211883	0.105988	0.0386924	0.0968655	0.00969168	0.0676089	0.122682	0.162371	-0.0432352	0.0583968	0.120688	0.152652	-0.0794447	0.038213	0.0747714	-0.0514382	0.0172486	-0.0147024	0.122511	0.124055	0.0349054	0.02411	0.070796	0.0366629	-0.0450577	0.169825	-0.143184	-0.203508	0.109556	-0.131328	0.057711	0.00982396	-0.0879541	-0.102253	0.0212182	-0.118115	-0.0735272	-0.0532632	-0.0571253	0.0622626	-0.00432772	-0.103246	0.0658108	0.0932943	0.0724611	0.142609	-0.0021285	-0.0246566	-0.0323384	-0.0233821	0.0105942	0.0267817	0.245853	NaN	0.0174925	0.126461	-0.0560632	0.0626203	0.120144	0.00218723	-0.0066025	-0.000903828	-0.137098	0.100886	0.168332	0.0629561	-0.121748	-0.0215689	0.0123064	0.0167662	-0.00870617	0.0161503	0.0143857	-0.141537	-0.180633	-0.133165	-0.0529751	-0.0486736	0.041038	-0.0596332	-0.00126257	0.116878	-0.0201797	0.142381	0.0205007	-0.00243948	0.0316586	-0.0358229	0.109314	0.134037	0.0514029	0.0122324	0.132274	0.0594726	0.00189365	0.0747277	-0.044353	0.0417672	0.147669	-0.0376641	-0.0902767	0.13582	0.104745	0.131122	0.0498636	-0.0101533	0.0372643	0.0859121	0.0502561	0.123848	0.018344	0.022245	0.0840818	0.106662	-0.0355655	-0.0398549	-0.0244207	-0.0510681	-0.152711	-0.133586	-0.186626	-0.0997443	-0.107027	-0.0495934	-0.0531205	-0.0833725	-0.0195491	-0.0928397	0.0130201	0.105168	-0.111538	-0.0723283	0.0327836	0.0756713	-0.0728293	0.0511445	-0.0941589	-0.0380695	0.0838349	0.2466	0.233809	0.272243	-0.0587832	0.177608	0.192676	-0.115587	-0.104836	-0.223464	-0.131259	0.0228779	-0.0670244	0.174528	0.0717414	0.00759828	-0.0692582	-0.0894366	0.163452	0.0517862	-0.0137267	-0.145568	-0.0265602	-0.115248	0.072267	0.23386	0.0654457	0.0428068	0.0172771	0.0705289	0.123578	0.101345	0.139175	0.0456267	0.147505	0.0651042	-0.115286	0.0804611	-0.0973581	-0.0127578	-0.0841312	-0.0844108	-0.133259	-0.0189239	-0.136021	-0.19734	-0.288441	0.0795317	-0.0970973	0.0799455	-0.0518092	-0.109913	-0.0353332	-0.140859	-0.0616679	-0.127164	-0.127671	-0.0532441	-0.191275	-0.111455	-0.154117	-0.216913	-0.0641237	-0.0294978	-0.181516	0.0397	0.0901037	0.0318328	0.0624312	-0.0913605	-0.114603	0.0963431	-0.00641917	-0.0695909	0.147622	0.166824	0.0531814	-0.0646284	-0.156977	-0.108275	-0.194208	-0.173869	0.138533	0.290857	0.0202341	0.0375175	-0.262869	-0.0815602	0.13765		A1BG	P04217
	-0.202974	-0.15033	0.0300796	-0.0521997	-0.0597897	-0.0550522	-0.14761	-0.298532	-0.107569	-0.106414	-0.00128545	-0.121055	-0.100788	-0.0687754	-0.234158	-0.0887095	0.0470156	0.0356946	-0.180693	-0.0252826	0.0434279	-0.0600346	-0.11184	-0.156375	0.0444388	-0.168146	-0.208645	0.0246131	-0.13637	-0.104498	0.325424	-0.00541927	-0.0288862	-0.129634	0.0107634	0.622159	-0.325024	-0.0317973	0.101086	0.336086	-0.13589	0.123526	0.226171	-0.170507	-0.0429659	-0.0371262	-0.00251229	0.0180489	-0.0622295	0.995446	0.150076	-0.124298	0.623071	0.214085	-0.0534527	0.0495267	-0.0939492	-0.218077	0.0908507	-0.117711	0.0611202	-0.220326	-0.169902	-0.0774151	-0.285084	0.0225513	-0.0906022	0.104901	0.193391	-0.137306	-0.145392	0.510942	-0.0395617	-0.0470128	-0.00886585	-0.0307815	0.0224455	0.170367	0.0030937	-0.133452	0.158214	-0.101702	0.188279	0.219496	-0.0910368	0.134378	-0.21826	0.0143669	-0.03382	-0.0819395	-0.0448126	-0.108934	-0.107064	-0.203814	0.084404	-0.0134902	-0.111124	-0.129339	-0.03966	0.182829	-0.0168047	-0.0551704	-0.070972	0.170539	0.111067	0.132127	-0.144273	0.0567033	-0.110171	-0.0494739	0.123953	0.204401	0.117573	-0.00230316	0.127831	0.0067161	-0.0143631	0.000475842	-0.0248588	-0.0425592	-0.0463742	-0.0428411	-0.0358248	0.012814	0.00558643	0.0366517	-0.0777792	-0.0731494	-0.0987569	-0.0751421	-0.0403246	-0.062074	-0.0550777	-0.0138059	-0.0119446	0.146035	-0.11123	-0.0399785	-0.0634995	-0.0279304	-0.0289516	-0.0513537	-0.0677569	-0.0129076	-0.0130671	-0.010035	-0.00127564	-0.116481	-0.0611964	-0.0536713	-0.0487646	-0.0579766	0.0187724	0.0648346	0.0511999	0.00597174	-0.0346562	-0.0638322	-0.0439019	-0.0686051	-0.0766637	-0.0141953	0.000326847	-0.0368387	-0.0861025	0.00819605	-0.0310714	0.0204521	-0.0146267	-0.0164378	-0.0951805	0.188955	0.00818915	-0.0822588	-0.0550752	0.0116801	0.0273318	-0.183866	-0.0586577	0.00170187	-0.00170495	-0.106999	-0.0401451	-0.0110189	-0.0128018	-0.00616922	-0.0372597	-0.0375654	-0.0312029	-0.125636	0.178989	-0.232229	0.0325727	-0.0841274	-0.0174524	-0.0777602	0.00808008	-0.150467	-0.0833628	-0.00952841	-0.0165483	0.969768	0.0545377	-0.0253142	-0.0315021	0.0108871	0.0110192	0.0081194	-0.00498349	-0.0407864	-0.0176414	-0.0111265	-0.137168	0.0335435	0.00881705	0.0964606	-0.0241894	-0.0289669	-0.102481	-0.117099	0.00870102	-0.105937	-0.0201949	-0.00972082	0.0222263	-0.0230052	0.0536902	-0.163306	0.0780565	0.0219923	-0.169957	-0.0312769	-0.0292586	-0.0211475	-0.0177315	-0.0185743	-0.0197269	-0.0549479	-0.0378816	-0.0411482	-0.00663383	-0.0449844	-0.0761307	-0.0693505	-0.0662918	-0.0389357	-0.0348976	-0.0881146	-0.0127519	-0.0574442	-0.0287732	-0.257762	-0.0671764	-0.034973	-0.0334399	-0.0905663	-0.0458006	-0.0694427	-0.0381937	-0.0293088	0.0271447	-0.0596757	-0.0466114	0.0194209	-0.0466912	-0.0168011	-0.0423556	-0.0785521	-0.0968845	-0.0425627	-0.0477098	-0.0712857	-0.0173178	-0.0654608	-0.04169	-0.023028	-0.0400303	-0.0212799	-0.0214939	-0.00867218	-0.0319648	0.00525178	-0.0553774	-0.050483	-0.0551265	-0.0413867	-0.0575995	-0.0860288	-0.0590018	-0.0655162	-0.0403213	-0.0995083	-0.0189612	0.00931417	0.0182901	-0.0191561	-0.0391236	-0.0266066	-0.0491079	-0.0115568	-0.0291626	-0.0490903	-0.0531013	-0.024421	-0.00123468	-0.0722173	-0.0454794	-0.0285756	-0.0571341	-0.0481818	-0.0363803	-0.0459373	-0.0331486	-0.0513409	-0.0508276	-0.0581201	-0.0407156	-0.0587212	-0.0688223	-0.118676	-0.0333858	-0.0613399	-0.0317764	-0.0343161	-0.0157553	-0.0102092	-0.0290938	-0.0329854	-0.0151822	-0.0204589	-0.0066608	-0.00489433	-0.0129537	-0.0596847	0.0205817	-0.0048967	-0.00160942	0.0388928	-0.0245483	-0.0151981	0.026559	0.0562941	0.043335	-0.033359	0.0163157	-0.00729921	-0.0476576	0.0174925	NaN	0.591534	0.0524516	0.207052	0.0576215	-0.0165808	-0.00773937	-0.041665	-0.0261398	-0.0290971	-0.0399527	-0.00407191	0.012272	-0.00840951	-0.0100647	-0.0498947	-0.0271999	-0.00598365	-0.0567253	-0.0552156	-0.0249289	-0.025664	-0.019673	-0.00550279	-0.0424286	-0.0325819	-0.0191285	-0.0640017	-0.0562621	0.00428279	-0.000609141	-0.0227747	-0.0396117	-0.0394036	0.0086962	-0.0148295	-0.0309924	0.0720365	0.0410666	-0.0211837	0.118426	-0.0718742	-0.0302249	-0.0128683	-0.00738424	0.0408402	-0.0273713	-0.0235538	-0.0282081	-0.03325	-0.0534754	-0.00339009	-0.0285424	-0.033042	-0.0386584	-0.0202406	-0.0317142	-0.053455	-0.0172681	-0.0315853	-0.0251866	0.0234644	-0.011197	-0.025755	-0.0317877	-0.0436005	0.00155789	-0.0236925	-0.033771	-0.0215562	-0.029943	-0.0601912	-0.0525196	0.0312152	-0.0112735	-0.0300323	-0.0228862	-0.036082	-0.0466081	-0.111093	-0.0561516	0.0536125	0.0248384	0.0540742	0.11457	0.2311	0.032845	-0.0205611	0.171004	0.110908	0.195697	0.0170772	0.0181	0.00519621	-0.0071392	0.0934198	0.113384	-0.0150282	0.104392	0.0370414	-0.0200937	-0.0365466	0.0704955	0.0783037	0.0012526	0.0700765	0.113927	0.0877556	0.0821186	0.0198011	-0.0725601	0.133342	-0.00249712	0.0752726	0.0572986	0.048853	0.00269401	0.120389	0.0620071	-0.0433315	-0.00572208	0.0811571	-0.0604439	-0.0895791	-0.0354892	0.011016	0.0432198	0.0388398	0.00602787	-0.007291	-0.038607	0.0759891	-0.0102043	0.0500306	0.0587755	-0.00024143	-0.0299494	-0.036871	0.171991	0.0150157	0.0029517	0.0568421	-0.0668453	-0.0481647	-0.05247	-0.0274477	-0.0241915	0.00637568	0.0284174	0.0639409	0.0587104	0.141527	0.0217934	-0.0400456	0.0074139	0.0532218	0.07573	0.183377	0.0765215	0.106503	0.0515597	0.139591	0.0721614	0.0612297	0.0973673	0.0897978	-0.0135556	0.0795158	0.0145896	-0.0260811	-0.0185227	-0.0253583	0.208706	Cluster 15	PZP	P20742;P20742-2;F5GXY0
	0.228402	0.0193743	0.0399047	-0.0753741	-0.113786	-0.148337	0.0167823	0.380465	0.539153	0.578065	0.504028	0.393504	0.342663	0.0478134	0.240925	0.19863	0.285209	0.0131442	0.0794442	-0.155202	0.00953571	0.388443	0.0796136	0.273616	-0.0214416	0.0463183	-0.0290656	0.134584	0.15676	0.0780363	0.435222	0.102888	0.0840165	0.0229607	0.0997923	-0.0214499	0.129093	0.221376	-0.151739	0.152287	-0.0960252	0.304642	0.281775	0.397445	-0.0549582	0.165089	0.209842	0.27899	-0.065216	0.945054	0.065129	-0.1795	-0.0450755	-0.0699838	0.03603	-0.0746197	0.313138	0.443384	-0.110887	-0.00626339	0.185192	0.0914391	0.0421054	-0.12989	0.0947817	-0.0120292	-0.0595239	-0.327729	0.06907	-0.118789	0.0984154	0.0896111	-0.0660545	-0.0105945	-0.0544825	-0.00943252	0.0724785	-0.00102146	0.0662104	0.105538	0.258816	0.0926659	0.119617	-0.0626413	-0.0319341	0.166777	-0.0717161	-0.0398316	0.0825028	-0.0427282	-0.0418497	-0.0673085	-0.161658	-0.233615	0.256911	0.148931	0.228164	0.102353	-0.0772789	-0.00442628	-0.0512061	0.0832166	-0.0297635	-0.164475	0.0238531	-0.138052	0.132971	0.220072	-0.134373	-0.00356359	0.133148	0.27541	0.0993623	0.0646007	0.220864	-0.0163124	-0.0640434	-0.0556992	-0.108024	0.000423495	-0.0343083	0.0330943	-0.119431	-0.000965379	-0.0554808	-0.0451754	-0.106786	-0.0974058	-0.145816	-0.0647039	0.0239141	-0.151334	-0.1428	-0.00381317	-0.131165	0.0711559	0.000997378	0.0587833	0.0589315	-0.0887449	-0.094211	-0.112472	-0.117241	-0.022513	0.00761904	-0.0421176	-0.0467517	-0.132518	-0.106606	-0.157103	0.0424591	0.000522617	-0.0540072	-0.178895	0.0890005	-0.0314984	-0.113481	-0.0868406	-0.0989481	-0.0184539	-0.0442038	-0.135927	-0.149898	-0.0783338	-0.140903	0.0542608	-0.0835807	-0.0839278	-0.0891163	-0.0899528	0.00308365	0.0625275	0.215199	0.212976	-0.13319	-0.184311	0.0387428	0.238833	0.227612	-0.0358473	0.0163052	0.0138436	0.0100182	0.0878398	-0.0177807	0.064538	-0.0867796	-0.127643	-0.0551681	-0.121964	0.124983	-0.140998	0.129114	0.175351	-0.0512012	-0.0434622	0.0637367	0.177725	0.0690112	-0.0649779	0.00349296	0.718596	-0.0608698	0.0449101	-0.0647575	0.0754589	0.0756049	0.0360641	-0.0262982	-0.0214305	-0.0710581	-0.0545367	-0.0953285	-0.0508124	-0.0219131	0.061227	-0.0132029	-0.0662338	-0.029192	0.0248157	0.0190179	0.11064	0.0221849	-0.0178282	-0.0082498	0.0930733	0.162251	0.178082	-0.041763	0.0525312	0.0588519	-0.0708264	-0.0609074	-0.022486	-0.0363566	-0.010762	-0.0585531	-0.106989	0.000413716	-0.0789736	-0.188121	-0.135614	-0.213824	-0.234494	-0.21198	-0.173719	-0.168589	-0.149185	-0.0693836	-0.00877457	-0.046372	-0.182258	0.0754348	-0.0574991	-0.0361072	-0.0346544	-0.139745	-0.109808	-0.0751809	-0.09666	-0.00792316	0.098924	-0.061547	-0.116195	-0.00780488	0.133669	0.172618	0.0656741	-0.0756761	0.0838334	0.0142428	-0.0798967	-0.012505	-0.121888	-0.0937546	0.0062619	-0.0473219	0.0159359	-0.0206412	0.0412848	0.0325257	0.0310837	0.0379229	-0.0068271	-0.000172196	-0.0429153	-0.0135787	-0.0450879	0.0050301	-0.0434279	0.0111482	0.180801	0.103807	0.185829	0.142517	0.0363695	0.00388335	0.0902122	-0.00105073	0.102322	0.0458012	0.123471	0.0343636	0.0817094	0.15153	0.0951231	-0.000768638	0.104225	0.099438	0.0549597	0.0448738	0.0737363	0.0456207	0.0227098	0.0580926	0.0130296	0.0170133	-0.017516	-0.0554274	-0.0307119	-0.0909606	-0.0771856	0.0986501	-0.00383494	-0.0442754	0.0103742	-0.0846291	-0.0872163	0.0170048	-0.0563169	-0.0646988	-0.0420665	-0.0490663	0.0125867	-0.00829701	-0.0602447	0.0420227	-0.0371728	0.0121373	0.0298894	0.119372	0.0474659	0.212496	0.0627848	0.0828924	0.0479171	0.0513947	0.126461	0.591534	NaN	0.0226909	0.175449	0.0360918	-0.0356363	0.0254857	0.00668248	-0.00910573	0.0529594	-0.000102016	-0.00223316	-0.0302947	-0.00608318	-0.0468248	-0.0328372	0.0265836	0.0113256	-0.0598425	-0.084349	-0.0437451	-0.0546035	-0.0981466	-0.0584522	-0.025602	-0.0611004	-0.0499421	-0.0585288	-0.00114618	0.117675	0.0665828	0.0438904	0.0472145	0.0720402	0.0455758	-0.0431667	-0.0218552	0.0856529	0.0949628	0.0272022	0.0674598	-0.0154588	0.127056	-0.00561619	0.0554372	0.101146	-0.0275198	0.0375623	-0.00744335	-0.0435316	0.11564	0.0324744	0.0285306	-0.00236673	-0.0514571	-0.03312	-0.0516811	0.0729967	0.152049	0.0686268	0.0519653	0.023862	0.0110041	-0.0837879	-0.0143075	-0.0724631	0.00593862	-0.0452507	-0.0159435	-0.066108	-0.0462822	-0.0524722	-0.0702491	-0.0143669	-0.0370212	-0.0576618	-0.0246088	-0.0610034	-0.000841336	0.00490024	0.00462051	0.043433	0.0936137	0.0264261	0.0256327	0.244892	0.127201	0.203807	0.129083	0.0709793	0.0371278	0.129625	0.15265	0.0978202	0.137737	0.0582966	0.164425	0.2405	0.191017	0.00152594	0.112175	0.0162893	0.194966	0.131745	0.0549951	0.0128549	-0.095498	0.0483297	0.037922	0.0987262	0.233547	0.0792543	0.0468432	0.110614	0.0975335	0.129692	0.0668156	0.0478406	-0.0102091	-0.0609588	-0.0550691	0.118279	-0.0853158	-0.108704	-0.109026	-0.0057522	0.0965545	0.0499255	-0.0517641	-0.0969489	-0.118374	0.0242973	-0.0493927	-0.0169257	-0.0953709	-0.0113488	-0.0763415	-0.0914747	0.120992	-0.0188935	-0.0608099	0.0865936	-0.0642311	-0.0844237	-0.113187	-0.0977722	-0.0934968	-0.0286443	-0.00844885	0.0576571	0.0992238	0.159712	0.0304326	0.017629	-0.00328344	0.0203167	0.103176	0.233918	0.151027	0.120392	0.172658	0.0938981	0.0488923	0.075612	0.0909926	0.0560703	0.0369608	0.0740626	-0.0142627	0.0519971	-0.067005	-0.0346025	-0.0970665	Cluster 15	SHBG	P04278;I3L145;P04278-5;B4DYU0;P04278-3;P04278-2;I3L2X4;P04278-4;A0A0C4DGN2;I3L1J1;I3L2F1;B0FWH5;B0FWH6;I3L4B9;I3L1C1;B0FWH7;I3L1G4;I3L0M1
	0.340195	-0.145074	-0.268069	0.166124	-0.195258	0.111647	0.0325871	-0.110762	0.313351	0.416702	0.236655	0.0507614	0.0174055	0.166423	-0.463409	0.0373133	-0.241441	0.0941863	0.318125	-0.30483	0.0484068	0.0971098	-0.117645	-0.0306427	0.156341	0.0867714	0.153781	0.0994367	-0.236501	-0.0849841	-0.0314558	-0.034672	-0.114719	-0.236884	-0.144241	0.218912	0.167074	0.0488867	-0.222077	0.220256	0.121348	0.112346	0.15331	0.170482	-0.2335	-0.0947733	0.067498	-0.0699977	0.0545905	0.00151818	-0.189518	-0.227226	0.106268	0.0628959	-0.115613	0.384864	0.0490116	0.347025	0.0647087	0.46515	-0.182454	0.0720569	-0.0181573	0.0106913	0.26746	0.173611	0.152276	-0.0935352	-0.125701	-0.228829	0.0271573	0.199349	0.180538	0.155447	0.130522	-0.0860808	0.0137294	-0.0493638	0.0776416	-0.0550112	0.0539503	0.107462	-0.0589349	-0.11169	0.108256	-0.0925662	-0.0946474	-0.0897172	-0.155288	0.274949	-0.0693762	-0.0163542	0.102359	-0.0483369	0.173576	0.231144	0.457394	-0.0547318	0.140559	0.0393351	0.0297812	-0.0580355	0.00776623	0.145762	-0.00874036	0.00220191	-0.212004	0.103424	-0.0552896	0.0815212	-0.00246376	-0.147775	-0.0580082	-0.100715	0.0243352	0.000580101	-0.0513661	-0.0749274	-0.0152573	-0.0247859	-0.0405462	-0.0266323	-0.047916	0.0542837	-0.0591287	0.0249413	0.0241451	0.0781925	-0.0601483	-0.0491222	0.0440106	0.0772982	0.0977285	0.0351298	-0.0817827	-0.0374582	-0.14411	-0.070927	0.0796843	-0.0672411	0.0938683	0.0270702	0.152886	0.0162496	-0.0575762	-0.0240936	0.0236343	-0.0206326	-0.111503	0.00801439	-0.07626	0.0161705	0.0192546	0.0776316	0.077157	-0.0876765	-0.00504016	-0.0771356	-0.047125	-0.020153	0.00242918	0.0323791	-0.0222596	-0.092797	-0.110977	-0.0795899	0.0121328	0.0022264	-0.0426177	-0.00620257	-0.0238296	0.0656173	-0.0932772	0.0539169	-0.0836528	-0.0607572	0.185494	0.00464559	0.0725501	-0.0114285	0.154629	0.136086	-0.0222122	0.00575251	0.0337579	0.0504544	-0.0294683	-0.00714072	-0.00401587	0.15939	0.154476	-0.0804205	0.075334	0.0154362	-0.0567933	-0.0634558	0.0383492	0.169005	0.143431	-0.0669649	0.0920954	0.029086	0.0184602	0.0480518	-0.144098	0.03738	0.0241686	-0.0270215	-0.050305	-0.0931651	-0.0181281	-0.0658663	-0.126153	0.050623	0.0316105	-0.0667577	-0.137203	-0.057509	0.117557	0.201938	0.0211524	0.0878122	0.14191	-0.0503742	-0.0306074	0.0556004	0.0552192	0.0274983	-0.0271851	0.0214552	0.251026	0.0960355	0.0712983	0.151905	0.140961	0.165495	0.0664018	-0.0736687	-0.0850743	-0.000779047	0.138744	-0.125458	-0.0268575	0.0464872	0.0271047	-0.0647235	-0.114386	-0.0537463	0.0903022	0.281675	0.0532716	0.117175	0.0294647	0.00103571	0.051998	0.2569	0.0729023	0.0464319	0.106303	0.0771341	0.0333391	0.155303	-0.00277726	0.0152675	0.0285279	0.120578	0.150094	-0.065001	-0.129105	0.0825001	0.0632726	0.0478786	0.114328	0.0111973	-0.0185607	0.0572188	-0.0154564	0.192966	0.146664	0.105833	0.0733673	0.104362	0.0894813	-0.00903294	0.0204443	0.0598401	0.0655618	0.0238677	0.0578076	-0.0169165	0.126814	-0.0411446	0.0701667	0.0791844	0.121736	0.0760913	0.0460472	1.7003e-05	0.0625984	0.0891214	0.135102	0.145845	-0.0027735	0.095974	0.119878	0.193405	0.0983504	0.114285	0.0670022	0.0880471	0.138823	0.0868965	0.0833188	0.0670512	0.0628953	0.0573353	0.104755	0.0525978	0.0204761	-0.0508706	-0.00736412	-0.0441841	0.0983954	-0.149267	-0.159504	-0.0492192	-0.111574	-0.17272	-0.0333058	-0.033755	-0.15157	-0.104443	-0.0795886	0.0720732	0.00556814	0.0342323	-0.005472	-0.131378	0.0768264	-0.0919741	-0.0724756	-0.00202794	0.0083758	-0.0519509	0.091796	-0.0321442	-0.0352787	-0.0560632	0.0524516	0.0226909	NaN	-0.0506793	0.0621509	-0.0399846	-0.0111058	0.0316845	0.0422324	-0.0424023	-0.0532271	-0.0114103	0.011502	-0.035184	-0.0429367	0.0592931	0.00410468	0.115332	-0.0264042	0.0880881	0.0419564	-0.0013642	-0.180181	-0.0804042	-0.127188	-0.116084	-0.0640445	0.0449319	0.0600064	0.0884333	0.0218989	0.1345	0.0742588	0.0820729	0.0550674	-0.052753	0.0172642	0.0935748	0.0159012	0.0239576	-0.00264139	-0.122843	0.142939	0.0181961	0.0921986	0.199921	0.0306305	-0.00832177	0.066068	-0.0874513	0.0396292	0.0235763	0.000957526	-0.0319578	-0.045098	0.0416392	-0.0249461	-0.0435511	-0.020212	-0.0311214	0.0812185	0.0318918	-0.0129939	0.0933825	0.167477	0.0227517	0.0915179	0.0875581	-0.0841007	0.0329555	0.0505696	-0.0234231	0.0480766	0.0611023	0.11075	0.119662	0.0644959	0.00887157	-0.152712	0.0213803	-0.0342617	0.0511525	0.10026	-0.180412	-0.0854978	-0.0234586	0.076757	0.170994	0.172492	0.062936	-0.00929808	0.102833	0.14992	0.102489	0.108515	-0.0566592	0.0203088	0.0327066	0.141978	0.0294125	0.104211	0.121123	0.0654465	-0.00270036	0.0470045	-0.0418172	-0.211058	-0.0553207	-0.049545	0.0966166	-0.0247063	0.0021658	0.036244	0.00115667	0.0761484	0.0618652	0.0157485	0.131945	0.165034	-0.00248905	-0.0438797	-0.160305	-0.0213393	-0.0564471	-0.0132561	-0.0291633	-0.0866111	-0.0804868	-0.124916	-0.145749	0.121592	0.00900483	-0.00396749	-0.0098746	-0.00899851	0.052086	-0.0035695	0.0909479	0.0188529	0.0493154	0.156709	0.0772569	0.0584244	0.0617167	0.0156927	0.0312421	0.0372322	-0.00105015	-0.0868294	0.0573955	-0.0548119	0.0131891	0.000745341	0.0262555	-0.0202702	-0.087712	-0.024066	0.0613799	-0.0111257	-0.0538726	0.0652141	0.0172893	0.049456	0.134657	0.1061	0.0376627	-0.0833986	0.0557715	0.0549656	-0.0173207	0.0277004	0.0582857	0.0495186		MST1;MST1L	P26927;G3XAK1;Q2TV78;Q2TV78-2
	0.06669	0.343122	-0.0201398	-0.0153243	-0.116616	-0.200058	0.0562802	-0.062793	0.0814788	0.285946	-0.065128	0.222684	0.0640757	-0.23405	-0.109123	0.0753245	0.320132	-0.00674908	0.305268	0.207671	0.241548	0.321829	0.0868191	-0.0789341	0.0589191	-0.0294514	0.0878741	0.0334854	-0.00321817	0.000468588	-0.0952245	-0.121523	0.0225337	0.0587943	0.144722	-0.0858885	-0.0912674	-0.0275448	0.115608	0.0264762	0.0891822	0.115238	-0.0939332	-0.0990413	-0.142873	0.201079	0.000476183	-0.0623727	0.095377	0.599808	0.143511	-0.0740076	-0.036309	0.0683173	0.389026	0.0128219	-0.00969986	-0.161215	0.159184	0.144003	-0.0662852	0.11925	0.0740719	0.037597	-0.164789	0.0272824	-0.0280526	-0.0502176	-0.0452633	0.20768	0.0337004	0.0295338	-0.0786962	0.00038252	0.0709884	0.242977	-0.0163366	0.0874905	0.14829	0.00372135	-0.0324549	-0.148424	0.122019	0.135692	0.352371	-0.193134	0.44593	-0.0996663	0.121989	0.390877	-0.131344	-0.0199138	0.0530899	-0.0866679	0.196471	0.105485	0.0135799	0.0634246	-0.049559	-0.0507401	-0.149724	-0.0920074	0.112096	-0.0451389	0.12376	-0.158816	0.0455417	-0.14403	-0.044437	-0.0479428	0.045072	-0.0756548	-0.0927169	-0.168787	-0.0579894	-0.0473475	-0.139238	-0.101575	0.0043034	-0.112893	-0.042323	-0.099239	-0.156205	0.0436895	-0.0265058	-0.0175024	-0.114316	-0.101004	-0.128636	-0.228153	-0.17959	-0.0633242	-0.0808817	-0.00838797	-0.0609424	-0.0180649	-0.0307991	-0.0313411	0.00971704	-0.0104719	-0.054592	-0.192552	-0.223008	-0.209029	-0.0106301	-0.106599	-0.147233	-0.104687	-0.0891283	-0.100747	-0.0780711	-0.143561	-0.1654	-0.0237112	-0.0319678	0.058863	-0.0855709	-0.0934275	-0.148537	-0.0927148	-0.0479039	-0.0110502	-0.0227907	0.0677221	-0.0188063	-0.0326294	-0.0559613	-0.0473366	-0.0947354	-0.116075	0.206032	0.0088168	-0.0237534	-0.0616029	-0.0592866	-0.100072	-0.111494	-0.0958345	-0.0554548	-0.0127859	-0.110086	-0.0014234	-0.0386734	-0.0418008	-0.0990578	-0.04156	0.0337781	-0.0178804	-0.0269407	-0.0983965	0.0263182	-0.231822	0.210009	0.0678082	-0.0318993	-0.0683382	0.0409492	0.0478497	0.014687	-0.058634	-0.128338	0.418897	-0.103551	-0.0773689	-0.0729479	0.0622761	0.0552567	0.0726	-0.0392831	-0.0473409	-0.0329805	-0.0966254	-0.0551579	-0.10782	-0.0144417	0.0802276	-0.103114	-0.146509	0.142546	0.0496495	0.0597979	0.0749787	0.0123527	-0.0345937	-0.00790954	0.0650773	0.0792234	-0.0584279	-0.0398632	-0.0562375	0.0745911	0.0301341	-8.06634e-05	0.0166522	-0.00102694	0.063064	0.0479166	-0.0624919	0.07269	0.0228336	-0.0565109	0.107812	-0.0450503	-0.0666747	-0.0489864	-0.03079	-0.00391513	-0.0217449	-0.080624	0.0381788	-0.0926057	0.0589826	0.0797512	0.0705447	0.0516537	0.0702551	-0.00903987	0.0832714	0.0355996	0.0208182	0.142854	0.0657758	-0.0148358	0.0602469	0.137496	-0.0565135	0.0422314	0.0018497	0.0586951	-0.00185193	0.0489107	0.151777	0.0163151	-0.0345641	0.055757	0.118251	0.0929076	0.028048	0.0342847	0.0755014	0.134928	0.077151	0.111332	0.0468136	0.114386	0.100009	0.110461	0.0462029	0.0697995	0.0452697	-0.00630951	-0.0204319	0.04279	0.11861	0.0968842	0.0816346	0.0543703	-0.0385568	0.0508632	-0.0103967	0.0228622	0.065219	-0.0958319	-0.00613647	0.0194535	0.00953972	0.00396658	0.0128211	0.06938	-0.0613197	0.0472381	0.0459979	0.106128	0.0305534	0.0913541	0.0372548	0.0318295	0.0559352	0.0251661	-0.0147528	-0.0722649	-0.0452375	-0.0139414	-0.00409174	0.0209945	0.0491344	0.0436111	0.0364856	0.0447582	0.0336076	0.0312482	0.0309821	-0.0468752	0.00212819	0.088459	-0.0655691	0.0852527	0.0450483	-0.00919929	-0.0183474	0.151632	-0.070434	0.064188	0.00414789	-0.0110959	0.11944	0.121973	0.0626203	0.207052	0.175449	-0.0506793	NaN	0.271962	0.0617817	-0.0205312	-0.00148875	-0.0748636	-0.0863962	-0.00160271	0.0124404	-0.0694207	-0.0429925	0.0214573	0.0103169	-0.0182899	0.0558651	-0.0252968	-0.149167	0.0276978	0.121164	0.0634009	0.0548801	0.0456876	-0.00399896	-0.034532	0.0399637	0.0145679	0.0462334	0.0758053	0.0494383	0.0982815	0.00783198	0.0237244	0.0584779	0.0484728	0.0492789	0.0254222	0.0855246	0.0966166	0.053572	0.062737	0.00998053	0.0250281	0.038626	0.0568424	0.0448214	0.041702	0.1045	0.0250431	0.0321072	0.0391484	-0.0309346	-0.0186043	0.0262872	-0.0224149	-0.029761	0.0471704	0.153074	0.0600888	-0.0534967	0.0807041	0.0559115	-0.00156682	-0.0611047	0.0130521	0.0285342	-0.0741117	-0.0477417	0.0130018	0.0128028	-0.0119968	0.00135379	-0.0408044	0.0756806	0.0162806	0.0585678	0.115817	0.0509654	0.0341875	0.00676573	0.0889419	-0.0905658	0.232258	0.391162	0.30652	0.184879	0.128753	0.346351	0.194857	0.118257	0.20456	0.161935	0.0931451	0.188566	0.283819	0.212209	0.0871658	-0.0141982	-0.0363007	-0.0510548	0.0107688	0.176784	0.131894	0.213969	0.102411	0.195393	0.0877694	0.105993	0.151228	0.122578	0.0525354	0.117362	0.217186	0.172568	0.205613	0.0747968	0.0700158	0.342349	-0.175566	0.185358	-0.0633982	-0.176008	-0.120097	-0.0422099	0.0632758	0.0774079	-0.00243231	-0.0653282	-0.0403499	-0.110301	0.0715918	0.0609816	0.0724002	-0.030681	0.0968687	0.0763182	0.0282066	0.115289	0.112848	0.0977475	-0.0444844	0.00549953	-0.0167891	-0.0271183	0.0828379	-0.095339	-0.056905	0.0820039	0.0121024	0.171824	0.144136	0.0997623	0.117569	0.256611	0.0771026	0.0174909	0.109896	0.150357	0.0287151	0.0979907	0.172412	0.0186032	0.0688862	0.0630185	-0.0228729	0.0490509	-0.00842532	0.0749824	0.0398734	0.135671	0.12141		HARS	P12081;E7ETE2;B4DDD8;B3KWE1;P12081-4;B4E1C5;P12081-3;P12081-2
	-0.00701772	0.288797	-0.0810153	-0.0492345	-0.157411	-0.208253	0.0945668	0.184745	0.0517312	0.198591	-0.156353	0.0166025	-0.0369849	-0.206555	-0.0365216	0.0563992	0.214373	-0.133622	0.225449	-0.0777511	0.180144	0.212143	0.146293	0.337662	0.0284855	0.0527363	0.390478	0.171087	-0.149135	-0.0311193	-0.0312296	0.0305026	0.193882	0.13716	0.286994	-0.130934	-0.218366	0.0266526	-0.017229	-0.252277	-0.101438	0.179385	-0.0843392	0.0551853	-0.174227	0.25925	-0.102177	0.107507	0.103411	0.178878	0.0224101	-0.0377037	-0.0594054	0.261402	0.212286	-0.135524	-0.0744758	0.326391	0.255292	-0.00119908	0.104844	0.0247348	0.0359565	-0.132959	0.146259	0.450493	0.157131	-0.0992898	-0.152736	0.142984	-0.305862	0.196293	-0.032416	0.140025	0.0610445	0.0182678	0.0180631	0.108106	0.252924	0.0846059	0.201933	0.14347	0.0293422	-0.149031	0.212928	-0.145255	-0.0950485	-0.0653611	-0.134191	0.193656	-0.133567	-0.160159	0.0223146	-0.241296	0.116317	-0.1031	-0.12117	-0.15752	-0.0125669	0.110344	0.0556183	-0.135566	0.0152322	0.164892	0.0277648	0.0381182	0.11408	-0.288932	-0.0677167	0.0450099	0.0667262	-0.148367	-0.112781	-0.189699	-0.175777	-0.0554014	-0.211583	0.000954978	0.0124594	0.0380525	0.0510393	0.081152	-0.0264294	0.0267335	-0.0251332	0.0329083	-0.0228931	-0.0197872	-0.175679	-0.313702	-0.251067	-0.0172788	-0.0454782	-0.0347301	-0.0598931	0.0235067	0.031004	0.0279702	0.0102599	0.0295127	-0.0105206	-0.0328894	-0.259136	-0.285231	0.0380932	-0.0443703	-0.0983611	-0.036508	-0.0146861	-0.0656181	0.0498051	-0.0643412	-0.131732	0.00479229	-0.0114169	0.00934548	-0.00831418	-0.0340242	-0.10335	-0.0775183	-0.0180358	0.0385156	-0.0205338	0.0164486	-0.0571439	0.0145878	-0.0212471	-0.0685901	-0.0429379	-0.0450326	0.0649885	0.0481144	-0.0744085	0.042902	-0.0029968	-0.0667909	-0.0493026	-0.0379617	0.126676	-0.0442516	-0.0294617	0.0626889	-0.0300498	0.0420024	-0.201643	0.0204808	-0.0136806	-0.0460987	-0.0322033	0.241636	0.192227	-0.142463	-0.00815303	0.338106	0.0288113	-0.0572724	0.059711	0.0723697	-0.0259797	-0.173829	0.0081851	0.0590638	0.124715	0.0228167	-0.102522	0.00903051	-0.0157945	0.0140883	-0.0458694	-0.0557736	0.0140384	-0.0996519	-0.156286	-0.10195	0.0433605	-0.00445751	-0.00681079	-0.121616	-0.0915295	0.183957	0.0597239	-0.000484693	0.0609853	-0.106661	-0.0416396	0.136836	0.173612	-0.113792	0.0484368	-0.0195868	0.152664	0.00860949	-0.0904276	-0.0457676	-0.0239421	-0.0334869	0.00387493	-0.00587256	0.143023	0.0160782	0.0149814	0.029797	-0.0897583	-0.0596239	-0.0259769	-0.051059	-0.0551775	-0.0401205	-0.0771353	0.0515437	-0.0146722	-0.124558	0.130653	-0.0461508	0.038154	0.00574101	-0.175179	0.0309963	-0.0359041	-0.0314874	-0.0503722	0.00990362	-0.0143141	0.00331016	-0.0151972	-0.0885916	-0.102689	-0.0384551	0.0514654	0.154697	-0.10675	0.106468	-0.0244569	-0.095608	-0.026518	0.106165	0.0871726	-0.0103926	0.0169049	0.109609	0.0771224	0.0697772	0.0606341	-0.0410343	0.0468701	0.144513	0.00541483	-0.0688215	-0.0408412	-0.00386653	-0.0611508	0.0217279	-0.0332984	0.0508074	0.007482	0.0224864	0.0356894	-0.0788688	0.0104915	-0.0679029	-0.039494	-0.00817827	-0.117031	-0.101577	0.0112963	0.00847267	-0.0892225	-0.0254479	0.0249294	-0.190067	-0.0234344	-0.0646001	0.0875706	0.0154869	-0.00165485	-0.0122574	-0.0225525	-0.0027926	-0.0849827	0.0237766	-0.158514	-0.127158	0.0699695	-0.0768545	-0.131565	-0.0579319	-0.101488	-0.0509715	-0.0382402	0.0299876	-0.0705584	-0.0579614	-0.100914	0.00253509	-0.103924	0.00244169	0.0133269	-0.0983848	-0.0936866	-0.0389666	0.0988958	-0.13443	0.0440929	0.0320625	-0.045789	-0.006168	0.101342	0.120144	0.0576215	0.0360918	0.0621509	0.271962	NaN	0.261798	0.0100309	0.0485675	0.00988034	-0.0936454	0.0573563	0.00738114	-0.0281745	-0.0539073	-0.0753168	-0.140983	-0.0856632	0.0499791	-0.0496846	-0.117443	0.0319002	0.124766	0.00657229	-0.0593405	-0.0668836	-0.0880517	-0.0386953	0.0430789	-0.000794986	0.0670381	0.0761778	0.05387	0.0997805	-0.0163313	0.0181609	0.0771798	0.0206493	0.0587051	0.087274	0.0354923	0.0391175	0.0655816	0.0222666	0.0241903	0.0962692	0.0921359	0.0636307	0.02698	0.0352802	-0.0266459	0.00288144	-0.00107645	0.000216358	-0.0111716	-0.103151	0.0100524	-0.0245252	0.0119096	0.0418479	0.108097	0.00208163	-0.102107	0.055959	0.148751	-0.040569	-0.104745	-0.0497427	0.0682375	-0.232412	-0.159629	-0.131829	0.0150564	-0.0448408	-0.0198385	-0.0189461	0.14445	0.00800274	-0.0747662	0.0276896	0.0704532	-0.0510201	-0.0746381	-0.131408	-0.0739454	0.0757681	0.312182	0.368674	0.121988	0.293886	0.551113	0.179792	0.0831082	0.187059	0.0311798	0.031781	0.133587	0.21015	0.135002	-0.00880245	0.00209551	-0.198793	0.0157751	-0.0710158	0.039785	0.105517	0.0125136	0.110746	0.172965	0.0972992	0.425225	0.0558516	0.145969	0.0267716	0.0895224	0.401136	0.244781	0.345728	0.237819	0.285421	0.09701	0.177565	0.243757	-0.0535681	-0.104824	-0.088276	0.0322929	0.095199	0.163715	0.0998525	-0.0425159	-0.0178011	-0.267191	-0.00912406	0.0890401	0.0719973	-0.0328395	0.097643	0.136993	0.0018839	0.121497	0.081373	0.0201126	-0.0846559	-0.0475407	-0.0340185	-0.139201	0.175874	-0.124468	-0.017544	0.185067	0.0830577	0.168587	0.159243	0.121134	0.0423152	0.28119	-0.0129083	-0.0915959	0.0791399	0.115055	-0.0251162	0.0764374	0.187283	0.0649909	-0.0445961	-0.0107089	-0.0859306	0.0603489	0.00889144	0.0244323	0.0384281	0.104421	0.154594		MYO1D	O94832;J3QRN6;K7EIG7;J3KRL0
	0.267456	0.0404109	-0.242942	0.0949629	0.111895	-0.372471	0.128979	0.0812943	-0.0897388	0.204348	0.143637	0.252577	0.165207	0.00968079	-0.134303	-0.101094	-0.000985323	-0.268321	-0.00311917	-0.12749	0.224598	0.385462	-0.0820316	0.144583	-0.217464	-0.113435	-0.0861926	-0.127949	0.0658995	-0.0453368	-0.081678	-0.0451261	0.18409	-0.0657125	0.166722	-0.103897	0.0878945	-0.0817257	-0.0267796	-0.193592	-0.233085	-0.0249389	-0.149144	0.240928	0.0155523	0.120126	-0.0250201	0.18731	0.311034	-0.0781073	-0.11554	-0.0814669	0.279318	0.44428	0.0370375	-0.0606992	-0.0989694	0.0897723	0.218296	-0.135184	0.0929888	0.14918	0.1246	-0.0662943	0.0227183	0.0287431	-0.0627869	-0.0994697	-0.163084	-0.0611882	-0.254043	-0.0162878	-0.02367	-0.0222805	-0.0167187	0.145277	-0.0784239	-0.0052615	0.272049	0.291591	0.0426688	-0.00356909	0.140135	-0.112962	0.209781	-0.0338425	-0.0937677	-0.0705917	-0.0798941	0.167421	-0.0283442	-0.0492691	0.0559343	-0.140236	0.155505	0.00968958	-0.0226898	-0.0267373	-0.104759	0.0875671	0.0133925	-0.129904	0.0854078	-0.0221691	-0.0892798	0.0212503	0.00977658	-0.137355	-0.0614747	0.0189408	-0.0397664	-0.165824	-0.0602104	-0.0284549	-0.0670457	-0.0277953	-0.174626	-0.0787171	-0.0111744	-0.0407149	-0.0121575	-0.066157	-0.0637148	-0.0487898	-0.0160972	0.0048727	-0.125328	-0.145481	-0.230414	-0.172303	-0.10556	-0.0566709	-0.0846323	-0.0257753	-0.0560739	-0.00550391	-0.0583455	0.00569275	-0.0535884	-0.0396077	0.021694	-0.118853	-0.148843	-0.174803	-0.0792224	-0.0939446	-0.147021	-0.138652	-0.126521	-0.125355	-0.0603751	-0.0893332	-0.187801	-0.110153	-0.100982	-0.098608	-0.128482	-0.128195	-0.160203	-0.178868	-0.0761506	-7.58418e-05	-0.0488448	-0.0458868	-0.11321	-0.0887835	-0.105582	-0.0829796	-0.0990422	-0.0791179	-0.00904786	0.109911	-0.0763752	-0.058885	-0.0158331	-0.0545795	-0.0557429	-0.054225	-0.00024535	0.0202583	-0.000986258	0.0746106	-0.047179	0.110919	-0.0776608	-0.0199614	-0.0121505	-0.0293166	-0.023527	0.11893	0.0728829	-0.0513522	0.18415	0.0322026	-0.0187908	-0.0621836	0.132452	0.224374	-0.0317047	-0.072726	0.0361642	-0.0443697	-0.0242102	-0.0276038	0.0285272	0.0622512	0.0516683	0.0567731	0.0188082	0.0228214	0.0104164	0.0188192	-0.059892	-0.0242394	0.0296947	0.012484	0.0258429	-0.0372258	-0.0592814	0.242783	0.0345237	0.0794335	-0.0729485	-0.0912578	-0.0516235	0.121992	0.0640432	-0.0560491	0.0652075	0.0124972	0.11683	0.016033	-0.0321103	0.0432181	-0.00211682	-0.0350196	0.012977	-0.0164252	0.00986677	-0.0263455	0.0122448	0.0144339	-0.090839	-0.0751338	-0.0372813	-0.0413589	-0.0180782	-0.0297902	-0.0360451	-0.0513186	-0.0389538	-0.0806242	0.103056	-0.0391084	-0.0162664	-0.00392753	-0.0762421	0.0176579	-0.0406675	-0.0383103	-0.0287576	-0.0242	0.0229201	-0.0199125	-0.110691	0.0220704	-0.0502193	0.0651126	0.0488265	0.0268427	-0.0390637	-0.0373838	-0.0270457	-0.0602332	0.00463777	0.06093	0.0261301	0.0732164	0.0109024	0.0563502	0.0799938	0.0438033	0.0713502	-0.0428236	0.00727533	0.0551407	-0.0143571	-0.0506004	-0.0150786	-0.0135807	-0.0478085	0.0776853	-0.0377438	0.0207068	0.0276	0.0112048	0.0375232	-0.0720944	-0.0426974	-0.0341053	0.0342431	0.0282248	-0.0109786	-0.00578842	0.0569716	0.0370294	-0.0157274	0.0122056	0.0209772	-0.0383596	0.011587	-0.0138349	0.0621352	0.0021542	0.0115515	-0.00719906	-0.016358	-0.00531831	-0.0338716	-0.0303713	-0.0848493	-0.000243946	0.0185822	-0.0177497	-0.0565286	-0.0291306	-0.036148	-0.0724762	0.0109278	-0.0775563	-0.0568114	-0.0557796	-0.0790845	-0.0430265	-0.0742035	0.320011	0.00818591	-0.101275	0.00124516	-0.0729028	0.00328732	-0.0563507	0.0215328	0.0427253	-0.00618661	0.0298179	0.119486	0.00218723	-0.0165808	-0.0356363	-0.0399846	0.0617817	0.261798	NaN	0.165375	0.0869582	0.0127213	-0.00952882	0.0211957	-0.0271214	-0.000135783	-0.0347039	-0.0438107	-0.00457928	-0.0973625	0.00106429	0.0184457	-0.0493591	0.0185065	0.0377099	-9.73975e-05	-0.0242898	-0.0586745	-0.0385908	-0.0249279	-0.0726064	0.0360313	-0.0114665	0.00469963	0.0563497	0.0512528	0.0170787	0.0134074	0.064685	-0.0121161	0.0505001	0.0643166	0.0436147	0.00749054	0.0236037	0.0601836	-0.018643	-0.0369614	0.0177007	0.0155355	-0.00217614	-0.0732975	-0.0342455	-0.0254484	-0.0023993	-0.00327252	0.0176456	-0.0615754	0.0225535	-0.0371528	-0.00692335	0.0171998	0.111823	-0.011868	-0.016093	0.0451028	0.00287726	-0.0381508	-0.00270099	0.0673605	0.0813557	-0.116177	-0.0899174	-0.0702018	0.00756085	-0.0225022	-0.0614113	-0.0339149	0.057805	0.00667262	-0.0458488	0.103551	-0.070441	0.0154671	-0.0381458	-0.0721918	-0.0890797	0.0574407	0.216977	0.24685	0.180251	0.183069	0.422792	0.263726	0.157495	0.203489	0.0754667	0.0720397	0.148785	0.183052	0.102401	0.0992763	0.0642198	0.0487366	0.20044	-0.00805489	0.070704	0.114517	0.0833299	0.0998541	0.107663	0.10081	0.394419	0.137618	0.330018	0.247658	0.186422	0.312635	0.296165	0.340063	0.193875	0.160073	0.0505613	0.0423504	0.144115	0.0558247	-0.115941	-0.0561192	-0.0146118	0.0421832	0.0874209	0.00585873	-0.0647588	-0.0230442	-0.111857	0.0749368	0.0267618	0.0758443	0.00784032	0.0391426	0.0883943	-0.03823	0.117179	0.143048	0.00715883	0.0250119	0.0256945	0.109955	0.0288387	0.13172	-0.00215003	-0.00159445	0.0683531	0.060921	0.218447	0.187312	0.106981	0.142879	0.108071	0.0305912	-0.00797604	0.093567	0.0891828	0.0381231	0.121144	0.187182	0.0378456	0.0536057	0.0458021	0.0034437	0.00514692	0.115512	0.0202293	0.0457616	0.14461	0.181036		HADH	A0A0A0MSE2;Q16836-2;Q16836;E9PF18;Q16836-3
	0.262687	0.0376397	-0.11275	-0.108987	-0.170902	-0.185676	0.194818	0.0314496	0.194202	0.18029	0.0270652	0.236439	0.0480759	0.116739	-0.13552	0.364486	0.621231	0.0765069	0.0526303	0.297422	-0.134808	-0.0216668	-0.0588522	-0.146633	-0.0808836	0.0470616	0.01624	0.0227779	0.0944063	-0.0160153	-0.057575	-0.0094673	0.458123	-0.0771495	0.371804	-0.0853662	-0.231969	0.245793	0.0387413	-0.0258464	0.294584	-0.0526477	-0.188068	-0.0621477	-0.135703	-0.0877472	0.175829	0.376869	-0.0551696	-0.0309921	-0.0920238	-0.103914	0.121567	0.0164789	0.0275808	-0.0344728	0.0927484	-0.0320063	0.105449	0.0186343	-0.0557287	-0.0678416	0.133902	-0.167188	-0.0490359	-0.0485816	0.00350232	-0.173332	-0.0368554	0.000573364	-0.0574176	0.341402	0.0892327	0.0254664	-0.0449723	-0.0552079	-0.031618	0.0734491	-0.0221615	0.0986608	-0.0569111	-0.0110806	0.0565826	-0.0114729	0.060568	0.000575139	-0.082623	0.122247	0.0370775	0.103614	0.0611122	-0.0334989	-0.083628	-0.121915	0.0858859	0.120634	0.0239256	0.0239087	-0.0210511	0.0102304	0.113331	0.0622918	-0.0906498	-0.035116	-0.104145	-0.0719906	-0.0295506	-0.0321403	-0.098153	-0.0116041	0.0451821	-0.00375073	0.000769652	0.0260035	0.0537576	-0.0333844	-0.0106265	-0.0851632	0.0244375	-0.045898	0.00501724	-0.11233	-0.0507081	-0.0146412	-0.0348088	0.00729596	-0.0202541	-0.0706741	-0.0658261	-0.0457203	0.103526	0.0472967	-0.0356798	-0.056541	-0.0501395	0.0387387	-0.0386577	0.0203666	0.0643844	-0.0182239	0.00910863	-0.0755802	-0.130216	-0.0353931	-0.093991	-0.0657739	-0.119847	-0.114857	-0.0694236	-0.0974527	-0.0755775	-0.0292899	-0.153409	-0.0463799	0.00480421	0.0255554	-0.126574	-0.104732	-0.120026	-0.0849629	-0.0235765	-0.0744644	-0.0552882	-0.111551	-0.106126	-0.0714631	-0.0728986	-0.0530245	-0.0758381	-0.0842371	-0.00797634	-0.0122535	-0.0758257	-0.0302425	-0.0445764	-0.0371496	0.0225759	-0.0285623	0.0222272	0.0343035	-0.00382597	-0.0647513	-0.0243651	0.023752	0.00792123	-0.0119485	-0.0236735	-0.0100249	-0.0115579	-0.0760393	0.0350485	-0.16216	0.0221285	-0.00197477	-0.0211494	0.0806619	0.00257901	0.0991695	-0.0511902	-0.00262727	-0.170937	0.0101084	0.0857271	0.0416029	-0.0795488	0.0120908	0.0201491	-0.00240985	-0.0188656	-0.0334929	-0.06569	-0.059285	0.0392868	-0.015425	-0.0476512	0.0205088	-0.118877	-0.0665315	0.0377598	0.133344	-0.0463674	0.060994	-0.0229714	-0.0101334	-0.0135825	-0.0317118	-0.0174512	-0.106464	-0.075402	0.054584	-0.141917	-0.0316151	-0.0466145	-0.0533473	-0.0391285	-0.0308793	-0.0472818	0.0463022	-0.0289868	0.0619442	-0.101789	0.00188577	0.00505056	-0.0778655	-0.0367631	0.0197519	-0.0770531	-0.0755405	-0.025507	-0.0188462	-0.0602198	0.0023815	-0.031369	-0.0558996	0.0168778	-0.0427659	0.00142773	0.0123105	0.0161342	0.0292567	0.171806	0.0688218	-0.0546794	0.152308	0.171193	-0.0331452	-0.0189764	0.0392603	-0.0125384	0.0927748	-0.0946534	-0.115739	-0.0495075	-0.0441357	-0.0375346	-0.0165955	-0.0952918	-0.0159777	-0.0204565	-0.0493661	0.0199947	-0.016552	-0.0361043	-0.0021015	-0.0731566	-0.0929156	-0.062518	-0.0693369	-0.0454914	-0.0974264	0.0129478	0.187234	0.046592	0.0167089	-0.0204048	0.0205875	-0.0188759	-0.0315226	0.00579933	-0.00858843	-0.0177792	0.0411168	0.031438	0.0917206	0.0901754	0.0558809	0.0748574	0.0529478	0.0662096	0.0334497	0.0123411	0.00890925	-0.00190056	-0.0217242	0.0259308	-0.0190106	-0.0254297	-0.0223834	0.0364573	0.0121392	0.0981704	-0.0281846	-0.00474021	-0.00694484	-0.0746259	-0.0129271	-0.0621917	-0.0246644	-0.0421022	-0.0553878	-0.0576598	-0.0515887	-0.061852	-0.0412276	-0.0539442	0.0163636	-0.0534067	-0.019539	0.0350453	0.0291039	0.10244	0.0171804	0.0291421	0.0227943	0.0175484	-0.072963	0.208649	-0.0066025	-0.00773937	0.0254857	-0.0111058	-0.0205312	0.0100309	0.165375	NaN	0.0214574	-0.0329031	0.0232194	0.0458842	-0.023944	-0.0228334	-0.00909536	0.0456395	0.0382432	0.0316478	-0.0320938	-0.0951065	-0.0185399	0.00137799	-0.0151124	-0.057965	-0.0420631	-0.064139	-0.0194976	-0.138005	0.0104779	-0.0208554	-0.0344403	0.0282988	-0.0389533	-0.0671103	0.00111493	-0.055069	-0.0831981	-0.0213206	0.00821745	0.0845235	-0.0252017	-0.0669313	-0.0503953	0.0138032	0.0776794	0.0478366	0.109854	-0.0552496	-0.0385067	-0.0371247	-0.0053244	-0.0191397	-0.0112774	-0.0292893	0.121001	-0.0679587	-0.0600531	-0.0203952	0.100071	-0.0406176	-0.0180744	-0.00612363	0.0672843	-0.0329527	-0.039993	-0.0371594	0.0784095	0.0428212	-0.00333223	-0.0182135	0.0735316	-0.0130592	0.000653873	-0.0239907	-0.0576859	-0.0574074	-0.0581207	-0.0476368	-0.0176934	0.0513564	-0.0514145	-0.00902138	-0.0370562	-0.00208714	-0.071922	0.0496347	0.197581	0.0564923	0.171752	0.146129	0.0236172	0.149948	0.068226	0.0509517	0.100032	0.111272	0.108931	0.0775795	0.0964233	0.0613924	0.082302	0.430065	0.0847564	0.0809	0.0479531	0.0173631	0.0406765	-0.0389628	0.0280056	0.0151244	0.221515	0.184225	0.381142	0.262665	0.2134	0.0951448	0.193796	0.252613	0.13438	0.0887292	0.00405668	-0.0617139	-0.0708557	-0.0836031	0.0058914	-0.103109	-0.0816682	0.0599181	-0.00767596	-0.0372019	-0.10784	-0.0755041	-0.00276534	0.0809869	0.0487145	0.0779082	0.249567	0.114418	-0.0353224	-0.0434478	0.122368	0.00846063	0.0869609	-0.0320312	0.144214	0.159068	0.13746	0.0392752	0.0966133	-0.00414208	0.0111613	0.0428005	0.183685	0.155013	0.131731	0.116831	0.154722	-0.00848901	-0.0107234	0.149332	0.103594	0.178007	0.035998	0.0681653	-0.0366503	0.0171518	0.0574873	0.0560681	0.011857	0.188435	0.0356355	-0.00857611	-0.0119065	-0.0247893		MARCKS	P29966;A0A087WZH7
	-0.316908	0.285371	0.269252	-0.232234	-0.282509	-0.23983	0.000454078	-0.291267	0.570868	0.199456	0.359497	0.318761	0.227682	0.328016	0.0124338	-0.184929	0.098158	-0.260551	-0.20718	0.0567897	-0.076946	0.0542879	0.0468274	-0.104251	-0.130728	-0.0436566	-0.0758762	-0.0788413	0.0817449	0.0141748	0.0593908	0.0252955	0.220307	-0.279157	0.185583	0.132831	-0.0640984	-0.185356	-0.196624	-0.0131104	0.0127785	-0.137432	-0.0276517	0.122597	-0.175384	-0.161568	-0.0436719	-0.0976975	-0.0379443	-0.0809773	-0.128015	-0.11312	-0.0228382	0.149003	-0.0851011	0.172961	-0.0403594	-0.0184001	0.252411	-0.0637855	-0.0182852	0.156084	0.0479622	-0.00556872	0.000670212	-0.16221	-0.0617459	-0.102937	-0.21449	-0.152249	0.0244154	0.110458	-0.0523127	-0.107144	0.0815805	0.0189579	0.195204	-0.060928	0.0537891	-0.0586167	-0.0308404	-0.0458095	-0.0113748	-0.0621981	0.127581	-0.0420565	0.0382773	-0.0666774	-0.0918357	0.624878	0.0023813	0.000852519	-0.140655	-0.113923	-0.0381638	-0.0991065	0.247792	0.322943	-0.0201079	0.0125756	0.017434	-0.103594	-0.0969851	0.00280052	-0.0933834	-0.172788	0.067855	0.0427828	0.122217	0.0306508	0.0209387	-0.133145	-0.0966706	0.0478967	0.135225	-0.0138901	0.0150054	-0.0113955	-0.0441352	-0.0182481	-0.0585195	-0.0233724	-0.03197	0.00420853	-0.0519396	-0.0375807	0.00466406	-0.0467972	-0.113691	-0.111015	-0.127766	-0.0498477	-0.05701	-0.0934383	-0.137017	-0.0818732	-0.103914	0.00790443	-0.0706684	-0.183573	-0.126453	-0.0174384	-0.12288	-0.0852242	-0.110477	-0.108018	-0.101923	0.078385	-0.0240805	0.0134824	0.069053	0.0495323	-0.0376017	0.0458562	-0.0153295	-0.0851771	-0.0752775	-0.0905329	-0.119506	-0.0919092	-0.113903	-0.0292329	-0.0199267	-0.0849123	-0.115926	-0.069721	-0.102261	-0.072738	-0.10599	-0.0294418	-0.129601	-0.124544	-0.0121008	-0.0878134	-0.0922667	0.00104786	-0.00277679	0.0249233	0.0105107	-0.0283394	-0.0452051	-0.0609937	0.00886235	-0.0756217	-0.0271265	-0.0328218	0.0122705	0.0553989	0.00480251	0.00990165	-0.00447317	-0.24933	0.229133	-0.0418046	-0.0779722	-0.0816188	-0.0445575	0.190274	0.0278575	0.0967887	0.0589011	-0.0688972	-0.0233048	-0.150276	-0.135307	-0.0144619	-0.0253491	-0.0497437	-0.0681849	-0.0822067	-0.0850955	-0.127918	-0.0108572	-0.141047	-0.0925288	-0.120746	-0.135959	-0.113327	0.0934025	-0.00337953	0.0265817	0.136075	0.0141848	-0.0630689	0.0369884	0.0045118	0.0955186	-0.100771	-0.136039	-0.00081616	-0.0956109	-0.079593	-0.136879	-0.0691431	-0.0811554	-0.0352011	-0.0789128	-0.00864343	0.0497991	0.0318827	0.00589676	0.00332541	-0.00656163	-0.062983	0.000635107	0.0671818	0.133383	-0.0687372	-0.138329	-0.0418719	0.000523226	-0.0455093	0.00180325	-0.0411404	0.0518649	0.0230861	-0.0841523	-0.0464186	-0.0222245	-0.0101832	0.204297	0.256547	0.11263	0.0548644	0.0282655	0.0933839	0.0900646	-0.0331422	-0.00553787	0.0253855	-0.0840425	-0.0596215	0.0164326	0.0398855	0.0191952	0.0651877	-0.0493051	0.0795974	0.0795949	0.1419	0.135341	0.0917357	0.119931	0.105152	0.0683244	0.0258925	0.0276202	0.0104289	0.117545	0.011635	0.145244	0.181489	0.169161	0.105162	0.0786479	0.0843174	0.067055	0.0539702	-0.00941067	0.0845616	0.0438502	0.0635883	0.0972935	0.131053	0.073558	0.164787	0.157863	0.107026	0.125682	0.125091	0.106217	0.105043	0.101633	0.0707312	0.12121	0.173877	0.0674907	0.0632103	0.0949343	0.0286962	0.00583575	-0.0172001	0.021847	0.00327802	-0.134442	-0.0185302	-0.0388288	-0.000396827	-0.0174616	-0.0669174	-0.116197	-0.10925	-0.0871261	0.153599	0.0764942	-0.00401089	-0.0621706	-0.104127	-0.01453	-0.0463708	-0.113209	-0.00163877	0.0405181	0.0588025	-0.0541331	0.0290358	-0.0106764	-0.000903828	-0.041665	0.00668248	0.0316845	-0.00148875	0.0485675	0.0869582	0.0214574	NaN	0.0359114	-0.0229321	0.109101	-0.104619	-0.0172735	-0.043666	0.0228196	0.0907379	-0.00956204	0.147935	-0.141961	0.042432	0.0631849	0.0424769	-0.0695025	-0.0608282	-0.0964689	-0.0634529	-0.102396	0.0355211	0.144204	-0.0612593	0.0404418	0.0819707	0.0323239	0.0972588	-0.039443	-0.0161321	-0.0694441	-0.0638132	0.010554	0.0275904	-0.0372251	-0.0178572	0.0825107	0.0632172	0.0792303	0.080388	0.0633887	0.0296104	0.221713	-0.00410086	-0.099804	-0.00961262	0.154517	0.0590649	-0.0208463	-0.0599094	0.00597352	-0.10026	0.0688655	0.0891714	0.061457	0.064259	0.137364	0.0789369	0.0528695	0.176107	0.122042	0.108873	0.0499472	0.13307	0.0349258	0.13953	0.0772547	0.0129069	0.101713	0.013403	0.0774229	0.0508303	0.0401663	-0.0518168	-0.0166661	-0.0241538	0.0870613	0.0348506	0.164839	0.274865	0.242055	0.0940549	0.0453693	0.319033	0.226658	0.0857233	0.0607278	0.0453882	0.0811517	0.153186	0.131746	0.142818	0.140625	0.00424932	0.090969	0.0451837	-0.0363993	0.0917483	0.0462342	0.0615539	0.0191459	-0.019478	0.180165	0.274775	0.0376111	0.190142	0.151573	0.0925578	0.154182	0.160196	0.198713	0.0796409	0.126526	0.110257	0.143913	-0.0797323	0.0510682	-0.0641591	-0.177576	-0.0689671	0.0548041	0.0186269	0.00400099	0.000918874	0.129749	-0.0568024	-0.00655593	-0.00632517	0.0193001	0.0505877	0.0223633	0.0834887	0.0205324	0.151631	0.205579	-0.00801968	0.163376	0.0545361	0.0568142	0.0540909	0.075343	0.0365078	0.0531267	0.141542	0.046191	0.173876	0.136356	0.182297	0.0835387	0.0641556	-0.0308924	0.0251983	0.0995325	0.0371286	-0.00673123	0.0402943	0.0704393	0.0606393	0.0273036	-0.0281235	0.0453099	-0.0793706	-0.0277069	0.0623855	0.0505121	0.0638703	0.0749564		IGHG3	A0A087WVW2;P01860;A0A075B6N8;A0A0A0MS10
	-0.251729	0.134692	-0.337934	-0.162099	-0.0610659	-0.293399	-0.109341	-0.22797	0.0275081	-0.0139995	-0.0366078	-0.154446	-0.0204718	0.00623167	-0.204327	-0.133112	0.14007	-0.0203786	-0.336895	0.15847	-0.0515014	-0.0969951	0.0811656	0.310604	-0.0625501	0.0188394	0.0204108	0.0740072	0.0435345	0.0730838	0.00806488	0.0216315	-0.226851	0.097769	0.161035	0.0172694	0.248895	-0.0471252	0.0316716	0.138843	-0.180475	-0.166338	-0.107981	-0.187098	-0.126452	-0.133228	-0.101115	-0.2385	0.249354	-0.120374	0.00126708	0.150103	-0.0463748	-0.19622	-0.14693	-0.0156247	-0.0227828	-0.343609	0.37213	0.220618	0.0191337	0.0889827	-0.0635317	0.156484	0.0109941	-0.0774287	-0.229009	-0.023658	-0.0311023	-0.158699	0.0602047	-0.096959	-0.0891762	-0.152629	-0.152922	-0.0891843	0.148659	-0.00753832	-0.10751	-0.246212	0.0265836	0.04555	-0.0430491	0.0399017	0.200697	-0.0845559	0.123458	0.0343366	0.175234	-0.0454725	-0.0781436	-0.0406806	0.0364087	-0.106076	-0.0562049	-0.0153438	0.404733	-0.033753	-0.0738819	-0.0582025	0.0112443	-0.0354255	-0.0864287	0.0330038	-0.00129916	0.302036	-0.223513	0.123075	-0.0830663	-0.0179454	-0.110646	-0.132849	-0.0216763	0.0898017	-0.0745057	-0.0291855	-0.0526706	-0.0396456	-0.0390373	-0.0343666	0.0130075	-0.0905626	-0.0914042	-0.0866875	-0.15543	-0.0941809	0.0135319	-0.0576094	-0.126257	-0.0856934	-0.0684512	-0.0748049	-0.00263174	-0.0376458	-0.103784	-0.0837901	-0.272495	-0.16147	-0.205683	-0.0876327	0.0399006	0.0058999	0.0796009	0.0361417	-0.03163	-0.00677483	-0.0779935	-0.14098	-0.114147	0.00328106	-0.116563	-0.197108	-0.00268874	-0.143866	0.0302143	-0.0823947	-0.153676	-0.209437	-0.177606	-0.240745	-0.1252	0.00241602	-0.0320592	-0.0995115	-0.104063	-0.0826984	-0.0619227	-0.0449504	-0.0782464	-0.0621639	-0.0837706	0.0691381	-0.0761697	-0.0218117	-0.0949814	0.0937683	0.104727	0.0221323	-0.00754202	0.118965	0.0270525	-0.000172782	0.00732098	0.0349761	-0.0378612	0.000845106	0.00552244	-0.0435449	-0.0294961	0.294406	0.0445431	-0.033799	-0.0864543	0.113536	-0.0912151	0.16098	-0.134209	-0.0702677	0.115431	-0.00987374	0.0313013	-0.0388869	-0.100485	0.0220177	-0.0835052	0.0659307	0.0556435	0.0131284	-0.0384911	0.0168813	-0.100204	-0.0328176	-0.283596	-0.0346144	-0.124943	-0.0139355	-0.269254	-0.21324	0.270287	-0.146855	0.163049	-7.41402e-05	-0.0678005	0.0815952	0.0843413	-0.119982	-0.0103949	-0.164	-0.182814	0.152025	-0.0552897	-0.0867608	-0.00536475	-0.0823079	-0.078476	-0.0790526	-0.0297467	-0.232993	-0.102066	-0.128014	-0.144318	-0.0859649	-0.190621	-0.108254	-0.110601	-0.0171724	0.0359745	-0.0590728	-0.0240258	0.0461111	-0.136204	-0.253765	-0.0870625	-0.0881032	-0.136474	-0.147198	-0.143377	-0.12909	-0.117208	-0.0655041	-0.0408036	0.180088	-0.110666	-0.0180004	-0.0285962	-0.0508719	0.0267512	-0.00798413	0.102293	0.0369205	0.088328	0.114071	-0.00200471	-0.0327245	0.00804467	-0.0160954	0.0693526	0.119985	0.00284896	0.0494768	0.0742655	0.00744788	-0.00803835	-0.00439092	-0.0051399	0.0714034	0.0292796	0.0320184	0.00220885	-0.0434409	-0.000874061	-0.110747	-0.00481775	-0.0205812	0.00780947	0.00985017	0.0735302	-0.0071451	0.0267127	-0.0195304	0.0601366	-0.014999	-0.0586358	0.0332261	-0.0407002	-0.0593304	-0.0537093	-0.0360431	-0.0808556	0.00523208	-0.0204971	-0.043533	-0.0253807	-0.0580715	-0.065434	0.0172528	-0.00519069	-0.0267706	-0.0658525	0.033756	-0.0364878	0.0342909	-0.171281	0.00202836	0.021362	-0.0749806	0.0136568	-0.132097	0.0495417	-0.135208	-0.0931198	-0.0793466	-0.023029	0.149789	-0.000687797	0.125481	0.0621422	0.087622	-0.0461776	-0.134511	-0.0387737	0.149472	0.116686	0.079216	-0.0162649	0.167853	-0.0218615	-0.137098	-0.0261398	-0.00910573	0.0422324	-0.0748636	0.00988034	0.0127213	-0.0329031	0.0359114	NaN	-0.027516	-0.109363	0.129746	0.0762151	-0.00741914	-0.0828794	0.0277782	-0.0300316	0.113439	0.112855	0.0430039	0.0463431	0.00772361	0.112278	0.0187674	0.0708243	0.0384395	-0.031377	0.00839668	0.0168994	-0.104016	0.0172555	0.187311	-0.0468825	0.0396385	-0.0404737	-0.0456486	-0.0644966	-0.106221	-0.0157456	0.0687184	-0.00248608	-0.124521	0.0933757	0.0160703	-0.0805672	-0.0115921	0.0969279	-0.0274615	0.0704967	-0.0185347	0.085159	0.0550277	-0.0315531	-0.0186681	-0.0356012	0.0460043	0.00520345	-0.0263866	0.147845	0.0267256	0.00473073	0.0309172	0.0158507	-0.00279202	0.069101	0.0661797	0.0819851	0.0441666	-0.0521999	0.106009	-0.0899798	-0.0938778	0.0105821	0.085621	-0.00953592	0.0487289	0.0739016	0.0396075	0.123697	-0.0896688	-0.0581772	0.20727	0.315931	-0.23932	0.050674	-0.0304154	0.0214907	0.0734288	0.171549	0.0858738	0.272231	0.265425	0.193709	0.141305	0.242134	0.115974	0.188559	0.10112	0.164671	0.0634122	0.112625	0.207079	0.153742	0.185568	0.105535	0.0430084	0.0440712	0.0983967	0.0511208	0.0919232	0.0197617	0.233714	0.156913	0.0659925	0.105122	0.106732	0.0830461	0.245471	0.102519	-0.0564533	0.00971854	0.0450882	0.0227785	-0.130465	-0.0464303	-0.00872176	0.0254589	0.0133795	0.010625	-0.00798767	0.0692223	-0.139534	-0.0167002	-0.0920755	-0.0926608	-0.113638	-0.163269	-0.0379912	-0.0794487	-0.0197738	0.0480228	0.0183294	0.000389549	-0.113487	-0.0513026	-0.0596828	-0.119741	0.13591	-0.000316594	0.00686433	0.0350428	0.0840799	0.0114179	0.0600049	0.119789	0.00898769	0.0789363	0.06218	0.0543861	-6.19942e-05	0.165945	0.100692	0.134622	0.093045	0.201021	0.16453	-0.116585	-0.0257781	0.00295581	0.0745685	0.0112657	0.0773907	0.1624		LPA	P08519;A0A087WWY0
	0.351767	0.123942	0.059353	0.331	-0.113085	-0.327914	0.0940581	0.300873	0.327743	0.465974	0.120164	0.170439	0.020836	-0.126833	0.491413	0.248357	0.1074	-0.0412533	0.267762	-0.0772817	-0.0083834	-0.137358	0.216645	-0.0341182	-0.122791	-0.0580802	-0.118672	0.0500037	0.0115169	0.0610784	-0.00357674	0.0535498	0.307967	0.00892262	0.0677079	-0.0434261	0.0980069	-0.00148239	0.158406	0.156498	0.145305	0.0273258	-0.21818	0.0157492	0.102095	0.0702498	0.07734	0.298351	0.335369	-0.0353278	-0.194278	-0.0365393	0.474612	0.28805	0.339975	0.00442317	-0.133611	-0.0797452	-0.153802	-0.07386	0.166082	-0.0242175	0.168569	0.212521	-0.156859	-0.126467	-0.102343	-0.0795327	-0.049719	0.0422314	0.258653	0.0786625	0.0178576	-0.115597	0.0957688	-0.106768	0.55477	-0.0848639	-0.0860693	-0.108431	-0.0161011	-0.0247232	-0.00971561	0.0187504	0.113696	-0.0245056	-0.0153098	-0.0737481	-0.19598	0.00806111	0.0305408	-0.116804	-0.114065	-0.0277847	-0.158673	-0.0163771	0.0238665	0.0309204	0.0144055	0.309857	-0.101231	0.0213645	-0.0908242	-0.260452	-0.0251264	-0.150367	0.00019083	0.0976495	0.09277	0.0415391	0.181052	0.178998	0.0996658	0.26896	0.28968	0.0510058	0.0176018	-0.0444022	-0.00409239	-0.00401318	-0.0742562	0.0409384	-0.091818	-0.0157274	-0.0808046	-0.130744	-0.228303	-0.117158	-0.0512944	0.149444	0.11276	-0.0472099	-0.0828833	-0.0091889	-0.0117312	0.0882554	0.0547332	0.294897	0.0315515	-0.217548	-0.031815	-0.128607	-0.061719	-0.0184739	-0.10563	-0.0641444	-0.00330353	0.186238	0.0820149	-0.00696012	0.0386713	0.115085	0.000931274	0.143413	0.11523	0.0301095	0.052154	0.0748067	-0.0261814	0.0477986	0.0968083	-0.0274469	-0.0550507	0.192852	0.206614	0.178208	0.0209238	0.061042	0.0634111	0.00990049	-0.0512141	0.373056	0.0102788	-0.036286	-0.0089579	0.0362452	0.092804	0.0182352	-0.00834425	0.291803	0.0940244	-0.10526	-0.00291765	0.0773146	0.262662	0.22187	0.0115733	-0.00880204	-0.00363742	-0.0485922	-0.0234361	-0.122766	0.11514	-0.0565275	0.0249023	0.0334855	0.100784	0.0104057	-0.18276	0.185388	0.0296442	-0.0440078	-0.0871268	0.273694	-0.0449474	0.0679394	0.0883859	0.0178603	-0.0189432	-0.0373119	0.0204384	-0.0649371	-0.141579	-0.203286	-0.157162	-0.172609	-0.11679	-0.0645699	0.0400296	-0.0537389	-0.0215209	0.0699795	-0.112675	0.427914	0.152288	-0.0965202	-0.0204199	0.106454	0.0965069	0.0921651	0.0457696	-0.0544314	-0.0311678	-0.0541632	-0.0806083	0.0175479	-0.0543775	-0.036636	-0.0434225	-0.0845804	-0.234406	-0.173169	-0.140416	-0.156071	-0.164807	-0.127811	-0.107885	0.12143	0.055388	0.0423849	0.108802	0.0901308	-0.090986	-0.0815196	0.174072	-0.0420782	-0.0389609	-0.10475	-0.0630086	-0.0431696	0.165542	0.171159	0.0738383	0.0228566	0.0592748	-0.0466011	0.00253784	0.0210357	-0.0647736	0.195209	0.000396423	-0.0120911	-0.050991	-0.0811685	-0.022238	-0.0429234	-0.0474787	-0.0560823	-0.0543945	0.00506823	0.0808974	0.0287592	-0.00896796	-0.0357293	-0.026305	-0.0748141	-0.0387841	0.0482015	0.0373525	0.10364	0.0279124	-0.011647	0.167255	0.138691	0.0970775	0.0344009	-0.0482801	0.0538647	-0.043006	0.126641	0.146992	0.134241	-0.0467315	0.0650278	0.0629539	0.0886329	0.00498298	0.0227902	0.0467511	-0.000140842	-0.00926697	0.0042254	-0.0112732	0.210413	0.0437523	-0.0245248	0.0126786	0.108272	0.0440832	0.238353	-0.00684441	0.173292	0.023169	-0.0516342	0.260998	-0.00412773	0.00593927	-0.039057	-0.0396407	-0.0708612	-0.0127988	-0.0210124	-0.085903	0.0583757	-0.0366257	0.0162225	0.24427	0.352512	0.206542	0.310985	0.0628108	-0.0441339	-0.0118568	-0.0708358	0.486911	0.117779	0.0214031	0.100886	-0.0290971	0.0529594	-0.0424023	-0.0863962	-0.0936454	-0.00952882	0.0232194	-0.0229321	-0.027516	NaN	0.100298	0.200301	0.56029	0.16031	-0.0588807	0.137689	0.0299407	-0.073576	0.0494831	0.133285	0.0716943	0.0714049	-0.105469	-0.0271585	-0.0490016	-0.0114409	-0.0749424	0.0661429	0.00363455	0.0582283	0.0237543	0.027743	-0.0332569	0.0494874	-0.00753883	-0.0720946	0.276068	0.0778255	0.15059	-0.0229059	-0.0439484	-0.00747804	0.00358511	-0.0344207	-0.0237324	0.0676321	-0.0451238	0.250293	0.154181	0.0323301	0.00151693	0.383242	0.0834684	-0.0893862	-0.0151686	-0.0353294	0.0253948	0.069572	0.091491	-0.0287851	0.00650139	0.172684	0.0396005	-0.0460288	-0.0283029	0.0369426	0.0676588	0.0182774	0.128593	0.101694	0.104741	0.0362991	-0.00720329	0.0113424	0.00955965	-0.136131	-0.0329465	0.0508695	0.105847	0.205659	0.16342	0.0365449	-0.0690636	0.246732	-0.100343	-0.00314097	0.149684	0.185212	0.072957	0.0114495	0.0999835	0.109694	0.134922	0.0317638	-0.0260528	0.0827683	-0.0112012	0.0954632	0.0310105	0.0690666	0.0590148	-0.00362833	0.0101374	-0.0140923	-0.083431	-0.0479599	-0.00222793	0.0786119	-0.0354457	0.13909	0.213047	0.166725	0.298762	0.169762	0.0720116	0.140038	0.240892	0.0466141	0.0381018	0.0929644	-0.0770859	0.0450693	-0.0589835	0.27412	0.150815	0.0720554	-0.0150682	0.0441448	0.0325849	-0.00691289	-0.0991193	-0.0964721	-0.103933	-0.228958	-0.206282	0.0623174	-0.141009	-0.11258	-0.0304167	-0.137614	-0.231491	-0.0664011	-0.089149	-0.096933	-0.0866048	-0.079899	-0.107356	-0.00518813	0.0441366	-0.0511072	-0.00400797	-0.018363	-0.0603966	-0.0819803	0.119926	0.145214	-0.00497394	-0.00452693	-0.0258366	-0.05954	0.00497352	0.0570749	-0.00180707	-0.0100251	-0.133723	-0.0771686	0.0379269	-0.146669	-0.0150393	0.0903584	0.0304294	-0.073586	-0.402262		SELL	P14151;P14151-2
	-0.145574	-0.0834586	-0.271591	-0.219354	0.00243106	-0.182264	-0.0112232	0.528857	-0.246385	-0.21454	-0.300751	-0.199315	0.109053	-0.0845506	-0.203026	-0.160265	0.121752	0.168606	0.0895926	-0.220849	-0.0105773	-0.160416	0.300339	0.425379	-0.291405	-0.0763331	-0.0738863	-0.154214	-0.0938752	-0.0621239	-0.0314233	-0.0374787	-0.0620542	0.0916203	0.107755	-0.132439	0.00591779	-0.0170744	-0.215052	-0.106453	-0.100179	-0.030501	-0.107164	0.3281	-0.0526077	-0.0231622	-0.114447	-0.155727	-0.140537	-0.0505652	-0.108068	-0.115605	0.0645809	0.246354	0.249549	-0.0693192	-0.0669162	0.334326	0.113866	-0.159912	-0.113039	0.0760476	0.193904	0.0913952	0.0764078	-0.122255	-0.100056	-0.218906	-0.166073	0.13011	-0.00161386	0.117016	0.11374	-0.135884	-0.0628754	0.171916	-0.145442	0.185505	0.207673	0.169494	0.331808	-0.0971068	-0.221081	0.0755281	-0.20789	0.0990289	0.0962204	-0.0658256	-0.184109	0.205421	-0.0607748	-0.107377	-0.332743	-0.200418	0.0535165	0.128936	-0.0650777	0.028177	0.175383	0.173925	0.107257	-0.0174666	0.0449823	-0.0343493	-0.0206687	-0.209427	0.00284652	-0.0757058	0.224425	0.0905405	0.212316	0.110894	0.144118	0.117132	0.163289	0.0418078	-0.000929836	0.0291596	-0.0176619	-0.0705284	-0.102688	-0.0745034	0.12399	0.0828938	-0.175451	-0.0204126	-0.169299	-0.0462245	-0.0486078	0.0357134	0.00191373	-0.0389625	0.0046922	-0.00781422	0.0571233	0.10196	0.08553	0.22724	0.0230154	0.0227353	-0.0347108	-0.0130722	0.0426649	-0.0287144	0.111346	0.0581446	0.0868975	0.0326483	0.126782	0.0233573	0.102101	0.0966285	0.0709061	0.161531	0.0237114	0.00634638	0.122003	0.104126	0.0986898	0.197212	0.0614118	0.0315299	0.0192906	-0.0199999	0.152363	0.00261697	0.0428644	0.0386573	-0.0389485	-0.030799	-0.00330433	0.0995335	-0.0628345	-0.00693542	0.105714	0.00731518	-0.0815882	-0.0209929	0.00876055	-0.00395754	-0.0843071	-0.121208	-0.0384436	0.0559415	0.0184036	0.0308888	0.00295196	0.0506883	0.0268128	0.0196103	0.183066	-0.148985	-0.139111	-0.0234916	-0.0891675	0.00437006	-0.149808	0.142706	0.13621	0.295983	0.158733	-0.0496132	-0.0954875	-0.04649	0.0405497	-0.0616826	-0.0595901	-0.0460536	0.00859204	0.0215964	-0.0193102	0.00383744	0.175052	-0.0511802	-0.0742469	-0.116474	-0.0145006	-0.15708	0.0316883	0.0561736	0.00740042	-0.0241888	-0.0835843	-0.0610694	-0.00678386	0.15815	0.0888118	0.0989146	-0.261565	-0.11856	-0.0331209	-0.0812961	-0.149977	-0.108571	-0.116923	-0.0843375	-0.0911357	-0.0214667	-0.0743795	-0.0783178	-0.0732094	0.0477509	0.176863	-0.0197687	0.111876	0.0282596	0.000480082	0.171349	-0.0105907	0.111799	0.113241	0.0789922	0.173192	-0.0217811	0.00222716	0.0130249	-0.120752	-0.0194495	-0.0169378	-0.101581	0.175157	0.00313987	-0.0866376	-0.223969	-0.172426	0.10838	-0.093952	-0.148061	-0.20379	-0.0438509	-0.0905264	0.0949282	-0.156739	-0.128731	-0.104578	0.0908196	-0.0576361	-0.0739262	0.0300613	0.0135738	0.0964898	0.0153197	0.0147777	-0.039298	0.0486684	-0.0423367	0.0158734	-0.0130097	-0.00663623	0.0760633	-0.0424209	0.0587354	0.114925	-0.075503	-0.0773171	0.0272941	-0.0726059	0.000161359	0.00500907	-0.0323767	-0.0253177	-0.0717368	-0.00930078	-0.028742	-0.0671686	0.121656	-0.0109812	-0.0543627	-0.0821459	-0.0765924	-0.0280001	-0.0234838	-0.141253	0.147098	-0.0190609	-0.0422592	0.0207496	0.0150429	0.0303353	0.0955328	0.0281064	0.0963988	0.0919641	0.00275781	0.021799	-0.105135	-0.0663844	0.0870186	-0.11249	-0.0564696	-0.112953	-0.100737	-0.093082	0.0509744	-0.0565559	-0.0830946	0.0643992	-0.0188426	0.125831	0.142062	-0.0221415	-0.056186	-0.105538	-0.0840025	-0.0694302	-0.0162492	0.0811193	0.168332	-0.0399527	-0.000102016	-0.0532271	-0.00160271	0.0573563	0.0211957	0.0458842	0.109101	-0.109363	0.100298	NaN	-0.0632384	0.00989823	-0.0410518	-0.0627702	-0.143234	-0.00620368	0.0239758	-0.116809	-0.157147	-0.131006	-0.0578036	-0.126321	-0.149908	0.0102266	-0.0858161	-0.0869239	0.0581944	0.0311964	0.0355079	0.118229	0.105054	0.112635	0.0467358	-0.0808394	-0.0908531	-0.0431674	-0.0437865	-0.0674207	-0.110573	-0.17678	-0.0391444	-0.0995626	-0.0151971	0.275957	0.0788841	-0.0854268	0.171603	-0.0163171	0.151154	-0.0294814	-0.0141344	0.0798202	-0.0694904	0.0352262	-0.0229215	0.0691958	0.0395574	-0.0818259	0.129056	-0.102582	0.211428	0.0947948	0.0712509	-0.0487586	0.0503983	-0.0142213	0.08412	-0.066823	0.0173352	0.064562	0.0552133	0.0878634	0.0412407	-0.0661506	-0.0154525	0.0403297	0.0431472	0.0452063	0.131205	0.123116	-0.0720793	-0.213271	-0.118546	-0.150956	-0.0622131	0.0835392	0.0108598	0.0641065	0.0871681	0.00474506	-0.0791278	-0.0353768	-0.0464871	-0.0864693	-0.024888	-0.050275	0.0905578	-0.0230526	-0.0175843	0.0332442	-0.0638533	-0.11476	0.000526207	-0.0539987	-0.102496	-0.130723	-0.137127	-0.0234986	0.0461904	0.120812	0.0699474	0.11187	0.0918184	0.0748079	0.0905049	0.105171	-0.0735382	0.0136095	0.157086	0.0842277	0.0206275	-0.0581395	0.182284	0.0345606	0.0442651	0.0457591	0.0252096	0.101151	0.0494035	-0.0316874	-0.105465	-0.110878	-0.133873	-0.138548	0.0753134	0.0627059	-0.0432903	-0.0260315	-0.039091	-0.0447028	-0.0778552	0.0541668	-0.0127676	-0.052498	-0.095903	-0.0305053	-0.215823	0.0654792	0.0648026	0.04832	-0.089737	-0.00570295	0.0200068	-0.0410333	0.0516047	-0.0351915	-0.171534	0.000611308	0.0878921	-0.0147781	-0.183261	-0.0369871	-0.104114	-0.106262	-0.108422	0.159372	-0.0404967	-0.0665452	-0.0226028	-0.078671	-0.206106	-0.186201		SERPINA1	A0A024R6I7;A0A0G2JRN3;G3V2B9;G3V544;G3V5R8;G3V387
	-0.275981	0.112443	-0.290719	-0.188848	-0.147772	0.0712146	0.0149487	0.132007	-0.0127645	0.149631	0.219213	0.02978	0.033229	-0.157139	-0.299221	-0.265329	0.112836	-0.159798	-0.285461	-0.0324033	-0.126072	0.0370514	0.248165	-0.0607925	-0.17981	-0.174136	-0.148866	-0.0990344	-0.000377455	-0.120096	-0.129808	-0.0499929	0.0456875	0.133584	-0.184269	-0.217917	-0.00993573	0.161976	0.152484	0.419383	-0.182843	0.641862	0.613255	-0.134401	0.245593	-0.0233712	-0.0535988	0.116789	0.0396346	-0.0782918	-0.173573	-0.169492	0.0346306	0.366076	0.0246092	0.134039	-0.0666398	-0.128645	-0.123992	-0.342221	-0.0185193	-0.095862	-0.0910614	0.211108	0.00166818	-0.0694212	-0.0805844	0.0672963	-0.100121	0.235105	0.479486	0.314441	0.184173	-0.0262827	0.164626	-0.0265853	0.269103	0.000711571	0.235706	0.0543223	0.0669145	0.0421304	0.327401	0.00868388	-0.10278	-0.0104141	-0.0433995	-0.0174428	-0.221116	0.117724	-0.00832929	-0.0958666	-0.2929	-0.300111	-0.0438808	-0.251502	-0.0841952	-0.00602615	-0.0762505	0.0527944	-0.0451242	0.365633	-0.00701556	-0.0128239	-0.0467367	0.274453	-0.159045	0.0248423	0.128782	0.0491428	-0.0879097	0.00915317	0.0714987	0.0931684	-0.015321	-0.0105193	-0.00483379	0.0691047	-0.00442493	0.0994345	0.0902634	0.0771144	-0.0166198	-0.030293	-0.0603467	0.00389135	0.078105	0.0331834	-0.024416	0.0252295	0.0760756	-0.0193373	-0.0460908	0.0837915	0.0971038	-0.0580834	-0.035213	0.00261311	-0.0962902	0.0561048	-0.14186	0.0844628	0.0246071	0.083816	0.0272898	-0.00371714	0.0865088	0.14845	-0.0467758	0.0372421	0.0184031	-0.0189221	0.172441	0.00351943	0.0791783	-0.059729	0.0757098	0.0469408	-0.0406407	-0.01946	0.042927	0.134203	0.130473	0.130415	0.129214	0.0798986	0.133257	0.0586264	0.062026	0.0949418	-0.0659895	0.17756	-0.124822	-0.0449519	-0.105873	-0.0178203	-0.0914309	-0.0460839	-0.0855907	0.421822	-0.0641271	-0.060073	-0.0219129	0.217549	0.207982	0.187086	-0.018396	-0.0220498	-0.0256028	-0.050521	-0.0549381	-0.296488	-0.178714	0.0685618	0.115972	0.0215384	-0.144195	-0.0744758	-0.23258	0.430266	0.0666372	-0.0446729	-0.0894799	0.170421	-0.0926941	0.0913802	0.0862013	0.0603938	0.00254568	-0.0599897	-0.048622	-0.0214239	-0.0638127	-0.0972115	-0.0526382	0.0277625	-0.0686371	0.0419801	0.111615	-0.0396031	-0.0154445	-0.0860329	0.0731363	0.0952066	0.264037	-0.0307963	0.0285852	-0.0378559	-0.00267085	0.0595811	-0.0101468	0.101346	-0.0200175	0.0341991	0.0178734	0.00751779	0.132943	-0.00121015	-0.050936	-0.0983556	-0.0435897	-0.091622	-0.14673	-0.177278	-0.165176	-0.136028	-0.0999223	0.137145	0.13013	-0.100814	-0.0399018	-0.107629	-0.0429783	-0.0165169	0.0809359	-0.0507116	0.00880656	-0.0451134	-0.0301517	0.0261537	-0.0712578	0.0383471	0.0752236	-0.0846516	-0.0279823	0.14519	0.120499	-0.164475	-0.173979	-0.135266	0.0334309	-0.0781227	-0.0960721	-0.112012	-0.166702	-0.100844	-0.0920667	-0.0247753	-0.0761003	-0.0792397	-0.0637367	-0.0663403	-0.0759713	-0.138995	-0.073854	-0.088816	-0.0771813	-0.132992	-0.132472	-0.105951	-0.0867129	-0.0723803	-0.066798	-0.0101296	-0.0680642	-0.00220588	-0.0609577	-0.0253988	-0.0742287	-0.00361775	-0.0404982	-0.000280267	-0.116912	0.0143873	-0.0477434	-0.0668771	-0.0951078	-0.0746678	-0.133163	-0.0941374	-0.102646	-0.111316	-0.149987	-0.0691794	-0.116656	-0.0194714	-0.101451	-0.108296	-0.164632	-0.0930182	-0.0118692	0.00422574	-0.0468601	-0.0675144	0.00180856	-0.0520091	-0.0378917	-0.0857934	-0.0563757	-0.0281663	-0.0423114	-0.0197398	0.0364886	-0.0902476	-0.0805587	-0.0238994	0.334013	0.448466	0.075546	0.12949	-0.0501077	-0.0580122	0.0115731	-0.00759786	0.128301	0.119456	0.0831398	0.0629561	-0.00407191	-0.00223316	-0.0114103	0.0124404	0.00738114	-0.0271214	-0.023944	-0.104619	0.129746	0.200301	-0.0632384	NaN	0.152498	0.0310139	0.0756858	-0.0475379	0.00965594	-0.0825529	0.122486	0.0300459	0.0365636	0.0213105	-0.061387	-0.0296621	-0.0686389	-0.0569624	-0.0262084	0.009012	-0.133889	-0.0525229	-0.0570511	-0.0285029	-0.0906379	-0.0421134	0.12602	0.0079063	0.118065	0.0109473	0.109535	-0.0190348	0.0570312	-0.0342092	-0.0419943	0.0406303	0.00344449	0.0986576	-0.0620093	-0.0478932	-0.0236153	0.100241	0.112808	0.0417669	-0.0487532	-0.0296908	0.0321173	-0.0493393	-0.0539897	0.0216665	-0.000747948	-0.00664128	-0.0771851	-0.000778129	-0.0487636	-0.0310923	-0.00973512	0.0137273	-0.00849414	0.0125805	-0.0657615	-0.0120436	-0.0178862	-0.0512062	-0.0837379	-0.0167442	-0.0440284	-0.0721576	-0.0244373	-0.0488774	-0.0312157	-0.144275	-0.0223811	0.187131	0.0103555	-0.0901763	0.102919	-0.121027	0.0126888	-0.00317373	0.151024	0.109281	0.0191915	0.0957242	0.0948584	0.106617	0.0602049	0.0870648	0.0159246	0.0569752	0.0134526	0.0921056	0.00571496	-0.031031	0.134107	0.00281732	-0.00911452	0.155492	0.0799316	0.149281	0.0174982	-0.103041	0.0145006	0.0196393	0.151627	0.00823687	-0.0134276	0.0498106	0.0472274	0.0917294	-0.0891484	-0.0128853	-0.154939	0.229175	-0.0256496	0.0454093	0.142832	0.0348644	-0.0140305	-0.0196582	-0.0760304	-0.0450034	0.00114381	0.0182405	-0.041218	0.0252446	-0.0284956	-0.0283488	-0.147148	-0.134613	-0.0139721	-0.000312446	0.0393269	0.0110505	-0.0853398	-0.0433007	0.0351241	-0.0661705	0.0168202	-0.0902424	-0.0603255	-0.0493443	-0.0844781	-0.0297932	-0.0506835	-0.0307982	0.0574965	-0.0258516	0.0489054	0.0691242	0.0455086	0.0644867	-0.0252669	0.0519878	0.147602	0.113236	0.0848	0.111492	0.0817082	0.0765136	0.103867	-0.0651179	0.0827285	0.0375068	-0.0673552		S100A9	P06702
	-0.160737	0.32205	-0.164825	0.220053	-0.132234	-0.43118	-0.0925916	-0.143472	-0.3891	-0.257574	-0.291191	-0.309043	-0.125432	-0.110643	-0.362739	-0.108227	0.154096	-0.0940186	-0.0138504	0.0484942	0.0398842	-0.0155175	0.0887496	0.197204	-0.034226	0.323628	-0.0185138	-0.0107686	0.0454653	0.151599	0.0132743	0.154957	0.0673981	-0.0644374	-0.136662	-0.140417	0.260475	0.019205	-0.0978168	0.119425	-0.161352	-0.0469848	-0.196784	-0.113258	-0.113816	-0.137519	-0.0492989	-0.0225947	0.360238	0.0279555	0.0358875	0.0496832	0.291271	0.213926	0.1865	0.0857272	0.0410186	-0.0343381	0.0136601	-0.121988	-0.0377678	0.0579985	-0.152077	0.038451	0.114028	-0.0288854	0.0241367	-0.0301116	-0.241129	-0.000391215	-0.283393	-0.118685	-0.0391353	0.250421	-0.0299356	-0.0393896	0.635703	-0.0999044	0.00761743	-4.36733e-05	-0.0181171	-0.0601482	0.0767316	-0.0468793	0.124712	0.0378808	0.102102	0.0857373	-0.196281	-0.0137085	0.13719	0.0842281	-0.0065485	0.067664	-0.115748	-0.0631116	-0.0222267	-0.016758	-0.0492474	0.0897055	-0.0395127	0.0791254	-0.029349	-0.0509955	-0.0739666	-0.0507303	-0.143507	0.0572045	0.446972	0.00165694	-0.0498465	-0.0280813	-0.0460261	0.0715514	-0.011213	0.00506641	0.0414638	0.0106606	0.0910489	-0.0191625	-0.00787896	0.0184873	0.0190648	0.0139793	-0.052753	0.0559683	-0.00702708	0.0286065	-0.0103145	-0.0406745	0.00377477	0.0527998	0.0253614	0.00878402	-0.0128802	0.0428101	-0.152617	-0.00136842	-0.122579	0.0158611	-0.00764304	-0.0526142	-0.0440765	0.0139477	-0.0368412	-0.04372	-0.0511795	0.146192	-0.00249566	0.0281804	0.00231066	0.0156245	0.126822	-0.0192162	-0.0102175	-0.0286381	-0.0185283	0.00765262	-0.0824043	-0.090221	-0.0647066	0.0575398	0.0721689	0.00734106	-0.0210295	-0.0330096	0.00203911	-0.020172	-0.00547254	0.0204226	-0.0399638	0.230425	0.119066	0.0129747	0.127766	0.193091	0.167755	0.124601	0.0377439	0.212852	0.0590925	-0.0455051	0.0344807	0.051979	0.291846	0.197563	0.0687408	0.0579468	0.0215146	0.0563765	-0.0582351	-0.0601385	-0.146016	-0.00654956	-0.0806574	0.0198543	0.134625	-0.067203	-0.142248	0.0858267	-0.0157851	0.0103602	-0.0570041	0.100653	-0.041813	0.0136956	0.0139292	-0.0028463	-0.0177568	-0.0811709	0.000267726	-0.0308961	-0.0459107	-0.095136	-0.0244733	-0.0457697	-0.243046	-0.136935	-0.0204124	0.0570989	-0.101104	-0.117441	-0.0943551	0.29818	0.156784	0.0151072	0.0213951	0.0769634	0.0695715	0.0297176	0.00657947	-0.00614004	-0.0236325	-0.0573257	-0.0480001	-0.0372142	-0.0287674	0.0694875	-0.0338827	-0.0138283	0.0171315	-0.0307269	-0.0367768	-0.054342	-0.0228762	-0.0336279	-0.0364425	0.0651616	0.0938912	-0.0602103	-0.0676399	0.226815	0.0839873	0.0215737	0.0948826	-0.000220549	0.0121859	0.0378442	0.00560432	-0.00532702	0.175175	-0.13287	0.0139694	0.0132663	-0.0173595	-0.0412083	-0.00853319	-0.0791524	-0.056236	-0.105352	-0.0531419	-0.054882	-0.0207327	-0.0230473	-0.0501579	-0.0697133	-0.0311538	-0.0394647	-0.067194	-0.0789805	-0.0441321	-0.0544576	-0.0838879	-0.0804672	-0.0891063	-0.0580736	-0.0742269	-0.106725	-0.069288	-0.0351726	-0.0390095	-0.166594	-0.0628249	-0.0684225	-0.0315264	-0.0154849	-0.0378728	-0.0277116	-0.0691191	-0.000176512	-0.0188276	-0.107592	-0.0499355	-0.0524778	-0.0696825	-0.0442789	-0.0546161	-0.0851142	-0.0675436	-0.0714092	-0.113519	-0.0816533	-0.0664272	-0.075845	-0.0865266	-0.0502309	-0.0766634	-0.0835792	-0.0785648	-0.0493454	-0.0327222	0.0265431	-0.0323561	-0.00630731	-0.128416	-0.0886433	-0.067849	-0.0644589	-0.0275339	-0.0445	-0.0903235	-0.127991	-0.0511567	-0.0857984	-0.0649404	0.0930855	0.151338	0.321165	0.0518417	0.237951	-0.0244135	0.0032143	0.0103239	0.00890051	0.396206	0.0497135	0.0222369	-0.121748	0.012272	-0.0302947	0.011502	-0.0694207	-0.0281745	-0.000135783	-0.0228334	-0.0172735	0.0762151	0.56029	0.00989823	0.152498	NaN	0.0562346	-0.0344674	0.0491097	-0.0164033	-0.0688374	-0.00901535	0.0529014	0.0451337	0.0240599	-0.0271417	-0.0312583	-0.0712906	-0.0427998	-0.0291469	-0.0511194	-0.060594	-0.0037494	-0.0322211	-0.0324098	-0.0277004	-0.0336141	-0.0033032	0.0227671	0.189345	0.0102697	0.00465375	-0.0349435	-0.03402	-0.0764686	0.0324964	0.000694316	-0.053827	-0.00839572	-0.0290099	-0.0693582	0.0724844	-0.057791	-0.0346864	0.619927	0.168845	-0.0169009	-0.0204583	0.012765	-0.0396644	0.0733497	0.0521775	-0.038206	-0.0452104	-0.0149754	0.00875879	-0.0283763	-0.0411507	-0.00808277	-0.00755111	0.009933	-0.0482574	-0.0195841	-0.0295962	0.0436431	-0.0232267	0.0320893	-0.00734581	-0.0571716	-0.0118509	-0.0555087	-0.0318935	-0.0493467	0.0104292	0.130153	0.0974632	-0.238952	-0.0607145	-0.0239928	-0.0019168	-0.0773512	0.046914	0.00239598	0.0493234	0.0794012	0.0488384	0.0464572	0.021983	0.0965318	0.105965	0.00986316	0.0209689	0.0958627	0.0318774	0.00169086	0.0581478	0.0256527	0.0473282	0.124073	0.0398967	0.0972478	0.0595258	-0.0388329	-0.0596452	-0.0165369	0.0317377	0.0307132	0.0222578	0.0347358	0.0383547	0.080728	0.0444014	0.0398448	-0.119952	0.0292004	0.198331	0.0878056	0.279681	0.0538196	0.0504074	0.120402	0.164291	0.14222	0.378962	-0.0202269	0.0887314	-0.0387871	0.0486872	0.0579972	0.0309886	0.0108502	0.0193135	0.118004	0.222121	0.0670437	0.0336866	0.0619345	0.122649	0.0925066	0.00936203	0.0219677	0.0421982	0.0167642	0.0244613	0.0380077	0.0693726	0.0520086	0.13606	0.00633246	0.00602523	0.0247958	0.0748154	0.0779041	0.0721838	0.053737	0.100933	0.0972887	0.0829317	0.122125	0.00804218	-0.0284994	-0.00553021	0.0325547	0.0812684	0.0875496	0.192321		Leukozyten[G/l]	Leukozyten[G/l]
	-0.104588	0.0837241	0.252593	-0.0109551	-0.0547635	0.111	0.112723	-0.123377	-0.330543	-0.117126	-0.254446	-0.105162	-0.0703957	0.00201569	-0.123328	-0.141074	0.1294	0.170176	0.531954	-0.055045	-0.0818394	-0.223557	0.0295343	0.292637	0.0788265	-0.0553906	-0.0373747	0.046449	0.0970789	0.041346	-0.0260848	0.0344208	0.00350265	0.0994639	0.0282257	-0.0464417	0.424015	0.106102	-0.1006	-0.0881991	-0.0548744	-2.01796e-05	-0.061907	-0.0437459	-0.0143419	0.0230648	-0.0232975	-0.0048944	-0.063405	-0.0522567	-0.0271645	-0.0949401	0.0020353	0.0574554	0.575969	-0.0189302	0.00233664	0.131324	-0.241922	-0.0793292	0.0669842	-0.020986	0.114333	0.0509862	-0.0681785	-0.0183756	-0.0157859	0.327711	-0.170367	0.0980645	-0.188934	0.121264	-0.0111628	0.0956831	-0.0445988	-0.0594116	-0.0324571	-0.0396226	-0.0415309	0.184506	0.0474343	0.0207341	0.153895	-0.0154167	-0.0372976	0.038405	-0.0158525	0.253565	-0.0368916	0.137148	0.186017	-0.0600456	-0.110717	-0.141639	-0.239237	0.132115	-0.140209	-0.0460098	-0.00278801	-0.0551105	-0.0458559	0.078413	0.583276	-0.0652577	0.407055	-0.0225075	-0.0593337	0.0201907	-0.0111883	-0.000312179	-0.0236239	-0.0292946	0.0398311	0.0563299	0.00943579	-0.0223443	0.00322505	-0.0479083	-0.0107264	-0.0115961	0.00606386	-0.0073832	-0.051938	-0.0338008	-0.024386	-0.0129993	-0.0203266	-0.0275261	-0.0533636	0.0499692	0.0990483	-0.0435569	-0.0709618	0.0563918	0.0649537	-0.0184692	-0.0496901	-0.00365966	-0.0520169	-0.0358736	-0.000620025	-0.0232956	-0.0224309	0.0447517	-0.00279111	0.030086	0.0218794	-0.0262595	-0.0174782	-0.0426448	-0.0548968	0.0473419	-0.0284242	0.0712031	0.00296238	-0.00648264	-0.0492528	0.0238808	-0.026289	-0.0211311	0.016631	0.0304236	0.0274638	-0.044876	-0.0206508	0.0116116	0.0778856	0.107263	0.0951198	0.0848338	-0.0418026	-0.0555146	0.0107549	0.0373164	-0.0500782	-0.0742449	-0.0582256	-0.0186263	-0.0124783	-0.0302111	-0.0384096	-0.0799204	-0.0101261	-0.00674946	0.10824	0.103111	-0.0305621	-0.0203099	-0.0091119	0.00503882	0.0149993	0.235484	-0.0777508	0.0908337	-0.0415098	-0.00369176	0.0461349	-0.0216143	-0.207377	-0.089603	0.0488017	-0.0103208	0.0140667	-0.00866519	-0.0291683	0.0102393	0.0198027	-0.00517249	-0.00865568	-0.0234607	-0.052055	-0.0111234	-0.0581303	-0.0372675	0.00837166	-0.0261505	-0.0280535	0.0583624	0.0221243	-0.0446903	-0.0112144	-0.0378423	-0.0404765	0.86928	0.125486	-0.0301458	-0.038959	0.240356	0.00113709	0.0254376	0.0332973	0.243102	-0.0214897	-0.00423247	-0.00111685	0.00194769	0.0810603	0.213999	-0.0430902	-0.0262988	-0.0590532	-0.0443648	-0.0481607	-0.0469378	-0.0476422	-0.0337117	-0.0280612	-0.0173297	-0.0355652	-0.0350655	-0.0449322	-0.0292032	-0.00385131	-0.0341005	0.0451463	0.0176234	0.0108882	-0.0228238	-0.00289841	0.0198804	-0.028259	-0.0449143	0.188445	-0.010737	-0.00989894	0.000200515	-0.0262917	-0.0732659	-0.0743405	-0.0804621	0.00929817	-0.0761712	-0.0143042	-0.00055848	0.00444008	-0.0318254	-0.0221845	-0.0105834	-0.0337659	-0.00985095	0.0230085	-0.0334183	-0.0421194	-0.00196107	-0.0432934	-0.058265	-0.038396	-0.0392499	-0.0302279	-0.0383098	-0.0031819	-0.0353346	-0.0145035	-0.023434	-0.00104797	-0.0246441	-0.0418148	-0.0260377	-0.0480938	-0.017478	0.0657135	0.0798692	-0.0414467	-0.0132038	-0.00508343	-0.0318731	-0.0407296	-0.0254271	-0.0233868	-0.028027	-0.0374241	-0.0316386	-0.0329192	-0.0429959	-0.016844	-0.0133712	-0.0272115	-0.0478952	-0.0383091	-0.0362012	-0.0393174	-0.0159707	-0.0125229	-0.0252685	-0.0179788	-0.0285837	0.00832722	0.00181454	-0.00225902	0.0221697	0.0749744	0.0751374	0.0118904	-0.0198455	-0.028652	-0.0261063	0.0827524	-0.0262313	0.0316304	-0.0190321	-0.0261283	0.0822254	0.0325279	0.0448925	0.124802	-0.0390744	0.0137682	-0.0215689	-0.00840951	-0.00608318	-0.035184	-0.0429925	-0.0539073	-0.0347039	-0.00909536	-0.043666	-0.00741914	0.16031	-0.0410518	0.0310139	0.0562346	NaN	0.053077	0.0277424	0.00103474	-0.0407465	0.203489	0.00706916	-0.018807	-0.0300129	-0.0155634	-0.00854635	0.00298495	-0.0147727	-0.0263965	-0.0155738	0.0277393	0.0231716	0.00957223	-0.00906044	-0.0259334	0.00320972	0.0608275	0.0137807	-0.0125832	-0.0182659	0.0472005	0.0191737	0.0168465	-0.0368769	0.00268276	0.0460168	-0.00530159	-0.0347749	-0.037005	-0.0307694	-0.00328245	-0.034601	-0.0224782	-0.0186324	0.00903775	-0.0222124	0.00695237	-0.00356121	-0.014677	-0.0318344	0.0110649	0.0142682	-0.013262	0.0646356	0.0327251	-0.0254519	-0.0278707	-0.00182974	-0.0344342	-0.0150598	0.0586204	-0.011191	-0.0199291	0.00956195	0.0051874	-0.0199429	-0.0137971	-0.0269799	-0.0160793	-0.0240658	-0.00143115	0.0718798	0.533656	-0.0750772	0.0474362	-0.0301283	0.0657886	-0.0119298	-0.0231036	-0.0307875	-0.0212593	-0.0595685	-0.0555669	0.0520453	0.0229715	0.0336347	-0.0181814	0.0286731	0.01821	-0.00474561	0.00671778	-0.00565413	0.0141056	-0.0323994	0.069883	0.0901398	0.0115419	0.0150793	0.0115837	0.0218354	-0.0326923	0.0402245	0.0595429	0.0396821	0.0460279	0.0341876	-0.0197922	0.0189881	0.0257294	0.0118532	0.0976323	-0.0301026	-0.0741665	-0.0347739	0.033046	-0.00627101	-0.0680453	-0.0291296	-0.0228201	-0.0440885	-0.040635	-0.0647821	-0.0626257	-0.0271685	-0.0739446	-0.0138512	-0.0130969	-0.0138097	-0.0622062	-0.0947547	-0.0752911	-0.0395804	-0.0109184	-0.0123127	-0.0886393	-0.00558729	-0.0123587	-0.0135803	-0.00322341	-0.0532367	-0.0269918	-0.0740927	-0.0872319	0.0327081	-0.0344596	-0.0360173	-0.0299527	0.0151898	0.0247733	0.0375039	0.0133983	0.0154573	0.0336503	0.0345123	0.0616728	-0.00430896	0.0147892	0.0160001	-0.00190728	0.00583329	0.0227099	-0.00894466	-0.0237987	0.00923476	-0.138235		Interleukin-6[pg/ml]	Interleukin-6[pg/ml]
	0.967758	-0.211232	-0.0990292	-0.256326	0.455435	0.25514	0.248209	-0.252263	-0.269946	-0.0310004	0.0901965	0.316029	0.0858377	-0.0822442	-0.41569	0.362846	0.720659	-0.228912	-0.0322947	0.442893	-0.293786	-0.354253	-0.0379386	-0.252075	0.0122503	-0.117594	-0.0740042	0.00583828	-0.145268	0.035413	0.143192	-0.0585107	-0.494829	0.4811	0.0782153	-0.600702	-0.574352	-0.341718	0.459789	-0.109827	0.140753	0.0943494	0.220332	0.0435423	0.567379	0.0159982	-0.236981	-0.255992	-0.129536	-0.0384511	-0.0273935	-0.255722	0.206761	-0.0238035	0.0805001	0.336422	-0.110912	-0.239435	0.0481443	0.073852	-0.27382	0.0831714	0.154852	0.102686	-0.215096	0.0823841	-0.0400903	0.218429	0.305639	-0.284101	0.376734	0.277122	-0.0799454	-0.0986365	0.0663064	-0.117319	-0.0795265	0.10153	-0.14974	0.0215238	0.0474746	-0.220717	-0.209559	0.0591201	-0.0972141	-0.240317	0.210403	-0.140657	0.271568	-0.140444	-0.271549	-0.00466412	-0.287806	-0.228007	0.0479005	-0.0183892	-0.0049165	-0.0170956	0.0384874	-0.0396423	0.186055	0.0249854	-0.112456	-0.0461158	0.130751	-0.148642	-0.143373	0.0107843	0.11328	-0.133574	-0.230683	-0.0700711	-0.0473165	-0.0203819	-0.00733262	0.0385834	-0.00401207	-0.146049	-0.0914656	-0.22255	-0.161238	-0.221883	-0.122957	-0.106301	-0.0547037	-0.135757	-0.0884873	-0.0930266	-0.037862	0.0107655	-0.0276344	-0.0977835	0.0403189	-0.0755668	-0.0786994	-0.1714	-0.10743	-0.0622032	-0.100237	-0.064131	-0.0877415	0.0196621	0.000401426	-0.00145547	-0.0435917	-0.0178375	-0.0208994	-0.0171699	-0.0997738	-0.0141527	-0.0794564	-0.0510831	-0.00598355	-0.096785	0.0116172	0.0482258	-0.0556732	-0.0797204	-0.0758511	-0.0984047	-0.0330829	-0.0960683	-0.0633125	-0.0272094	0.0234947	-0.014662	0.00658168	-0.017552	0.000934637	0.0140546	0.0421479	0.0623873	-0.0639819	-0.108187	0.182146	-0.0692762	0.0312103	0.0166282	-0.0159476	0.0941152	0.0224046	0.0272907	0.0226313	-0.0906115	0.044165	0.0363409	-0.0146808	-0.0143678	-0.0188995	-0.281529	0.0853274	-0.240864	-0.15006	0.158798	0.0594062	0.330926	-0.210917	0.0204933	0.326012	0.107728	0.00585919	0.299486	-0.189983	0.184091	0.219192	0.0427781	0.0515543	0.0368187	0.0692747	0.0721755	0.0244769	0.19683	0.0189199	-0.0526747	0.0280864	-0.0112065	-0.0375173	0.0371566	-0.0128797	-0.195095	0.16299	-0.0181035	0.391642	0.0640188	-0.0191881	-0.104354	0.0107796	-0.0268723	0.00158233	0.197894	-0.115859	0.0769297	-0.0126654	0.0100894	-0.0388433	0.0875372	0.178878	-0.111514	-0.0870689	-0.0446375	-0.0148312	0.0353922	0.037972	-0.034862	0.0153087	0.0327041	-0.000279732	0.0260395	-0.0176813	0.0217234	-0.121897	-0.0510793	0.298069	-0.0808089	0.0585107	0.220746	-0.00888799	0.0370869	0.0224673	0.0575625	-0.016673	-0.0282584	0.261105	0.157634	0.165443	0.114159	0.0138979	-0.0464928	-0.0626034	-0.127115	0.181617	-0.0094623	0.207668	0.0955581	0.11158	0.0702243	0.0483116	0.100112	0.0766863	0.0735729	0.152911	-0.0552238	0.185015	0.120508	0.0623929	0.117302	0.163062	0.142408	0.0874326	0.058616	0.102697	0.00582445	0.371538	0.138167	0.217477	0.26256	0.00402185	0.187457	0.0839599	0.146913	-0.0347601	0.180903	-0.0689685	0.159762	0.0789735	0.0519328	0.104193	0.148735	0.114285	0.14652	0.147098	0.22934	-0.0196491	-0.0971505	0.191805	0.162147	0.182144	0.0279795	0.192159	-0.0510909	0.125374	-0.0735355	-0.207062	0.0306136	0.0454247	0.110686	0.156943	0.0645286	-0.0488309	0.0157204	0.0627784	0.0699837	0.151001	-0.00131386	0.187681	0.116033	0.0631187	-0.0102145	-0.00717239	0.0869218	0.0473655	0.0893573	0.0834708	-0.0178676	0.125879	0.0166601	0.0239167	0.0123064	-0.0100647	-0.0468248	-0.0429367	0.0214573	-0.0753168	-0.0438107	0.0456395	0.0228196	-0.0828794	-0.0588807	-0.0627702	0.0756858	-0.0344674	0.053077	NaN	0.178353	0.227893	0.024043	-0.0400689	0.112314	0.0813275	0.0825806	0.0167216	0.0994264	0.267227	0.128965	0.117254	-0.0751228	0.066981	0.0574612	0.049063	0.000922641	0.178759	0.0204722	-0.032875	0.109122	0.0054966	-0.0199065	0.124745	0.114175	0.040619	0.0236163	0.0744423	-0.0628997	0.150562	0.116785	0.100265	-0.0693206	0.389904	0.134725	0.136755	-0.0571009	-0.0730094	0.00860074	0.200858	-0.0370156	0.0636837	0.116018	0.155142	-0.103837	0.11882	0.0571885	0.0771109	0.0637587	0.11998	0.101362	0.0544696	-0.105463	0.119439	0.226029	0.193713	0.179754	0.172859	0.0821546	0.314324	0.0422709	-0.043404	0.119029	0.0288707	-0.223997	0.0382203	-0.101107	-0.23017	-0.0883499	0.0330746	0.292676	-0.0577492	0.169185	-0.0033469	-0.131773	0.117787	0.0404114	0.0351596	-0.03169	0.0215786	0.0226265	0.0141001	0.0403103	-0.00329932	-0.0502415	-0.00668783	0.0209498	0.0525817	-0.0893501	-0.0351406	0.0749201	-0.00602249	0.0123572	-0.04385	-0.343591	-0.102665	-0.0155945	-0.0141209	-0.0504766	-0.0264431	-0.0296227	-0.0301921	-0.077695	-0.064207	0.207072	-0.0135295	-0.119409	-0.0337997	0.0118678	0.178309	-0.108242	0.0130264	0.0595535	-0.0183553	-0.00933624	-0.136108	-0.0105932	-0.0857897	-0.0741827	-0.0333729	-0.0388748	-0.138764	-0.0707715	-0.0176715	-0.105844	-0.0398514	-0.0279089	-0.0303342	-0.068398	-0.0724388	-0.0776794	-0.120613	0.0449088	-0.133915	-0.211547	-0.187104	-0.0482501	-0.107604	-0.0977875	-0.0633538	-0.0411192	0.0334044	0.0260214	-0.189435	-0.153317	-0.0246035	-0.0471617	-0.13647	-0.129238	-0.0571133	-0.0343261	-0.11724	0.0139083	-0.139289	0.0477926	-0.0074117	0.0231805	-0.0445712		_48	P16383-4
	0.202784	0.646755	-0.166402	0.194097	0.0171189	0.101246	0.367952	0.564846	-0.243704	-0.0360433	-0.0116929	0.154501	0.100697	-0.132187	-0.423844	0.155587	-0.513215	0.434713	-0.086134	0.233364	-0.0630814	0.208312	0.0326963	-0.298862	0.539658	0.200253	0.160689	0.297265	0.126631	-0.0790278	0.0354172	-0.066492	-0.0837562	-0.269361	0.16963	0.110625	0.0584674	0.19555	0.0163597	0.000320243	0.18994	0.0374402	0.0161393	0.278807	0.489875	0.574446	0.369998	0.212943	0.345008	-0.459827	-0.230762	0.149251	-0.092706	-0.125539	0.144159	0.119474	0.17099	-0.365146	-0.16773	0.288346	-0.0688466	0.161009	0.292946	0.371831	0.108961	0.379296	0.0131707	-0.109234	0.0323776	-0.136053	0.121352	-0.104329	0.119084	0.161013	0.168	0.0370052	0.00145747	-0.0807061	0.0290891	0.453307	-0.165436	0.039003	-0.155937	0.478745	0.135745	-0.0946969	0.207764	0.110571	-0.154616	-0.0892031	-0.0321765	0.0620215	0.265229	0.44107	0.172826	-0.0735803	-0.0940359	-0.160197	0.237171	-0.389613	-0.155164	0.0716744	-0.126779	-0.19985	-0.197155	-0.0425645	-0.182895	-0.0895808	0.0218267	-0.193491	-0.249525	-0.35855	-0.295575	-0.15861	-0.114283	-0.24336	-0.0575828	-0.248784	-0.206538	-0.126505	-0.137525	-0.112692	-0.197128	-0.118178	-0.128197	-0.189187	-0.078505	-0.0514679	-0.00286439	0.000893285	-0.0775342	-0.0872265	-0.174914	-0.281719	-0.223806	-0.0795125	-0.160463	-0.159165	-0.0932006	-0.231897	-0.0744625	0.0491697	-0.0246749	-0.132263	-0.312975	-0.31011	-0.255577	-0.140849	-0.246035	-0.214553	-0.263571	-0.0829618	-0.179006	-0.0381416	-0.110447	-0.0706904	-0.23951	-0.159247	-0.174404	-0.0642438	-0.182788	-0.187103	-0.124069	-0.00626289	-0.111256	-0.11263	-0.0732688	-0.164609	-0.150607	-0.12579	0.0856857	0.166192	0.255282	-0.0606324	-0.00766503	-0.158995	0.154914	-0.0262391	0.0910057	0.00051271	0.156653	0.0940923	0.159927	-0.0457582	0.182872	0.101047	0.233136	0.0984287	0.0858992	-0.143596	-0.196684	0.29272	0.137214	-0.155064	-0.0480373	0.308634	0.274216	-0.15042	0.0661421	0.0552735	-0.127324	0.388621	0.0572335	0.23037	-0.0746493	0.030228	0.0373061	0.0201499	-0.00172195	0.0042259	-0.0464462	0.0268915	0.0398756	0.00196649	0.0466475	0.0151087	-0.177221	0.104681	-0.0565804	0.193808	0.0196689	0.239417	-0.0707052	0.192302	0.0142295	0.0716789	0.016012	0.0754348	0.185239	0.119513	-0.208172	-0.037304	0.135155	-0.0018068	-0.003031	0.109586	0.0188695	0.202801	-0.0476044	0.131483	0.135794	0.0560192	0.0262523	0.109188	0.0598999	0.00936907	0.0856851	-0.15348	-0.153037	-0.0376924	0.0155823	0.163438	-0.133158	0.146972	0.155893	0.058068	0.164102	0.144404	0.0689398	0.168233	0.113128	0.214937	0.304675	0.134063	0.198105	0.208804	0.169451	0.224914	0.170968	-0.0204631	0.180562	-0.100369	0.42744	0.485924	0.433217	0.0870983	0.277983	0.19416	0.201647	0.14288	0.325371	0.253355	0.199362	0.260793	0.124157	0.273814	0.303843	0.315141	0.350339	0.24314	0.25331	-0.110117	0.192219	0.317216	0.269176	0.206632	0.0462286	0.119831	-0.0192	0.298825	0.243651	0.124528	0.083555	0.181885	0.0665687	0.180733	0.140349	0.0314013	0.116842	0.155871	0.176531	0.0918831	0.235923	0.225889	0.145625	0.231253	0.1852	0.236533	0.290003	0.0820345	0.0437227	-0.0563386	-0.048672	0.0222039	-0.097684	-0.0304183	0.125453	0.0624428	0.243094	-0.0251547	-0.0469984	-0.0568356	-0.0139125	-0.026757	0.125888	0.0293708	-0.0984531	0.148529	0.0395676	0.00266689	-0.113251	0.178626	0.0881255	0.0460776	-0.0621266	0.10158	-0.167445	0.0167662	-0.0498947	-0.0328372	0.0592931	0.0103169	-0.140983	-0.00457928	0.0382432	0.0907379	0.0277782	0.137689	-0.143234	-0.0475379	0.0491097	0.0277424	0.178353	NaN	0.235732	0.0678376	0.221793	0.209453	0.19778	0.10713	0.0878532	0.0273451	0.0801039	0.226227	0.214	0.0446369	0.0621924	0.0213172	0.134181	0.170633	0.107909	0.0728766	0.00865264	0.13643	0.221026	-0.017033	0.241058	0.242267	0.331714	0.262692	0.292976	0.281178	0.00825414	0.0746426	0.112371	0.129599	0.198153	0.0536617	0.046194	0.154099	0.129878	0.123571	0.145687	0.100771	0.111556	0.216185	0.206848	0.117711	0.398449	0.1622	0.202932	0.0522315	0.202981	0.161603	0.136215	-0.0529486	0.29299	0.257505	0.142914	0.310011	0.223749	0.179047	0.283862	0.176723	0.269332	0.265957	-0.110341	-0.0261287	0.0511779	-0.146851	-0.0906187	0.00975276	0.0942062	0.126674	0.0172341	0.17006	-0.199646	0.0498425	0.0391512	0.0174671	-0.0240198	-0.1165	-0.126825	0.0520853	0.0810485	-0.0363165	0.0414223	-0.0940017	0.056084	-0.0456312	-0.057008	0.0862999	0.142681	-0.0173689	0.0321392	-0.0113328	0.169303	0.112669	-0.0051918	0.0849898	0.0115097	-0.0655656	-0.0347767	-0.0469831	-0.00315084	-0.0140053	0.0627215	0.0402814	-0.0966496	-0.222409	0.141495	0.0354764	0.176138	-0.236742	0.0223781	-0.0698205	0.0569205	-0.0315333	0.0120088	-0.0180008	0.0803307	-0.0790295	0.0865303	0.140266	-0.0771617	-0.00998917	0.0235354	0.0307659	0.214688	-0.0562818	0.240401	0.119114	0.172952	0.13177	0.0231465	-0.00919531	-0.221857	-0.0714623	-0.154354	-0.0263366	0.00222444	-0.0290422	-0.0351402	0.00921805	-0.121637	0.00832514	-0.0608579	-0.166495	-0.0935107	-0.185916	-0.110775	-0.0412102	-0.00848981	-0.0747683	-0.213869	-0.0157572	-0.150727	-0.0771361	-0.0103919	0.276751	-0.0138268		AHNAK	Q09666
	0.40548	0.0977681	-0.256373	-0.218672	-0.143964	-0.105136	0.756672	-0.166236	-0.327144	0.181067	-0.0773587	0.273449	-0.0717943	0.119547	-0.231339	-0.101721	0.42312	-0.0539701	-0.196284	0.476513	-0.137842	0.420325	0.0700649	-0.075029	0.108162	-0.0234074	-0.0596288	0.0118858	-0.14932	-0.060617	-0.0380171	-0.119863	0.200375	0.171322	-0.002834	-0.0269313	0.174253	0.0940807	-0.0174849	0.383765	0.0625646	-0.102268	-0.0686197	0.30395	0.943629	0.808723	0.965199	0.558189	-0.157583	-0.0978053	0.00723252	-0.0950502	-0.11891	-0.115946	-0.0526069	0.131339	-0.206762	-0.260516	-0.0870838	-0.135567	-0.115497	-0.14585	0.215512	0.444667	-0.237036	0.0312849	-0.0383224	-0.0698451	0.0832135	-0.150182	0.0552476	0.0124587	-0.0147612	-0.0122468	-0.0641498	-0.0460103	-0.120925	0.279991	0.00297362	0.729752	-0.238001	-0.0440473	-0.107639	0.158928	-0.234275	-0.00900452	0.458043	0.0560295	0.0893841	-0.0583191	-0.104607	-0.0203699	-0.173422	-0.180535	-0.227219	-0.124737	-0.032087	-0.062411	0.194926	-0.0828922	-0.0462819	0.00412588	-0.054235	0.0373888	-0.0616882	0.136033	0.0776257	0.0282658	-0.0232087	-0.164592	-0.133302	-0.116034	-0.10149	-0.0908372	-0.033885	-0.0978529	-0.0294434	-0.09177	-0.0316823	-0.0744258	-0.0756358	-0.101856	-0.0859476	-0.0984407	-0.0890358	-0.060163	-0.0749874	-0.0295275	0.0154627	0.012893	0.0256609	-0.0331147	-0.080228	-0.0523587	-0.118821	0.0655847	0.0097179	-0.033771	-0.023162	-0.0761592	-0.0360438	0.195478	-0.0287281	-0.0165011	-0.0800535	-0.0590312	-0.0655502	0.00964269	-0.0845709	-0.119006	0.0242117	-0.0489957	-0.12922	-0.12369	-0.0180944	0.0417645	-0.104143	-0.0228626	-0.0135423	0.0131919	-0.00308568	-0.0516156	-0.0463175	-0.0438098	-0.0155315	-0.0125014	-0.0622354	-0.0588911	-0.0213105	-0.0348162	0.0123819	-0.000942752	-0.0353682	0.038107	-0.133217	-0.0459248	0.00659901	0.0114619	-0.0866265	-0.0427836	-0.0246264	-0.105464	-0.00380253	0.0271612	0.0883234	0.0717116	0.0177831	-0.00886537	-0.0170622	0.0964914	-0.0407508	0.611208	-0.192496	0.00725833	0.339008	0.242526	-0.00334005	-0.108974	0.0631683	0.0244722	0.0457	0.140555	0.00424039	0.385316	-0.0177928	-0.0198542	-0.0160626	-0.0466021	-0.0190611	0.0342982	-0.00113087	-0.0898979	0.0312596	0.0944044	0.0440768	-0.0191606	-0.0251837	0.024302	0.0944562	0.00823	-0.0494851	0.107477	0.0770728	-0.0634722	-0.0342767	0.0816141	0.242201	0.229509	0.349253	-0.0416932	-0.0676373	-0.0894814	-0.0158669	-0.0402088	-0.0377217	0.0359463	-0.0175445	0.407088	-0.00489461	0.0873106	-0.0254904	-0.0656504	-0.0052612	-0.00680994	-0.0168821	-0.0240557	-0.00304209	-0.0422747	-0.0829529	-0.101492	-0.00549916	0.0139946	-0.0302774	-0.0281944	0.0715234	0.105744	0.102338	0.0450594	0.0610625	0.105265	0.125515	0.0532651	0.0141253	0.086342	-0.00569296	0.452889	0.150656	-0.0369052	-0.0479047	-0.0686031	-0.0284487	0.0844092	0.127548	0.161307	0.145675	0.00557282	0.00354816	-0.0104423	0.0513411	0.05263	0.101766	0.00322756	0.0397743	0.137374	0.0487361	0.0246863	0.0552838	0.0361217	0.0759238	0.0619729	0.100838	0.206062	0.12453	0.134579	0.127574	0.118255	0.0080632	0.0702224	0.0132343	0.118279	0.153099	0.073097	-0.0626422	0.171772	0.0353865	0.0783414	0.0494601	0.0714848	0.0521446	0.0413584	0.0694142	0.0794887	0.107454	0.0189235	0.113987	0.1858	0.0745226	0.0840485	0.0762903	0.153954	0.0415913	-0.0317755	-0.0753004	0.0159044	-0.00153543	0.00840578	0.0789569	0.100783	0.010904	0.138221	0.444671	0.398208	0.268222	0.003834	0.120777	0.0161262	-0.0321491	0.0173393	0.136587	0.0883997	0.0885748	-0.0176102	0.0264412	0.0737107	0.0179356	0.0196316	-0.0546599	-0.00870617	-0.0271999	0.0265836	0.00410468	-0.0182899	-0.0856632	-0.0973625	0.0316478	-0.00956204	-0.0300316	0.0299407	-0.00620368	0.00965594	-0.0164033	0.00103474	0.227893	0.235732	NaN	0.00780042	0.0764567	0.0485862	0.0492951	0.0580116	-0.0198369	0.000853803	0.081682	0.00973934	0.0825455	0.0821251	0.0399618	0.00705578	0.0271718	0.128731	0.0393479	0.00996776	0.0701364	0.374966	0.0991196	0.157356	0.09575	0.0737789	0.131061	0.13602	0.110538	0.0650612	0.0521224	0.0602687	0.0764423	0.0758629	0.00959584	0.0871534	0.0484343	-0.00766206	0.0354869	0.102631	0.126292	0.0115509	-0.00690706	0.136042	-0.0116799	0.0874536	0.150513	0.0882379	0.0712047	0.0124026	0.00287734	0.0852869	0.021798	-0.00722348	0.0843041	0.171249	0.088877	0.215965	0.1053	0.0291648	0.0233879	0.00167465	0.0437641	0.0708175	0.0027492	-0.057339	0.0990783	-0.0121075	0.0595237	-0.100486	-0.0551513	-0.222786	-0.0415362	0.113344	-0.0528205	-0.127826	-0.121101	-0.0513808	-0.0508977	-0.0756754	-0.0951339	-0.0733541	-0.0801865	-0.0146033	-0.0931628	0.0215186	0.0188093	-0.0769332	0.0993342	-0.0279544	-0.00672259	-0.165063	-0.00652272	-0.164663	-0.0122602	0.0227989	-0.0678688	0.0679308	-0.0913922	-0.0399297	-0.0994917	-0.0868254	-0.0531226	-0.067155	-0.00782126	-0.0083469	-0.090903	-0.144809	0.00653332	0.137564	0.12039	-0.00960975	0.00785529	-0.0404504	-0.0485546	-0.0433291	0.091016	-0.042611	-0.049085	-0.0621024	-0.0502946	0.0499007	-0.0888373	-0.101947	0.00400164	-0.053585	-0.0733225	-0.0546765	-0.0480263	-0.0176846	-0.00249461	-0.0400963	-0.0550806	-0.146344	-0.116138	-0.137328	-0.133694	-0.0558401	-0.069893	-0.000246231	-0.0342906	-0.0451892	-0.0967164	-0.0676929	-0.0652774	-0.054495	-0.0138579	-0.126808	-0.0977517	-0.170862	-0.0777249	-0.0552005	-0.0599208	-0.0793304	-0.0788411	-0.0545796	-0.141003	0.0323134	-0.0603158		IGHV3-64	A0A075B6Q5
	0.239212	0.130142	0.191885	-0.0838492	-0.14407	-0.0334876	0.944861	-0.127432	-0.0358612	-0.032742	-0.240696	-0.100609	-0.232926	0.742001	0.0601286	-0.108014	-0.0169636	0.287935	0.458399	0.317713	0.52776	0.138699	0.0264197	-0.293866	-0.286201	-0.0626302	0.103398	0.000148271	-0.113632	0.142891	-0.347005	0.14955	0.154105	-0.0550112	0.123564	0.181907	0.0365953	0.0443421	0.310415	0.147045	0.356346	-0.338563	-0.289537	0.213835	-0.103346	0.0466864	0.0513648	0.108405	0.324587	-0.184885	-0.191339	-0.162422	-0.0855457	0.0886193	-0.165502	0.309123	-0.168321	0.18506	-0.0490124	-0.114292	-0.323603	0.0255688	0.156739	0.207871	-0.0940331	-0.00815984	-0.12265	-0.00530104	-0.0920871	-0.127009	-0.0965725	0.228139	-0.106208	-0.371112	0.127967	-0.273538	0.069169	-0.0819537	0.228735	0.00368896	-0.33119	-0.211472	0.208324	0.210257	-0.18979	-0.219084	-0.0217799	0.0802822	0.140931	-0.0975245	-0.110796	-0.036908	0.0689535	-0.0121244	-0.104818	-0.0174173	-0.144738	-0.186946	0.0801889	-0.133101	0.0359908	-0.0668983	-0.00323873	0.0691107	-0.0663239	-0.12985	0.200132	0.0278963	-0.073613	0.00753878	-0.091439	-0.209494	-0.157056	-0.112596	-0.0169196	-0.0929181	-0.0562371	-0.122364	-0.0642296	-0.122687	-0.0967305	-0.207983	-0.186639	-0.109656	-0.168295	-0.148486	-0.0415953	-0.0947828	-0.138672	-0.16178	-0.207035	-0.0218472	-0.0454527	-0.180621	-0.185185	-0.168518	-0.207579	-0.163975	-0.0783166	-0.154827	-0.0307085	0.025297	-0.0739785	0.113496	0.00361283	0.0365635	-0.0383519	-0.119114	-0.0802333	-0.0649477	-0.0604648	-0.0304626	-0.0727479	0.0699469	0.0913861	-0.0100816	-0.0490818	-0.145795	-0.160962	-0.0791537	-0.152666	-0.0880581	-0.120324	-0.0639026	-0.0593159	0.0930367	0.0985228	-0.0476064	-0.0806176	-0.0504642	-0.0351222	-0.104748	-0.0941243	0.0129439	-0.0864883	-0.166536	0.0814068	0.125441	-0.0995098	-0.0445536	-0.0199321	0.0442218	0.149852	-0.0477929	-0.10279	-0.0552304	-0.0447157	-0.10493	-0.0841014	-0.0231197	-0.167412	-0.0362155	0.205221	-0.113334	-0.0594033	0.407495	-0.0178609	-0.0793566	0.298378	0.171299	0.120788	0.160257	-0.0199745	-0.0682588	-0.05967	0.0969188	0.0893063	0.0565327	0.000605176	-0.0216665	-0.0395594	-0.0366936	-0.0341981	-0.0831706	-0.101237	-0.0785051	-0.0806253	-0.0306344	0.0100364	-0.0099057	-0.157464	0.356595	-0.119656	0.0913624	-0.0423299	-0.0569205	-0.119904	-0.185758	-0.0725884	0.0199335	0.177002	0.0307911	-0.0194985	-0.0287741	-0.0271001	0.116949	0.0596737	-0.0686214	-0.0775785	-0.0594897	-0.0639641	-0.0396087	-0.0213595	-0.0277124	-0.00790549	-0.00868032	-0.0279198	-0.0419361	-0.0918882	0.419857	0.016289	0.0983793	-0.0385155	-0.0641647	0.0377432	0.0158903	-0.0627387	-0.0122091	-0.0144415	-0.0159876	0.108683	0.667284	0.385458	0.298028	0.300518	0.0342301	0.0064263	-0.115379	0.186076	-0.111063	0.228328	0.0903926	0.0326558	0.100556	0.05691	0.220231	0.126085	0.262841	0.475066	0.25373	0.331864	0.232186	0.195113	0.107663	0.225044	0.471092	0.257549	0.318157	0.294104	0.173031	0.118071	-0.0638576	0.155737	-0.0439287	-0.0308195	0.213275	0.11122	-0.0449559	-0.0322574	0.0414855	0.0079336	0.0227987	0.0902091	0.00447865	-0.034077	0.0401876	0.181145	-0.040616	0.0555291	0.0493583	0.120412	0.0914329	0.0295578	0.0799171	0.0932251	0.357182	0.181246	0.203584	0.104651	-0.0312316	-0.00847543	-0.0601503	-0.0816024	0.0619289	-0.0514513	-0.0337478	0.203803	-0.0539788	-0.0120931	-0.0335717	-0.0817523	-0.0746954	-0.0739851	0.674011	0.269421	-0.00639198	-0.114097	-0.0556262	-0.0847085	-0.0462228	-0.0627576	-0.0959641	0.00831149	0.103514	0.0541681	0.229911	-0.134441	0.0161503	-0.00598365	0.0113256	0.115332	0.0558651	0.0499791	0.00106429	-0.0320938	0.147935	0.113439	-0.073576	0.0239758	-0.0825529	-0.0688374	-0.0407465	0.024043	0.0678376	0.00780042	NaN	-0.0806641	0.0993554	0.211778	0.108619	-0.0120893	0.0518046	0.0973722	0.0212323	0.017974	0.0729407	0.0920356	0.0425981	0.0943491	0.410611	0.181966	0.0396532	-0.0504932	0.0601466	0.0391977	0.0157511	0.118249	0.153514	0.0785406	-0.0118443	0.226619	0.229557	0.0867612	0.439274	0.0703242	0.110117	0.33825	0.201072	0.0352074	0.141199	0.218511	0.134621	0.245833	0.057772	0.048313	-0.0850527	-0.0801058	0.122337	0.193328	0.0861281	0.286817	0.135383	0.0757943	0.561921	0.118251	0.0926231	0.117784	0.0821161	0.0345591	0.261612	0.241923	0.211051	0.0903778	0.25587	0.376625	0.208591	-0.118299	-0.0838991	0.0173059	0.00106999	-0.0448169	0.0907163	-0.106217	0.00819618	0.277861	0.316054	-0.0601714	0.152935	-0.00106232	0.0530957	0.134792	-0.0911883	0.225895	0.0272465	0.0781979	0.0888043	0.145668	0.0253863	0.00524941	-0.0446375	0.0501213	0.0249793	0.0239626	-0.00645588	-0.0694699	0.11035	-0.0942618	0.264002	0.0511321	0.0151716	0.0376788	-0.0743828	0.0978593	0.0538834	0.0745124	0.154109	-0.0631538	0.0865258	-0.158025	0.00530062	-0.0655106	-0.134932	0.0150462	0.0063639	-0.0260302	0.120246	-0.0432787	-0.154347	0.0928792	-0.167641	-0.169292	-0.120031	-0.208386	-0.0645071	-0.171528	-0.0548785	0.0675466	-0.0461775	-0.0490036	-0.164454	0.0222698	-0.105154	-0.114938	-0.121007	-0.147204	-0.0937183	-0.131759	0.0557764	-0.0804196	-0.0200672	-0.0815587	0.0559024	-0.071088	-0.0505283	-0.0333206	-0.0157934	-0.110322	-0.134639	-0.123941	-0.0568258	-0.168041	0.00148735	-0.0499307	-0.126331	-0.179553	-0.0457223	-0.115911	-0.104372	-0.173819	0.0336408	0.0571545		CARD9;CARD11	Q9H257;Q9H257-3;Q9H257-2;Q9BXL7
	0.785845	-0.0130183	-0.330884	0.613506	0.225555	0.092779	0.169179	0.0217882	-0.0122896	0.0454377	-0.107188	-0.0864892	0.172211	0.270025	-0.212397	-0.0318605	-0.281017	0.0988093	0.0348283	-0.156142	-0.100405	-0.0793064	-0.0400621	0.149676	-0.200282	-0.183655	-0.157577	-0.125128	-0.0544746	-0.0695109	-0.131152	-0.0961066	0.0810232	0.5059	0.0727566	0.279627	-0.230465	-0.198697	-0.050543	-0.229835	-0.00228173	0.0163071	-0.142166	0.0360956	0.269629	0.24631	0.13129	0.211634	0.162718	-0.198784	0.36339	0.347909	0.12643	0.069893	0.586731	-0.056073	-0.144447	0.113567	-0.276661	-0.200827	0.404748	-0.0876349	0.101301	0.160252	0.144055	-0.1083	-0.102769	0.0620306	-0.0965085	-0.170706	-0.242729	0.0893332	0.461048	0.147215	-0.140652	-0.063189	0.0517575	-0.113254	0.164907	0.23786	-0.0512637	0.0532435	-0.0677089	0.22002	0.249954	0.185064	-0.152801	0.212543	0.134096	-0.04462	-0.00989795	-0.0652362	0.00779938	-0.163163	0.127748	-0.086255	0.145766	-0.239665	0.238481	-0.116322	0.0695067	0.0784152	0.0684412	-0.130196	0.027668	-0.0879296	-0.169396	-0.168403	-0.0966053	-0.149173	-0.316913	-0.224071	-0.179272	-0.201559	-0.117397	-0.218285	-0.176166	-0.257155	-0.0184681	-0.140937	-0.0487173	-0.116818	-0.26472	-0.241407	-0.0703911	-0.257917	-0.134464	-0.039222	-0.10944	0.0718564	-0.0825205	-0.0153912	-0.118264	-0.0583773	-0.0565733	-0.060365	-0.0684471	-0.142652	-0.0141265	-0.102	-0.226689	-0.0765635	-0.154857	-0.151959	-0.188813	-0.204359	-0.118949	-0.180377	-0.28436	-0.235556	-0.107756	-0.0866908	-0.126382	0.00233289	0.13085	-0.0497262	-0.212268	-0.0779215	-0.131985	0.0145778	-0.0504698	0.0203515	-0.0263999	-0.0157694	-0.0188133	-0.101925	0.00737259	-0.0148437	0.0313233	0.0689403	-0.0279288	0.370691	-0.0354521	-0.0608682	-0.0704015	-0.0861361	-0.0938738	-0.0802208	-0.0574708	-0.0561664	-0.0851529	-0.136294	-0.0424748	0.0483213	0.071113	0.0807172	-0.00897426	-0.0715685	-0.0219041	0.144734	0.0732765	-0.217089	0.153451	0.318338	-0.0582611	-0.0597975	0.209088	-0.0073035	-0.0459881	0.0778747	0.0460726	-0.0862929	0.218864	0.137415	0.216441	0.203892	0.179715	0.181914	0.136106	0.133216	0.239857	0.15998	0.0512946	0.152229	0.117872	-0.00703871	0.213051	0.246032	-0.122652	0.0851697	-0.12789	0.14944	-0.0804771	0.316411	0.245015	0.0496645	0.158457	0.295813	0.279953	0.0583997	0.274005	-0.0959865	0.197321	-0.100451	-0.093025	-0.0823433	-0.0873057	0.27896	0.158633	0.144406	0.0571028	0.165538	-0.0280331	0.0224788	0.0248738	0.162337	0.212947	0.062554	0.0971123	0.101474	0.0533931	-0.0672763	0.0104726	-0.0651294	0.140682	-0.0293765	0.0654617	0.0373787	0.0382747	0.108391	-0.183475	0.182809	0.0271971	0.233984	0.0526048	0.148827	-0.0341457	0.325585	0.562941	0.119825	0.171015	0.0746173	0.348747	0.190532	0.107685	0.0594595	0.379161	0.125559	0.00490439	0.0390716	0.170381	0.0462035	0.106723	0.20581	0.21185	0.26587	0.267976	0.315474	0.235612	0.156803	0.179996	-0.130081	0.00834812	0.164979	0.122341	0.0194772	0.0982957	0.0799586	0.0702735	0.0737411	0.136886	-0.0219074	0.00649787	0.0358244	0.00499576	-0.00335547	-0.0187746	-0.00162036	-0.00770388	0.0690054	0.0713874	0.0415354	0.0326224	0.0894223	0.077293	0.140862	0.117661	0.186582	0.121243	0.00956877	-0.0833344	-0.0596387	0.0755342	0.0781109	-0.0746319	-0.0165373	-0.0164139	-0.0633469	0.00637151	0.0190893	-0.00322778	0.0208551	0.0838017	0.329769	0.00606349	0.102428	0.0324817	0.0654101	0.00110156	0.0984936	0.0598992	0.205422	0.228449	0.285341	0.0327736	-0.0161901	-0.0914748	0.0143857	-0.0567253	-0.0598425	-0.0264042	-0.0252968	-0.0496846	0.0184457	-0.0951065	-0.141961	0.112855	0.0494831	-0.116809	0.122486	-0.00901535	0.203489	-0.0400689	0.221793	0.0764567	-0.0806641	NaN	0.322854	0.399431	0.330476	0.380105	0.178363	0.311457	0.378363	0.352512	0.118189	0.0876419	0.176375	0.0543502	0.116842	0.118773	0.106355	0.28744	0.289714	0.256935	0.234754	0.298054	0.146744	0.314186	0.382228	0.207384	0.282789	-0.0651462	0.0977222	-0.0586965	-0.00408972	0.0609391	0.105845	0.00951879	-0.0279475	0.0103957	-0.0500168	0.0028451	0.0362701	-0.0589568	0.211808	0.108759	0.136955	0.0844856	0.0398068	0.0683175	0.0911262	0.0975571	0.023796	0.0910664	-0.0774174	-0.0359632	-0.058926	-0.0946366	0.0380759	0.147434	0.188233	0.0714858	0.149159	0.16857	0.111584	-0.0406446	-0.00421094	0.225595	0.0478183	0.364525	-0.115978	0.115264	-0.422273	0.00540301	0.030175	-0.0537001	0.0090098	-0.145057	-0.0245789	0.0101835	-0.169963	-0.141097	0.0399541	-0.217666	-0.130136	0.0569364	-0.0487487	0.0503028	-0.0193715	0.00746684	0.00968915	0.113184	0.0124221	0.0716364	0.167352	0.167288	-0.048009	0.0831076	-0.0686816	-0.0874607	-0.106018	-0.0520807	-0.0841282	-0.0729718	-0.0998555	-0.234971	0.0809483	-0.173854	0.0791467	0.0592148	-0.205903	-0.0575246	-0.142644	-0.0182522	-0.0780016	-0.0796947	-0.0324545	-0.278813	-0.0690664	-0.163065	-0.0487762	0.0181725	-0.120038	-0.296592	-0.249204	-0.239647	-0.1308	0.00963255	-0.0680945	-0.107666	-0.0564359	-0.0515812	-0.0978503	-0.011208	-0.116063	-0.371635	-0.241537	-0.243748	-0.0746856	-0.152941	-0.219481	-0.18446	-0.172025	-0.0889839	0.00330784	-0.200495	-0.205767	-0.138642	-0.164624	-0.0994626	-0.088523	-0.153962	-0.13039	-0.124202	-0.133084	-0.0661571	-0.0316039	-0.178557	0.0388609	0.0462255	Cluster 16	FCGR3A	P08637;H0Y755;M9MML0;C9JC71
	0.678571	-0.195114	-0.189532	0.399299	-0.216263	-0.298243	-0.00355132	-0.357239	0.238538	0.351986	0.306074	0.338214	-0.0272228	0.198481	0.37336	0.213711	-0.0175614	0.099404	-0.100903	-0.225279	-0.0877622	0.00866744	-0.122966	-0.216019	0.0409771	0.0293995	0.121421	0.13843	0.091306	-0.0311121	-0.0682531	-0.223579	0.0788242	0.22905	-0.200994	0.200992	0.335621	-0.120216	0.287154	0.156298	0.430074	-0.126628	-0.137591	0.135931	-0.016027	0.071658	0.0988367	0.447798	0.331717	-0.184475	0.208032	0.267688	0.490246	0.0215666	-0.112682	-0.00146144	0.0942847	-0.0640972	-0.167249	-0.0473192	0.16607	-0.0038455	0.101014	0.372735	-0.0527866	0.19402	0.0942906	0.139565	0.0344847	-0.122934	-0.171763	0.0768698	0.116081	-0.123556	-0.0158496	-0.15579	0.00840632	-0.0681028	-0.110635	-0.0261342	-0.0862702	0.133746	-0.0662109	0.0143638	0.137158	0.0132775	-0.143814	-0.119354	0.0546196	-0.0931985	0.179157	0.0871542	-0.0284068	0.0341942	0.053049	-0.0166744	-0.178826	-0.0620101	0.128262	-0.0562235	-0.112482	-0.134549	0.0370896	-0.205844	0.0594151	0.130177	0.0413542	-0.188222	-0.0848801	-0.146464	-0.22889	-0.216204	-0.307439	-0.144179	0.0186393	-0.085615	0.014459	-0.303067	0.0997921	-0.144867	-0.0844165	-0.222477	-0.246842	-0.139759	-0.288976	-0.219899	-0.136458	-0.0602118	-0.0919321	0.092447	-0.0455601	0.177736	0.0260087	-0.0806807	-0.125068	-0.0648438	-0.219316	-0.183906	-0.131283	-0.158037	-0.0587825	-0.0374237	-0.06881	-0.0401977	-0.240471	-0.147508	-0.153894	-0.114343	-0.221467	-0.156531	-0.138209	-0.0903128	-0.0712064	0.048145	0.0724062	-0.10774	-0.104043	-0.17423	-0.15061	-0.0854016	0.0295123	-0.00687196	-0.0662161	-0.0790245	-0.0344367	-0.107661	-0.032983	-0.0369151	-0.00836758	0.0265081	0.111002	0.207243	0.0896	-0.0284881	-0.129967	-0.118116	0.015807	-0.0910818	-0.0345357	0.177751	0.096812	0.0840576	-0.0307088	-0.00330857	0.119807	0.108392	-0.056596	-0.0234011	-0.0278766	-0.0183782	-0.165673	0.0287958	0.180377	0.226789	-0.114808	0.0653431	0.203624	0.0898389	-0.0483206	0.104586	0.00402262	-0.0861517	0.187888	0.238549	-0.120269	0.0993078	0.0970521	0.0274698	-0.0231726	-0.082114	-0.012256	-0.0660352	-0.215512	-0.0482695	-0.0381686	-0.19243	-0.0947498	0.122066	0.148822	0.0706905	0.0785906	0.36216	-0.0261285	0.0746644	0.0888387	-0.036103	-0.0444858	0.167032	0.255529	0.287336	0.145185	0.135942	0.104479	-0.141162	-0.136296	-0.0510895	0.00130078	0.0123816	-0.036778	0.0689592	0.0348671	0.0452261	-0.0374921	0.0421585	0.0125833	0.0768858	0.0970825	-0.0118305	0.152828	0.0519198	0.121611	0.0959995	-0.0806143	-0.0554534	0.22556	0.0956958	0.161221	0.0883639	0.146524	0.173212	0.0199338	0.150992	0.126378	0.167057	-0.0126873	0.0654479	0.0600906	0.302358	0.326243	0.0843012	0.291539	0.282936	0.316205	0.290864	0.14678	0.115808	0.255754	0.220627	0.146016	0.222026	0.289916	0.249181	0.137659	0.30687	0.253109	0.259188	0.31545	0.334113	0.275575	0.0917141	0.251778	0.0383758	0.179653	0.268501	0.224152	0.173338	0.0867627	0.0556124	0.12295	0.150254	0.0589588	0.187182	0.114213	0.156927	0.108614	0.131503	0.123832	0.115869	0.132063	0.148596	0.196894	0.143553	0.144176	0.0238514	0.174519	0.19658	0.0754797	0.168558	0.16467	0.00769341	-0.0124722	-0.0434892	-0.00871152	0.0247475	-0.00698883	0.10249	0.0428177	0.0670676	0.0381826	0.0385565	0.055194	0.0320278	0.035953	0.0847994	0.0275023	0.144578	0.0663286	0.0748698	0.0599367	0.107888	-0.0436463	0.0966213	0.0608183	0.116006	0.0788506	0.00410865	-0.100043	-0.141537	-0.0552156	-0.084349	0.0880881	-0.149167	-0.117443	-0.0493591	-0.0185399	0.042432	0.0430039	0.133285	-0.157147	0.0300459	0.0529014	0.00706916	0.112314	0.209453	0.0485862	0.0993554	0.322854	NaN	0.687861	0.575738	0.166231	0.076357	0.162052	0.275819	0.168138	0.0589043	0.091896	0.139643	0.0590039	0.0766702	0.0759984	0.0981411	0.180477	0.0617987	0.19994	0.224488	0.233677	0.227544	0.30493	0.256861	0.141421	-0.0150604	0.0401928	0.0672327	0.00539679	-0.00366082	0.110759	0.095837	0.0160087	0.0717906	0.0649832	-0.0385135	0.0245606	0.042809	-0.0663389	0.0930507	0.117208	0.0854893	0.295102	0.124851	0.187437	0.111805	0.123091	0.164099	0.173943	0.00201091	0.110617	0.1251	0.125274	0.0675265	0.101915	0.0557889	0.0944813	0.178275	0.189101	0.214222	-0.0726134	0.0130595	-0.0436851	-0.0587283	0.0104864	-0.157861	-0.171794	-0.0109224	-0.0323692	0.136077	0.177598	-0.0393558	-0.000962094	0.121874	0.126547	-0.0285633	0.0316365	-0.0148236	-0.100757	-0.0902704	0.0942767	-0.0164305	-0.0139662	0.0989406	-0.12401	-0.103996	-0.059802	0.0816018	0.00604337	0.0452255	-0.0154189	-0.0221628	-0.0170924	-0.0865434	-0.00154471	-0.111414	-0.0329864	-0.104556	-0.0357918	0.0300917	-0.0276736	0.0495292	-0.0284899	-0.175259	0.0397717	-0.0355762	0.0416811	-0.172069	0.0329363	-0.104269	-0.102388	-0.0411286	-0.0755855	-0.138056	-0.157407	-0.148384	-0.0518004	-0.103173	-0.297116	-0.165567	-0.00290039	-0.154689	-0.0219839	-0.0222346	0.0500351	0.0225324	-0.024948	0.031006	-0.0432336	0.0602776	-0.252142	-0.252685	-0.305708	-0.0404266	-0.12805	-0.13899	-0.108015	-0.139308	-0.117505	0.0143804	-0.217363	-0.349274	-0.173742	-0.0458077	-0.0889563	0.0137997	-0.0977389	-0.110194	-0.109991	-0.129463	-0.163934	-0.049328	-0.0992101	0.115542	-0.0826377	Cluster 16	C1QA	P02745;X6RLJ0
	0.559564	0.0922026	-0.189964	0.310799	-0.399926	-0.624432	0.109133	-0.415115	0.293786	0.447263	0.393316	0.345464	0.088795	0.309837	0.320242	0.0626384	-0.110245	0.0583511	-0.242299	-0.132325	0.0998167	0.430794	-0.0599158	-0.0964719	0.11331	0.0101182	0.0997673	0.133346	0.0672614	-0.0577526	-0.137384	-0.155858	0.150052	0.32883	-0.138236	0.163207	0.209904	-0.180186	0.295735	-0.0365658	0.0333348	-0.0473546	-0.342247	-0.00884701	-0.0850881	0.260061	0.107303	0.35682	0.38124	-0.143328	0.418194	0.312986	0.42311	0.0314929	0.0198535	0.0388788	0.046235	-0.134813	-0.11406	-0.0905303	0.121029	-0.0725856	0.103119	0.359453	0.0945593	0.172871	0.129199	0.019814	-0.0620578	0.0228474	-0.101075	0.024707	0.0972901	-0.0770483	0.0269033	-0.192312	-0.0385843	0.00053493	0.0890869	0.034857	0.025528	-0.00701616	0.0358793	0.0925311	0.175927	0.0867801	-0.050756	-0.137269	0.346262	-0.0510022	0.0185886	0.0285253	-0.156139	-0.123115	0.175599	0.0363546	-0.0931548	-0.038277	0.125904	-0.0826433	-0.0419318	-0.12799	-0.191796	0.000682035	-0.128404	0.0483146	0.286893	-0.203279	-0.0967296	-0.230175	-0.161774	-0.306784	-0.325293	-0.225313	-0.0465828	-0.0833475	-0.0656859	-0.321801	0.212563	-0.145687	-0.0609575	-0.121418	-0.255385	-0.189315	-0.29455	-0.254239	-0.125818	-0.0710526	-0.155065	-0.0541139	-0.14139	0.271504	-0.00254605	-0.194171	-0.260514	-0.172522	-0.263118	-0.190231	-0.132453	-0.223303	-0.17138	-0.146223	-0.147094	-0.0323801	-0.128789	-0.15959	-0.118949	-0.0434355	-0.217182	-0.195082	-0.156287	-0.130379	-0.147176	-0.0305452	0.178276	-0.0949631	-0.163227	-0.266606	-0.350739	-0.186549	-0.107818	-0.108579	-0.135567	-0.109452	-0.126811	-0.152759	-0.123556	-0.144659	-0.0958228	-0.0845188	0.0998588	0.170753	0.045733	-0.090788	-0.10105	-0.116658	-0.0324833	-0.0942516	-0.0381757	0.0888646	0.0223006	-0.103836	-0.0486483	-0.0429916	0.0807743	0.087724	-0.0289619	-0.0384267	-0.0418701	0.0732948	-0.151455	-0.0174622	0.273516	0.143243	-0.00446088	0.0718827	0.172593	0.223893	0.073444	0.0858411	0.121439	-0.0188956	0.192188	0.134998	-0.204689	0.114593	0.0952863	0.0552514	-0.0734284	-0.136543	-0.0386911	-0.191448	-0.21741	-0.1195	-0.107231	-0.212976	-0.167543	0.0019433	0.151889	0.131173	0.00618049	0.246365	0.0883275	0.0612998	0.0969959	-0.0179444	0.0428465	0.0837169	0.158551	0.266143	0.0752939	-0.286982	-0.00682247	-0.37821	-0.365492	-0.175226	-0.250155	0.0367287	0.0652138	0.103975	0.0194727	0.148604	-0.0641308	0.0268935	0.0610978	0.181224	0.219584	-0.105651	4.86345e-06	0.0697986	0.154971	0.0520581	0.0260967	-0.0174578	0.208111	0.0592402	0.0669393	0.0739969	0.100466	0.121975	0.123195	0.123612	0.16274	0.267805	0.0691031	0.0799266	0.12211	0.414801	0.52441	0.254894	0.0750314	0.262563	0.358828	0.286696	0.183999	0.229124	0.401781	0.256795	0.238074	0.285668	0.416128	0.320262	0.253557	0.345294	0.39729	0.4159	0.348795	0.297993	0.361647	0.176836	0.247549	0.0471198	0.19173	0.289547	0.32738	0.288854	0.224015	0.139621	0.131731	0.121262	0.15068	0.0988892	0.158315	0.168198	0.151135	0.167346	0.171193	0.181252	0.187249	0.246506	0.270437	0.250792	0.186767	0.0284711	0.267358	0.295012	0.19185	0.208115	0.252079	-0.00938998	0.0290445	-0.0350483	-0.0256309	0.0916644	-0.108165	0.0775414	0.122104	-0.000486032	0.0358743	0.00786656	-0.032107	-0.0417832	-0.0655654	0.09442	0.174053	0.096248	0.0531215	0.109751	0.0249596	0.0777024	0.032027	0.0679766	0.178846	0.3106	0.133544	0.06915	-0.0716954	-0.180633	-0.0249289	-0.0437451	0.0419564	0.0276978	0.0319002	0.0185065	0.00137799	0.0631849	0.0463431	0.0716943	-0.131006	0.0365636	0.0451337	-0.018807	0.0813275	0.19778	0.0492951	0.211778	0.399431	0.687861	NaN	0.84314	0.388129	0.203449	0.399601	0.389919	0.218875	0.0784226	0.214936	0.10264	0.123579	0.209575	0.201789	0.161799	0.0305668	0.0537672	0.233384	0.194794	0.304555	0.222337	0.323796	0.363968	0.309265	0.178449	0.09374	0.198572	0.0794408	0.0197645	0.128328	0.163344	0.0639412	0.0972471	0.0700082	-0.0661999	0.0947876	0.0807483	0.0345773	0.0616775	0.0806559	0.183054	0.349936	0.138319	0.301403	0.121479	0.241383	0.260692	0.257514	0.0649674	0.088378	0.0957186	0.0773615	0.200305	0.181575	0.154202	0.0105213	0.267756	0.218387	0.21364	0.0465196	-0.0298074	-0.0444203	0.156845	0.129489	-0.188057	0.0804188	-0.0198595	0.153776	0.258158	0.0369446	0.128973	0.0115305	0.185591	0.215892	-0.0108302	-0.0176145	0.10349	0.03492	0.00888658	0.193276	-0.0983081	0.0849061	0.0132429	-0.04429	0.00957693	0.0837847	0.204809	0.127884	0.152863	0.170999	0.172981	0.0387659	-0.00279506	0.0787033	-0.0748721	-0.00585001	0.00482597	0.0379434	0.0917045	0.110341	0.0487498	-0.174366	-0.0520515	0.0583762	-0.112513	0.0664413	-0.122078	0.043709	0.0173751	0.00365443	-0.0220611	-0.0508147	-0.220493	-0.179566	-0.153918	-0.0575624	-0.0980041	-0.254338	-0.0395336	-0.00862647	-0.0351631	0.0180693	0.0370705	0.11175	-0.0471935	0.0053191	-0.0422508	-0.0206034	0.00147496	-0.271692	-0.0619788	-0.272299	0.0102022	-0.0596981	-0.0642226	-0.111834	-0.15896	-0.083298	0.0397099	-0.173567	-0.256603	-0.183787	-0.0832383	-0.027214	0.0398787	-0.0353967	-0.0492413	-0.230705	-0.124133	-0.1304	-0.079443	-0.0731662	0.131515	0.0146917	Cluster 16	C1QC	P02747
	0.48206	0.00668151	-0.0841814	0.364318	-0.281251	-0.638679	0.290817	-0.454155	0.142625	0.125	0.263552	0.034948	0.00977382	0.271745	0.335655	0.0412431	0.0620383	0.0291382	-0.166129	-0.319504	0.131163	0.292204	0.16127	0.00537992	0.147551	-0.0706474	0.022748	0.0221513	-0.0157604	-0.121106	-0.251971	-0.189467	0.21764	0.200245	0.103523	0.00410028	0.181992	-0.218335	0.312537	0.117106	0.0377236	0.0274616	-0.269433	0.0696084	0.0130806	0.254051	0.0942548	0.366115	0.281076	-0.127195	0.266201	0.307657	0.360917	0.201642	0.0180742	-0.0614333	0.0810224	-0.0520475	0.107096	-0.029698	0.104995	-0.0859279	0.146256	0.259884	0.0922912	0.123679	0.0651561	0.0539779	-0.0842691	0.126104	-0.0696607	-0.00668344	0.0300855	-0.0254501	0.0298316	-0.183485	0.00031002	0.129606	0.162867	0.141855	0.0812883	0.0511122	-0.168637	0.179496	0.131136	0.0877363	-0.098839	-0.122656	0.160426	0.0984841	-0.0429674	-0.0658154	-0.105722	-0.225418	0.215053	-0.196597	-0.0361261	0.0543277	0.0983089	-0.0184038	-0.0861762	-0.332011	-0.211661	-0.157101	-0.104832	-0.0261132	0.374543	-0.260312	-0.0495535	-0.220724	-0.0219633	-0.222787	-0.25692	-0.156249	-0.0596718	-0.023832	-0.118578	-0.204442	0.355122	-0.0438958	0.0381484	-0.0407726	-0.14591	-0.0753949	-0.21284	-0.154487	-0.162213	-0.0535572	-0.115711	-0.0704376	-0.147106	0.292995	-0.012425	-0.126893	-0.165998	-0.0669416	-0.137564	-0.0759925	-0.0568146	-0.150049	-0.132503	-0.178582	-0.2379	-0.148549	-0.0870756	-0.10018	-0.12696	0.0381982	-0.121971	-0.163738	-0.0653365	-0.101293	-0.198025	0.0524823	0.0993721	-0.082582	-0.094733	-0.176595	-0.281475	-0.159032	-0.0344418	-0.102441	-0.117933	-0.048219	-0.038167	-0.152371	-0.148184	-0.0893887	-0.064694	-0.0800016	0.072027	0.153047	-0.0570485	-0.0689778	-0.053369	-0.16477	-0.0810507	-0.114529	-0.0984987	0.0365748	-0.0380526	-0.0987414	-0.0819882	-0.0177337	-0.00231961	0.0397874	-0.0376347	-0.0319061	-0.0572206	0.0959918	-0.126977	-0.0420321	0.0523154	0.250154	0.0429319	0.0484696	0.156063	0.157075	0.00624104	0.0193386	0.0786348	-0.0434501	0.183526	0.095157	-0.112283	0.0800938	0.0662572	0.0543176	-0.0356508	-0.074371	0.0426286	-0.114309	-0.1325	-0.112869	-0.124398	-0.202099	-0.132203	-0.0258758	0.00854365	0.0896709	0.0403261	0.256358	0.050903	0.0250672	0.0940688	0.0198357	0.0361726	0.0494254	0.12203	0.276224	0.0399981	-0.291186	-0.142071	-0.404879	-0.409138	-0.264942	-0.265038	0.0481811	0.0852509	0.0594364	-0.0770635	0.156783	-0.00908863	0.0258895	0.0783509	0.188376	0.158034	-0.0261641	0.0274508	0.0976136	0.152704	0.0106658	0.0518527	-0.0544621	0.195073	0.0139358	0.00766875	0.0453922	0.0717454	0.056148	0.100891	0.0252552	0.0438574	0.131151	-0.0512317	0.0520984	0.021815	0.333597	0.365347	0.128791	-0.0504976	0.195471	0.19618	0.171505	0.0974792	0.131908	0.303725	0.0755935	0.128134	0.185012	0.266577	0.210939	0.137407	0.2412	0.308151	0.246023	0.197592	0.140884	0.189935	0.0909908	0.161455	0.0223681	0.146508	0.171503	0.218297	0.160667	0.122497	0.0632031	0.138377	0.0379867	0.0344883	-0.0296508	0.0607193	0.0207376	0.0574355	0.03912	0.10225	0.0784435	0.100015	0.0925898	0.151566	0.147492	0.101449	-0.0373993	0.169897	0.0977662	0.130906	0.0824962	0.156641	0.026785	0.0126569	-0.0187473	-0.0208362	0.0475681	-0.0761668	0.0438188	0.0265478	0.0415553	0.00763035	-0.0148923	-0.00284902	-0.0136839	-0.0538373	0.019412	0.0915428	0.084555	0.0123962	0.0441583	-0.0671611	0.100285	0.130209	0.0202006	0.130196	0.171042	0.0619978	-0.0250948	0.0232424	-0.133165	-0.025664	-0.0546035	-0.0013642	0.121164	0.124766	0.0377099	-0.0151124	0.0424769	0.00772361	0.0714049	-0.0578036	0.0213105	0.0240599	-0.0300129	0.0825806	0.10713	0.0580116	0.108619	0.330476	0.575738	0.84314	NaN	0.246349	0.102814	0.235579	0.279154	0.17123	0.0617545	0.108433	0.104044	0.0713612	0.126579	0.15301	0.12144	0.0301508	0.0102073	0.242899	0.160085	0.184465	0.151795	0.218276	0.286825	0.121078	0.0136555	0.0736638	0.0459433	0.0771702	-0.00219781	0.0388273	0.178521	0.0798527	0.0878705	0.0862964	-0.0798764	0.0596269	0.0841517	-0.0329932	0.0377739	0.0637484	0.173544	0.26902	0.0659562	0.195118	0.0814594	0.10396	0.0759398	0.157682	0.0340703	0.0158197	-0.00670168	0.0906949	0.0890601	0.0665811	0.0516154	-0.0872579	0.176472	0.0474487	0.124279	0.00600656	0.0478884	-0.048411	0.0151944	-0.0296362	-0.0935597	-0.0175693	0.121091	0.194816	0.0946227	0.0788366	0.284335	0.0994123	0.110818	0.198126	0.0232923	-0.039119	0.088578	-0.000353481	0.0358352	0.0731014	-0.056843	-0.0232123	0.0174867	-0.112953	-0.0686932	-0.0292916	0.106242	0.13998	0.159778	0.105931	0.182939	-0.00355286	0.0148319	0.118173	0.01637	0.0932391	0.0581201	0.116509	0.0485227	0.108094	0.100716	-0.0346256	0.0937937	0.0720288	-0.0736915	0.0552159	-0.028768	0.0573372	0.0086206	0.00336936	-0.0246279	-0.0608223	-0.217848	-0.120423	-0.129742	-0.0411046	-0.0480893	-0.126961	-0.0146624	0.0306369	-0.0437595	0.0212388	0.032175	0.0491591	-0.0331269	-0.0300903	-0.0574673	0.0202979	-0.0190164	-0.157227	-0.0458542	-0.179517	0.0447752	0.0166291	-0.0405946	-0.0312873	0.0233943	-0.0655842	-0.0409123	-0.137301	-0.167624	-0.174203	-0.068723	0.0531904	-0.039282	-0.054589	-0.119207	-0.170698	-0.175502	-0.0869823	-0.0144379	-0.0760997	0.0544188	-0.069895	Cluster 16	C1QB	P02746;D6R934;A0A0A0MSV6;D6RGJ1
	0.757827	0.346984	-0.131948	-0.150899	-0.129372	-0.185579	0.0488206	-0.0288581	-0.188914	-0.150652	-0.133393	-0.100107	0.0156663	0.134145	-0.241079	-0.0348536	0.243478	0.0223794	-0.291617	-0.139761	0.135534	0.0587211	-0.04154	0.24144	0.691569	0.133829	0.446693	0.27708	-0.0034553	-0.0312479	-0.0815386	-0.0831143	0.130219	0.574981	-0.0916687	0.0288742	0.0275532	-0.0806134	0.208302	-0.233882	-0.111489	-0.116293	-0.131425	0.133382	-0.0793077	0.136166	0.0589572	0.266517	0.0992895	-0.0789666	0.483531	0.394088	-0.0132768	-0.122323	-0.0158708	0.0403322	-0.154726	-0.19152	0.0104283	-0.111916	-0.0846179	-0.0297278	0.0318535	0.146078	0.0636194	0.191103	0.114678	-0.117286	-0.0465382	-0.0909485	-0.286715	-0.117245	-0.0350766	-0.0126575	-0.0443133	-0.0927871	-0.102631	-0.0871401	-0.0211542	0.0473067	0.145267	-0.101739	-0.0579448	0.00554483	-0.0253287	-0.00202586	-0.0509085	-0.0873972	0.56576	-0.052046	0.0715296	-0.0453581	-0.013813	-0.0617803	-0.000109847	0.0373573	-0.0209335	-0.0989315	0.184878	-0.123203	-0.0504255	-0.121737	-0.0931891	0.156251	-0.0859644	-0.0513613	-0.0584731	-0.162464	-0.0692187	-0.213864	-0.168614	-0.233324	-0.218702	-0.208231	-0.140241	-0.0958378	-0.0852897	-0.144081	-0.0875346	-0.180796	-0.128797	-0.138143	-0.101884	-0.215678	0.0454254	-0.188445	0.058822	0.108737	0.0757161	-0.0828585	-0.146198	-0.050093	0.0698047	-0.143214	-0.0568909	-0.146946	-0.156781	-0.1206	-0.0690309	-0.0127159	-0.130435	0.0681872	-0.039727	-0.0899446	-0.0362988	-0.109134	-0.127291	-0.0809372	-0.160693	-0.063121	-0.131831	-0.13422	-0.0640782	-0.156704	0.166776	-0.0400649	-0.11472	-0.180819	-0.15022	-0.0224326	-0.0959071	-0.0672006	-0.061474	-0.0508905	-0.0629537	-0.172599	-0.0329281	-0.13083	-0.0876141	-0.0579694	0.301539	-0.00797783	0.00695264	-0.116754	-0.133755	-0.0241885	-0.0437303	-0.0563407	-0.0802539	-0.0962937	-0.0192926	-0.0718583	-0.0034113	-0.0588899	-0.0973063	-0.0508661	-0.0135802	-0.024709	-0.0188527	-0.128717	-0.0699403	-0.138486	-0.00237344	-0.00479338	-0.0311759	-0.0570698	0.021888	-0.0938084	0.180714	-0.0496478	0.263007	0.0466024	-0.0526907	-0.00282908	-0.0681858	-0.0874887	-0.0986943	-0.0383023	-0.0299805	-0.027208	-0.0263439	-0.0504241	-0.166924	0.00658587	-0.0604952	-0.0899297	-0.16917	8.3982e-05	0.0948845	0.0343765	-0.0740627	0.0999441	-0.127323	-0.0537836	-0.0512297	-0.011061	0.0154213	-0.0158119	-0.0467067	-0.0182547	0.0130974	-0.0204799	0.411048	-0.0410946	-0.0374114	-0.0188195	-0.00570307	0.0583949	0.13305	0.277495	0.165213	0.422738	0.166869	0.220656	0.272143	0.494115	0.597894	-0.144792	-0.0129515	-0.0606459	-0.0253647	-0.173109	-0.0201518	-0.00845494	0.0973065	-0.0266891	-0.0013044	0.103088	-0.0226077	0.0358689	-0.0829254	-0.0427158	-0.0426643	0.19913	-0.145397	-0.0591377	-0.0373778	0.257505	0.657368	0.0583848	0.17791	0.24233	0.33009	0.215989	0.254252	0.159146	0.397276	0.200296	0.0724642	-0.000401339	0.142922	0.0398305	0.196585	0.272087	0.392016	0.335896	0.335926	0.418029	0.274071	0.276184	0.245408	-0.0563282	-0.0115342	0.113488	0.0846461	0.1235	0.166404	0.138311	0.0768295	0.111333	0.206161	-0.0814947	0.0735911	0.0707934	-0.0323792	-0.0523093	0.0389182	0.0360604	0.0465049	0.140603	0.0997135	0.103251	0.0300709	0.202141	0.108887	0.314888	0.171836	0.358669	0.263406	-0.0260495	0.0533312	-0.0752791	-0.08396	-0.0492116	-0.0574729	-0.0401118	0.0590694	-0.0674492	0.102669	-0.0404165	-0.065462	-0.0643599	-0.114152	0.0770903	0.131423	0.0287956	-0.0449542	0.131941	-0.0690382	0.00142813	0.0761122	0.223938	0.232601	0.451936	-0.0134744	-0.0395558	-0.0856642	-0.0529751	-0.019673	-0.0981466	-0.180181	0.0634009	0.00657229	-9.73975e-05	-0.057965	-0.0695025	0.112278	-0.105469	-0.126321	-0.061387	-0.0271417	-0.0155634	0.0167216	0.0878532	-0.0198369	-0.0120893	0.380105	0.166231	0.388129	0.246349	NaN	0.54911	0.712463	0.49011	0.334723	0.163961	0.205974	-0.00330181	0.0327149	0.132309	0.138658	0.0116839	0.00183683	0.082641	0.130098	0.0126756	0.138485	0.121488	0.263298	0.407051	0.119411	0.158394	-0.0454846	-0.106586	0.00714687	0.0156062	0.0934231	0.0591532	0.00318762	0.0122614	0.0398244	-0.0635142	0.00963904	-0.00663474	0.00249876	-0.0369215	0.0604567	0.135212	0.0824171	-0.0756857	0.0479679	0.0502728	0.0618558	-0.01494	0.0994694	-0.0308412	-0.0176943	-0.0786361	-0.0931217	0.0179327	0.13913	0.0521743	0.0220517	0.229881	0.223165	0.0786462	0.134344	0.0277599	-0.0780437	0.0817165	0.0744879	-0.0785951	0.217822	-0.150858	-0.0398626	0.0251757	-0.0844277	-0.00299725	-0.157676	-0.0819053	-0.0374382	-0.116892	-0.0622182	0.0873396	-0.0360108	-0.100776	0.0451705	-0.0915713	-0.0876232	-0.0916043	-0.0478776	-0.004464	0.0120862	0.114077	0.192395	0.323166	0.27707	-0.0649976	-0.0898056	-0.145321	-0.223977	-0.173997	-0.119569	-0.143269	-0.144335	-0.143128	-0.114377	-0.0404832	-0.152669	0.0747273	0.0195951	-0.115913	-0.0274105	-0.136068	0.0799796	0.0431252	0.0688194	0.070136	-0.117292	-0.194045	-0.0607828	-0.107278	-0.00294075	-0.0297913	-0.0833336	-0.0399216	-0.126656	0.0349715	0.00816417	-0.0663803	0.0200638	-0.0340955	-0.0207709	-0.0994028	-0.0758948	-0.122325	-0.202455	-0.0502591	-0.129679	-0.0618133	-0.0493942	-0.0137328	-0.0860387	-0.13427	-0.0874986	-0.0752887	-0.0850575	-0.0327335	-0.103106	-0.173091	-0.0307745	0.000538836	0.00102674	0.0110006	-0.0962195	-0.0150395	-0.0683984	-0.125061	-0.136035	0.151259	0.232444	Cluster 16	_42	P04207
	0.276269	0.339229	-0.00536396	0.24708	-0.153055	-0.0273865	-0.0515188	-0.12263	-0.23783	-0.0249033	0.1038	-0.0308711	-0.0740409	-0.103595	0.0436515	-0.0508735	-0.163631	-0.139119	0.0121655	0.0146408	0.172811	-0.160096	0.0192628	0.0217932	0.251519	0.154885	-0.0050026	0.140189	0.10571	-0.0272546	-0.0217627	-0.0283957	0.191674	0.480253	-0.130454	0.232813	0.228642	-0.0930383	-0.16142	-0.188115	-0.0565874	-0.148635	-0.123411	-0.00624796	-0.0937625	-0.034508	0.14298	0.0995788	0.0814376	-0.0387826	0.432093	0.441856	-0.153336	-0.161278	-0.06153	0.302467	-0.120799	-0.1515	-0.144818	0.102516	0.0220017	0.0396458	0.143341	0.110122	-0.169976	0.0217163	0.0286337	-0.0220652	-0.0360553	-0.0629866	0.0402943	0.04543	0.0367125	-0.022649	-0.0188007	-0.0642524	-0.0467964	-0.0505974	-0.0349784	0.0462689	-0.166023	-0.0604049	0.064455	-0.11321	0.0359718	-0.0938676	-0.0430504	-0.0621778	0.5558	-0.0530926	0.0397712	-0.0624887	-0.0385514	-0.0828867	0.00731204	0.092946	-0.0237764	0.0840558	0.0702418	-0.027762	-0.0854574	0.0131293	-0.048057	0.136839	-0.0117943	-0.055521	0.0602769	0.0147197	-0.0833558	-0.0893357	-0.0765132	-0.141833	-0.132633	-0.121068	-0.0279792	-0.0239286	-0.0463343	-0.167689	-0.062002	-0.147419	-0.113116	-0.0954189	-0.136301	-0.164771	0.0906476	-0.127518	-0.0142277	-0.00705572	0.0214473	-0.0222192	-0.0194253	-0.0108108	0.0219591	-0.0425518	-0.0702474	-0.0227021	-0.0485202	-0.101701	-0.0207684	-0.0144537	-0.137837	0.0150711	-0.043737	-0.0154791	-0.0298758	-0.0709569	-0.0718959	-0.103872	-0.114184	-0.000687403	-0.0810441	-0.125585	-0.0899226	-0.138941	0.182574	0.0192994	-0.0419573	-0.0400595	-0.0382352	0.0352557	-0.0501676	-0.039026	-0.0183593	0.00794058	0.0268861	0.00688169	0.0366159	0.00414417	0.0292726	-0.0228183	0.0375843	-0.0491435	0.0299964	-0.0634758	0.0312244	0.00498419	-0.0335576	-0.0422087	-0.0519354	-0.0192228	-0.0304886	0.0404434	0.0258408	-0.0234544	-0.0200248	-0.0183699	0.0113527	-0.0285616	0.000514244	-0.0644613	-0.0210133	-0.11175	0.142329	-0.0542029	2.74044e-06	-0.0499719	0.0435837	-0.0421872	-0.0939004	0.0501688	0.151602	0.00569404	-0.016228	-0.0401911	-0.0621659	-0.0622802	-0.0668424	-0.0315901	-0.0337608	-0.0608732	-0.0303953	-0.090633	-0.200986	-0.0589874	-0.0360714	-0.106006	-0.148569	-0.0201736	0.0192049	-0.00789784	-0.0769152	0.0980671	-0.0405862	-0.0471061	-0.0239753	0.0204839	0.0406442	0.00327141	0.0650326	0.181958	0.0481509	-0.0227629	0.268545	0.0652605	0.0343131	0.112442	0.0628504	-0.0118928	0.0162276	0.125955	0.103066	0.200335	0.083713	0.116988	0.132237	0.268234	0.302435	-0.0638055	-0.0189477	-0.0487819	-0.0263297	-0.105186	0.0273448	-0.00319502	0.0456024	0.0315158	0.0440575	0.0921514	0.00486176	0.0439701	0.22121	-0.068237	0.0317251	0.233706	0.140278	-0.0526664	0.0451999	0.0803442	0.350218	0.26788	0.161139	0.227583	0.239285	0.191086	0.207374	0.102724	0.216763	0.195087	0.048435	0.0852217	0.149442	0.0864312	0.172378	0.227673	0.2669	0.217676	0.261617	0.305611	0.24724	0.230428	0.153491	-0.0591751	0.0484086	0.0917928	0.1033	0.146601	0.138219	0.196475	0.0756573	0.027541	0.269198	-0.0134108	0.041424	0.0669889	-0.0113571	-0.0294082	0.0488346	0.0363273	0.0647477	0.130999	0.0878259	0.0988159	0.0391433	0.109678	0.134287	0.278666	0.151027	0.281696	0.255548	0.0974964	0.0496993	0.0427015	-0.0609973	0.0702165	0.131198	0.0841134	0.138053	-0.0327114	0.0852048	0.0645603	0.0592224	0.0591558	0.00131066	0.0537192	0.200355	-0.0172898	0.00551832	0.0503794	-0.0365639	-0.015735	0.0156526	0.0920038	0.113685	0.3366	0.0572951	0.0173661	-0.0458163	-0.0486736	-0.00550279	-0.0584522	-0.0804042	0.0548801	-0.0593405	-0.0242898	-0.0420631	-0.0608282	0.0187674	-0.0271585	-0.149908	-0.0296621	-0.0312583	-0.00854635	0.0994264	0.0273451	0.000853803	0.0518046	0.178363	0.076357	0.203449	0.102814	0.54911	NaN	0.498728	0.204594	0.200069	0.119731	0.177996	0.0806344	0.118386	0.10374	0.134714	0.048048	-0.0106244	0.0661995	0.105504	0.0358975	0.0643302	0.150803	0.180457	0.25493	0.127262	0.138463	-0.00359341	-0.0211357	0.00954574	0.0326988	0.0625677	0.0984391	0.179538	0.0135962	0.0531341	-0.0461731	0.120804	-0.00386168	0.0195307	0.00914876	0.0382908	0.0851311	0.105335	0.0426248	0.0974227	0.082883	0.0856744	0.0567825	0.0908923	-0.0111299	0.0762593	0.0646328	0.0211607	0.102241	0.190368	0.134171	0.0527519	0.153646	0.220423	0.11182	0.125356	0.0812504	-0.0730656	0.0452839	0.20332	-0.0248555	0.175959	-0.0881601	-0.0159116	0.0521152	-0.0801476	-0.0774236	-0.123344	-0.00577567	0.0245079	-0.0694816	-0.0588735	0.0487326	-0.0315097	-0.0894152	0.0350526	-0.0529981	-0.0506839	-0.0800238	-0.0455334	-0.0214155	0.00639258	0.00810333	0.107354	0.245718	0.178587	-0.12089	-0.0711697	-0.102915	-0.110782	-0.111391	-0.0972612	-0.0939873	-0.0788623	-0.0719172	-0.0545748	0.0304264	-0.0767594	0.0534047	0.0214387	-0.062145	-0.0670573	-0.126855	-0.0239684	0.00979983	-0.0361216	-0.0148897	-0.142181	-0.11438	-0.0919474	-0.128295	-0.0821281	-0.0376224	-0.0638861	-0.0632715	-0.0898323	0.0266836	-0.0246063	-0.105079	-0.0154233	-0.0132578	0.00304427	-0.0713657	-0.026524	-0.0137699	-0.195817	-0.112182	-0.170542	-0.0917522	-0.0904275	-0.0652732	-0.0672245	-0.0870535	-0.0465192	-0.0710732	-0.132051	-0.090269	-0.117673	-0.118483	-0.084015	-0.0522528	-0.0893357	-0.04344	-0.109426	-0.0659687	-0.0562479	-0.0780197	-0.131383	0.076496	0.0727285	Cluster 16	_38	P01780
	0.488799	0.0308189	-0.510762	-0.0132487	0.0354623	0.0346212	0.041904	-0.0381721	0.184612	0.293938	0.213093	0.22202	0.149415	0.252365	0.274464	0.0529551	0.274789	0.260572	0.157983	0.0792786	0.0992411	0.15136	-0.21487	-0.235482	0.424177	-0.00294696	-0.00867924	0.0351233	0.0197546	-0.0535316	-0.103703	-0.11406	0.192572	0.613016	0.0535362	-0.0511102	0.236735	0.182711	0.337946	-0.283177	-0.0988251	-0.18502	-0.0495829	0.246898	0.194713	0.249459	0.19441	0.347682	0.226127	-0.0935295	0.510638	0.469147	-0.120003	-0.146379	-0.0393649	0.0191264	-0.0809139	-0.104206	0.0921952	-0.000427615	0.110559	0.225749	0.33059	0.27035	-0.0166218	0.0209846	0.0635369	0.0510972	0.0938448	-0.0473515	-0.0833548	0.0227281	0.0101197	-0.00233967	0.00944896	-0.085486	-0.177726	-0.0443551	0.0840606	0.288479	0.00718728	-0.0642307	-0.00070573	-0.0306913	0.0338287	0.0461568	0.124866	-0.087742	0.578864	-0.0760279	0.202908	-0.157148	-0.228894	-0.246169	0.08945	0.132906	-0.0308638	-0.128553	0.146821	-0.0590495	-0.0827491	0.120262	-0.0551916	0.146392	-0.0122319	-0.0898422	0.185398	-0.0371843	-0.134762	-0.209336	-0.153559	-0.131671	-0.131289	-0.20647	-0.0470848	-0.10378	-0.098584	-0.226994	-0.151159	-0.296062	-0.238503	-0.266401	-0.259664	-0.281731	-0.0704755	-0.366408	-0.156056	-0.113581	-0.0358677	0.0429221	-0.0940779	-0.0752615	-0.0420761	-0.161467	-0.122799	-0.167085	-0.100546	-0.198684	-0.135102	-0.0613377	-0.171649	0.0439854	0.0256363	0.0410939	0.0554639	-0.0468594	-0.00296864	-0.116366	-0.160166	-0.108471	-0.0596571	-0.100599	-0.0470201	-0.0862478	0.277471	0.0660654	-0.0839429	-0.111937	-0.0782523	0.0616782	-0.066931	-0.0724454	-0.092655	-0.0487605	0.0198239	0.0218698	0.0301033	-0.0595777	-0.0139338	-0.0154843	0.0659443	0.096911	0.344395	-0.0322129	0.0215126	0.0265092	-0.065583	-0.0682285	-0.0572105	-0.0100404	-0.0377143	-0.0589842	0.0144139	-0.00686752	0.00226845	-0.00778556	0.0085606	-0.00675205	0.0181511	-0.00332236	0.0626122	-0.191328	0.0270523	-0.105145	0.0561899	0.0831174	0.186536	0.202571	0.275064	0.204535	0.297689	-0.00643417	-0.0782548	0.129254	0.0582435	0.006991	-0.00107017	0.0178649	-0.00690909	0.0172586	-0.00313215	0.0127518	-0.157767	-0.0473512	-0.0616691	-0.102409	-0.0989587	0.0597535	0.245783	-0.0236432	0.0312232	0.276495	-0.0843249	-0.0273213	-0.043533	0.0654858	0.153436	0.169876	0.114626	0.0566594	0.0984344	-0.0600738	0.354045	-0.0308153	-0.0249731	0.162526	0.0177089	-0.0378219	0.0330348	0.108045	0.0540133	0.299943	0.128659	0.17134	0.206276	0.283832	0.459414	-0.0821794	-0.0816496	-0.00563877	0.0370543	-0.227636	0.123747	-0.0646572	0.0767042	-0.00786748	-0.100347	-0.0193933	-0.0847881	-0.0361479	-0.0338342	-0.0435384	-0.00855666	0.106428	-0.0276608	0.0654593	0.0921122	0.320051	0.590051	0.230871	0.286654	0.398245	0.392749	0.341869	0.366277	0.244697	0.442376	0.335563	0.238779	0.257051	0.351272	0.22895	0.339444	0.433785	0.55606	0.42237	0.539138	0.528197	0.465306	0.314986	0.206866	0.0634836	0.28023	0.270972	0.272061	0.381905	0.310917	0.317349	0.195275	0.116702	0.315517	0.132641	0.151446	0.245942	0.129194	0.170658	0.149634	0.240805	0.140047	0.315852	0.287607	0.317632	0.125246	0.231967	0.331644	0.458221	0.285783	0.420478	0.38528	0.130486	0.113593	0.0643997	-0.0216543	0.044374	0.04074	0.128712	0.265704	0.078862	0.12876	0.0151529	0.052587	0.0616468	0.0520712	0.0734321	0.376493	-0.0270885	-0.0115072	0.0504248	-0.0235513	0.0247083	0.0448704	0.108205	0.167466	0.32577	0.00247395	-0.0186379	-0.088559	0.041038	-0.0424286	-0.025602	-0.127188	0.0456876	-0.0668836	-0.0586745	-0.064139	-0.0964689	0.0708243	-0.0490016	0.0102266	-0.0686389	-0.0712906	0.00298495	0.267227	0.0801039	0.081682	0.0973722	0.311457	0.162052	0.399601	0.235579	0.712463	0.498728	NaN	0.465822	0.276582	0.17005	0.21304	0.149022	0.170963	0.25814	0.273923	0.166123	-0.015499	0.0913047	0.105761	0.0628837	0.194687	0.172779	0.234212	0.354746	0.240549	0.224512	0.157976	0.137301	0.0275898	0.160025	0.125322	0.294833	0.163492	0.0579639	0.00704455	-0.0541389	0.314459	0.0562208	0.0339586	0.0422411	0.0697972	0.212224	0.207369	0.206984	0.249941	0.122343	0.12265	0.137212	0.211925	0.0604966	0.0733151	0.131974	0.0401047	0.102136	0.333594	0.221241	0.13716	0.300255	0.296713	0.278855	0.244963	0.114435	-0.0190463	0.0218292	-0.0138925	-0.193236	0.00840252	-0.162061	0.0432488	0.279923	-0.1125	-0.1852	-0.110332	-0.00456433	0.0411348	-0.181106	-0.0872583	0.000331859	-0.103066	-0.0618131	0.107227	-0.143871	0.0743653	-0.131545	-0.0269512	-0.0453132	-0.00540462	0.00402993	0.0964392	0.150624	0.154349	-0.116814	-0.0617553	-0.123155	-0.0985673	-0.171108	-0.168672	-0.111473	-0.109176	-0.0667213	-0.0326693	-0.0380255	-0.17075	-0.104861	-0.0528502	0.0571153	0.0817588	-0.149119	-0.00748802	0.0431463	0.00847176	0.00446802	-0.157386	-0.236837	-0.282983	-0.269293	-0.264921	-0.141442	-0.207919	-0.157601	-0.151201	-0.178418	-0.152117	-0.228893	-0.0928391	-0.185167	-0.169611	-0.278106	-0.231358	-0.160015	-0.34165	-0.198081	-0.334732	-0.194992	-0.229501	-0.152589	-0.190551	-0.256138	-0.126153	-0.19146	-0.301764	-0.226168	-0.202447	-0.275625	-0.236512	-0.212447	-0.182816	-0.140164	-0.190316	-0.0964537	-0.168759	-0.148895	-0.166499	-0.00216107	0.0248367	Cluster 16	_36	P01776
	0.00160782	0.000503242	-0.072537	-0.0165578	-0.0283527	-0.215181	-0.00131247	-0.0332954	0.180077	0.262441	0.646612	0.449639	0.236321	0.534886	0.0721899	-0.038011	0.110659	-0.0192596	-0.0528821	-0.0872208	0.394501	0.165573	-0.0795118	-0.0923769	-0.0725268	0.0901415	-0.0278116	0.0848486	0.190498	0.0301689	-0.0059997	-0.112929	0.0228568	0.546506	-0.139238	0.0616099	0.215503	-0.110811	0.0383037	-0.192021	-0.0145818	-0.235721	-0.193612	0.385029	0.0529813	0.0385659	0.127589	0.0654759	0.107327	-0.0780076	0.214051	0.561191	-0.194932	-0.237238	-0.0262067	0.0121465	-0.201617	-0.155859	-0.0894207	-0.062046	-0.0264577	-0.0540498	0.316182	0.142207	0.0483238	-0.0326382	0.0418831	0.0102734	0.0927192	-0.094835	-0.0455854	-0.00595772	-0.0207474	-0.0877346	-0.035096	-0.0797507	-0.140448	-0.121761	-0.0142977	0.105583	-0.104703	-0.0785878	-0.0811957	-0.0943997	0.0616148	-0.0652205	0.0844296	-0.0908429	0.431306	-0.0895199	0.164108	-0.0227981	-0.144078	-0.00394239	-0.0241784	-0.0505086	-0.0481316	-0.069119	0.254408	-0.19959	0.0325088	-0.0978788	-0.0434624	0.0609856	-0.0593964	-0.102227	-0.0284988	-0.160675	-0.140788	-0.167046	-0.202917	-0.16268	-0.203541	-0.10454	-0.1007	-0.0494641	-0.0274726	-0.159547	-0.0863198	-0.254165	-0.153726	-0.261084	-0.124606	-0.25507	-0.0971722	-0.273996	-0.104855	-0.0586075	0.0263212	0.00818234	-0.113183	-0.0592929	-0.0545203	-0.195919	-0.0348492	-0.0932285	-0.152911	-0.147491	-0.0790723	-0.143943	-0.134172	0.0211332	-0.0112364	-0.0961879	-0.143641	-0.183798	-0.179459	-0.102476	-0.184886	-0.0537315	-0.137821	-0.144583	0.00756072	-0.036799	0.167699	-0.03402	-0.137566	-0.13971	-0.146671	-2.13174e-05	-0.107645	-0.0645845	-0.0801369	-0.0605253	-0.0251576	-0.166726	-0.0748487	-0.121052	-0.0867881	-0.0714609	-0.0156779	-0.0411527	0.00952285	-0.0825637	0.00380202	-0.00114226	-0.0452071	-0.0435487	-0.0498294	-0.0855318	-0.0190517	-0.018385	0.0124565	-0.0221317	0.00777902	-0.0258075	-0.0454978	-0.00773629	-0.00877521	-0.101218	-0.135159	-0.00624337	0.146862	0.231624	-0.0115466	-0.0425448	-0.0170368	0.415277	0.318184	0.0198632	0.173523	0.00857949	-0.0658738	-0.0453449	0.00675303	-0.0605208	-0.0680872	-0.0408066	-0.0210026	-0.0169584	-0.0103688	-0.0140601	-0.154531	-0.0438193	-0.0800321	-0.0807728	-0.149059	0.00308811	0.0547362	0.077152	-0.0856584	0.143937	-0.0626776	-0.0833559	-0.0640672	-0.00171675	-0.00422913	0.0284218	-0.0430521	-0.08694	0.051871	-0.0390986	0.459532	-0.0343728	-0.0395804	0.0114831	-0.0216468	0.0577404	0.0951828	0.212201	0.107579	0.267494	0.188863	0.257673	0.257265	0.279779	0.434095	-0.0482938	0.120925	-0.0697808	0.0114366	-0.184241	0.00935463	-0.0384688	-0.0050561	-0.0960854	0.00261926	-0.00219342	-0.0276588	-0.00315119	-0.062262	0.0597447	-0.0140957	0.0512326	-0.106626	0.0938466	0.366807	0.815712	0.700564	0.269427	0.181273	0.32332	0.489135	0.292994	0.241016	0.155362	0.50816	0.150012	0.234134	0.018191	0.178957	0.10502	0.257598	0.3061	0.282425	0.41252	0.410421	0.465901	0.380251	0.222703	0.258216	0.0909464	0.129523	0.28662	0.417126	0.212775	0.167272	0.287679	0.17079	0.133224	0.095761	0.121345	0.258329	0.207141	0.149684	0.174168	0.221742	0.24974	0.189746	0.399891	0.310188	0.300775	0.119307	0.263865	0.264077	0.326049	0.243894	0.376021	0.374626	0.0895135	0.282615	0.0183088	-0.0348911	-0.0281523	-0.011165	0.0923404	0.103287	-0.00431867	0.00866617	-0.0211782	0.00621551	-0.0045963	-0.0716704	0.0590398	0.13276	-0.0428639	-0.0174579	0.073527	-0.00350109	0.0894302	0.103698	0.140506	0.159352	0.254767	-0.0455537	-0.0723633	-0.148639	-0.0596332	-0.0325819	-0.0611004	-0.116084	-0.00399896	-0.0880517	-0.0385908	-0.0194976	-0.0634529	0.0384395	-0.0114409	-0.0858161	-0.0569624	-0.0427998	-0.0147727	0.128965	0.226227	0.00973934	0.0212323	0.378363	0.275819	0.389919	0.279154	0.49011	0.204594	0.465822	NaN	0.331765	0.143257	0.190995	0.0794797	0.0292032	0.13827	0.0807813	0.0977089	-0.0258613	0.014661	0.04022	0.0183524	0.157309	0.0786738	0.248325	0.374893	0.129926	0.0570043	0.0486844	0.0415614	-0.0210701	0.0129189	0.11552	0.158301	-0.0233031	-0.00123654	-0.0826224	-0.0970137	0.0703612	-0.0268786	-0.0272087	-0.0290911	0.0503919	0.0258047	0.0511923	-0.00317761	0.0204724	-0.0148132	0.0520156	0.0435205	0.0867125	-0.0736858	0.0808572	0.0101692	0.032383	0.0164224	0.12914	0.087731	0.0126006	0.148822	0.116484	0.0914251	0.0564979	0.00113009	-0.0553808	-0.0251083	-0.00176587	-0.0741713	0.0610622	-0.126747	-0.0444598	0.141074	-0.0799069	-0.0694247	-0.166056	-0.0504885	-0.028086	-0.0900219	-0.0306658	0.0375726	-0.117317	-0.0790446	0.0335637	-0.15594	-0.017732	-0.0731254	-0.062332	-0.111556	-0.068862	0.0540873	0.127233	0.210654	0.149259	-0.157743	-0.12542	-0.150743	-0.140292	-0.160783	-0.135183	-0.150488	-0.151656	-0.146371	-0.117063	-0.0526942	-0.120852	-0.128327	-0.0231066	-0.00933246	0.209604	-0.135147	0.0724778	0.0107228	0.113852	0.137524	-0.114423	-0.142878	-0.123663	-0.149821	-0.0379316	-0.0411706	-0.111262	-0.0468776	-0.0701307	-0.0531744	-0.0907654	-0.0786288	0.00497081	-0.0675094	-0.0337137	-0.068913	-0.124157	-0.0862539	-0.197998	-0.13479	-0.165756	-0.0729555	-0.0911125	-0.0370654	-0.0446296	-0.159998	-0.112216	-0.0537914	-0.154897	-0.163979	-0.160326	-0.188424	-0.101249	-0.0794168	-0.0566325	-0.0258844	-0.0858957	-0.0930175	-0.119452	-0.118345	-0.101744	0.00562427	-0.0139365	Cluster 16	IGKV1-5	P01602
	0.580958	0.083684	0.349599	-0.0478723	-0.0306335	0.466646	0.133605	-0.330012	-0.194133	-0.186713	-0.142035	-0.144373	0.0637993	0.0457221	-0.314241	-0.091154	-0.015496	0.13368	0.188724	0.0805318	0.00878632	-0.231215	-0.118803	-0.0587278	-0.0421829	-0.0829214	-0.0876422	0.0463983	0.276558	-0.100653	-0.0718333	-0.0655678	-0.167878	0.526513	0.182867	-0.0566537	0.0636779	0.055499	0.0607564	-0.120837	0.0290822	0.213496	0.470941	0.344884	0.00776619	0.109249	0.148229	0.335496	0.290354	-0.0222973	0.444035	0.516332	-0.0329236	0.0172228	0.389278	-0.0849689	0.045255	-0.00872009	-0.0224368	0.302486	-0.110263	0.0566346	0.255729	0.244969	-0.0983839	0.0149429	-0.0303561	0.0693487	0.128701	0.203655	-0.222549	-0.057129	0.405743	-0.0553098	0.00518623	-0.0616278	-0.127872	-0.0198548	0.101669	0.289809	-0.194371	-0.103637	0.0967724	0.0245737	-0.0905418	-0.177879	-0.0497382	-0.0592415	0.208896	0.0394312	0.285978	0.0246286	-0.0479083	0.14256	-0.0545279	-0.0266742	-0.0900026	-0.113415	0.0696964	-0.289501	-0.106343	0.256525	0.121264	0.149816	-0.0394208	-0.0743546	-0.13325	-0.0713493	-0.167966	-0.216625	-0.262961	-0.219652	-0.236044	-0.313972	-0.175453	-0.198805	-0.179282	-0.208827	-0.115774	-0.187167	-0.20496	-0.0845709	-0.0702075	-0.127093	0.0160551	-0.145478	-0.0211334	0.0910196	0.140559	-0.039508	-0.0608158	0.0313647	-0.0376171	-0.0843254	-0.0682796	-0.0157925	-0.00520184	-0.145736	0.011092	-0.0220922	-0.0385507	0.0621629	-0.0707827	-0.117433	-0.0316907	-0.0960807	-0.112804	-0.147007	-0.196043	-0.147318	-0.153778	0.0183582	-0.161274	-0.0402705	0.11383	0.0154695	-0.115804	-0.0208245	-0.0529096	0.144282	0.0185279	-0.0582698	-0.0679634	0.103093	0.0284687	-0.0409976	0.0828261	-0.0204984	0.0167201	0.0139464	0.340378	0.247389	0.0411772	0.0076171	-0.144082	-0.160926	-0.0374053	-0.0445038	-0.0439958	-0.142562	0.00657329	0.139868	-0.0228401	0.0816986	0.0173658	0.0654933	-0.037055	0.0162888	0.022632	0.0944506	-0.102915	0.0107002	0.128612	0.175473	-0.0394042	-0.071972	0.136894	-0.0272368	-0.0608524	-0.0254392	0.212145	0.0549756	-0.0301924	0.00476042	-0.0256855	0.0175688	0.00381248	0.0511084	-0.0102379	-0.0168398	0.048954	-0.0272438	-0.22123	0.179952	0.215897	0.0418341	-0.0406944	0.184058	-0.0184774	0.17108	-0.0454219	0.32114	-0.148911	-0.10175	0.0871739	0.0577537	0.0567616	0.138405	0.319862	0.284727	0.230978	0.0471062	0.290991	0.103671	0.118251	0.195886	0.104653	0.215648	0.133086	0.186616	0.133043	0.372481	0.179755	0.23505	0.227358	0.200287	0.279516	-0.152124	-0.141715	0.082889	0.0332712	-0.124664	0.0990348	0.0750655	0.0877203	-0.0139566	0.0611784	0.0836083	-0.0294368	0.0112233	0.00710262	0.0374623	0.0701471	0.26297	-0.00773182	0.0898969	0.0701547	0.385721	0.372733	0.0538123	0.179245	0.282639	0.369826	0.257776	0.204034	0.101462	0.271711	0.159336	0.0192775	0.0551377	0.20684	0.124225	0.222815	0.224874	0.31281	0.309767	0.318299	0.383765	0.268419	0.247204	0.208972	-0.0490931	0.0417826	0.16618	0.16173	0.0834236	0.292638	0.109689	0.0845925	0.167005	0.0353225	-0.0119196	0.118091	0.0297436	-0.0214158	0.00456642	0.0784971	0.013679	0.0544139	0.0693919	0.135214	0.0853605	0.0575857	0.147096	0.0816744	0.226003	0.282588	0.256774	0.242108	-0.0148691	0.0290856	0.0227101	0.0428196	0.440309	0.0241534	0.0738179	0.114252	0.0937497	0.0358628	0.0487106	0.0462914	0.0622593	0.154884	-0.000765801	0.122608	-0.0308501	-0.0548357	0.0785923	-0.0251424	0.124106	0.101577	0.23976	0.150791	0.204856	-0.0424978	-0.071057	-0.034133	-0.00126257	-0.0191285	-0.0499421	-0.0640445	-0.034532	-0.0386953	-0.0249279	-0.138005	-0.102396	-0.031377	-0.0749424	-0.0869239	-0.0262084	-0.0291469	-0.0263965	0.117254	0.214	0.0825455	0.017974	0.352512	0.168138	0.218875	0.17123	0.334723	0.200069	0.276582	0.331765	NaN	0.117956	0.112453	0.19633	0.0656178	0.0816286	0.208072	0.0278614	0.150794	0.291853	0.312632	0.174093	0.208421	0.245558	0.353012	0.344286	0.153109	0.248844	0.00578392	0.0306868	0.000907028	-0.0445279	0.125303	-0.019964	0.11658	0.0307037	0.186533	0.00330636	0.00672006	0.0527192	0.0153814	0.119922	0.0134133	0.166241	0.0825729	0.0487255	0.121238	0.0927598	0.083866	0.0102149	0.0398914	0.0385236	0.00829617	0.021998	-0.00405936	0.0740495	0.131097	0.103655	0.231933	0.205722	0.275505	0.132106	0.0844456	0.0604484	0.216708	0.00966763	-0.134436	0.00872156	0.0604616	-0.120414	0.0388165	-0.0253418	-0.0820731	-0.016798	-0.233305	-0.15365	-0.0633154	-0.299238	-0.191338	-0.127887	-0.180535	-0.217867	-0.152076	-0.214534	-0.164735	-0.188558	-0.0844221	-0.0817596	0.0823082	-0.206382	-0.0293625	-0.00478604	0.0867567	-0.114947	-0.272478	-0.0983782	-0.170688	-0.205936	-0.10826	-0.152902	-0.097916	-0.163423	-0.0548265	0.0511931	-0.188559	0.00566392	0.129039	-0.0250899	0.169897	-0.0451837	0.0356796	0.0570303	0.109147	-0.0148725	-0.0395562	-0.0752918	-0.168832	-0.0106365	-0.0754888	-0.00726165	-0.0257109	-0.0777389	-0.0944405	0.0167958	-0.158235	-0.0787439	-0.00317871	-0.0117338	-0.0279792	-0.123192	-0.0468079	-0.223943	-0.338096	-0.197639	-0.276155	-0.128236	-0.127627	-0.0805818	-0.158915	-0.0934021	-0.150928	-0.162984	-0.184579	-0.173635	-0.197612	-0.284629	-0.260729	-0.260142	-0.180354	-0.215445	-0.245476	-0.136203	-0.137066	0.0138476	-0.150216	0.0371329	0.124933	Cluster 16	FCGBP	Q9Y6R7;A0A087WXI2;A0A087WUZ2
	-0.0203343	-0.0568153	-0.0559897	0.211572	0.323847	-0.0773875	0.00992906	-0.116984	0.220489	-0.0891511	0.165366	-0.0426188	-0.0571028	0.0304712	0.113178	-0.2176	-0.0756584	0.141994	-0.0109422	0.0617543	0.0692629	-0.415309	-0.150812	0.074211	0.0833822	-0.0352253	-0.0771839	0.0703074	0.137489	-0.00334904	-0.0616305	0.0791991	0.111447	0.03886	-0.167093	0.265256	0.040614	-0.112037	0.0380733	0.209691	0.364417	-0.191174	-0.189607	0.39899	0.258606	0.164264	0.219441	-0.00599556	0.0653411	-0.159403	-0.0848623	0.258463	0.0613126	-0.0321995	0.150099	0.0853693	0.102948	0.218	-0.0284465	0.293523	-0.146284	0.229355	0.518545	0.393218	0.287894	-0.162986	-0.0548188	-0.0900146	0.287109	-0.0155867	-0.0764269	0.378304	-0.0568491	-0.179577	-0.161317	-0.162965	-0.0757299	0.246606	-0.0068456	0.0742595	-0.14552	-0.0947636	-0.177653	-0.0466098	0.017173	-0.218624	-0.154683	-0.107954	0.00788986	0.0440778	0.0233039	0.110784	0.213577	-0.103615	0.0391439	0.132626	-0.102248	-0.0381459	-0.0530706	-0.0698228	0.148228	-0.0620694	0.0150421	0.0301881	0.0478384	0.276855	0.0743241	-0.101615	-0.134583	-0.112883	-0.0325582	-0.0909967	-0.121375	-0.201261	-0.0369897	-0.116502	-0.0145933	-0.228861	-0.127063	-0.148809	-0.137873	-0.150632	-0.163127	-0.0088471	-0.072002	-0.199893	-0.0899885	-0.0451401	0.0544492	-0.00983178	0.0271935	-0.0271994	0.052767	-0.0101707	-0.0466366	0.0240264	0.0334751	-0.0229444	-0.0217582	-0.0742089	-0.0435391	-0.0858552	-0.00773808	-0.0729478	-0.0126211	-0.0822238	-0.0517715	-0.0978614	-0.142326	-0.103709	-0.0880643	-0.106607	-0.0920379	0.0054401	0.121963	0.0127365	-0.0064508	0.0368709	0.0290858	0.157131	0.0845105	0.00927887	0.000665309	0.14944	0.153957	0.0624816	0.093181	0.0731324	0.0620383	0.0572008	0.133028	0.167679	0.0403446	0.0951132	-0.132854	-0.0295753	-0.0561346	-0.0180994	0.109924	0.0973436	-0.029903	0.0816373	0.0194926	0.0625111	0.0927283	0.0907788	0.0287767	-0.0249784	0.0428647	0.0329936	-0.0264199	0.0498028	-0.109962	-0.186937	0.205609	0.205429	0.111389	0.107177	0.0397899	0.147527	0.198124	-0.103039	0.0407963	0.188752	0.206553	0.025862	0.0296545	0.0681187	0.0342848	0.0597441	0.0500623	0.100669	-0.0184945	-0.0121418	0.0425367	-0.0700624	0.119815	0.066368	0.165942	0.230063	-0.0239737	0.0851213	0.0371884	0.014465	0.107577	0.235983	0.135741	0.213704	0.261184	-0.119124	0.0196935	0.0563996	0.196769	0.109872	0.0852393	0.189509	0.0805544	0.00125839	0.0224916	0.0686377	0.0245829	0.0489267	0.0548286	0.0701249	0.0289637	-0.0724388	0.0184618	0.0879437	-0.0231076	0.0704484	0.0770635	0.0122459	0.135438	0.0642497	0.169194	0.178651	0.142145	0.11999	0.0735154	0.0862358	0.0715839	0.0780058	0.0105014	0.102722	0.0862271	0.09512	0.0321016	0.0587506	0.0994057	0.193823	0.348485	0.310664	0.194019	0.227649	0.142957	0.171828	0.127842	0.164194	0.0656683	0.162761	0.184441	0.193619	0.20347	0.215806	0.313658	0.200156	0.317128	0.32957	0.288136	0.135085	0.148073	-0.103583	0.102215	0.184959	0.110141	0.134753	0.102714	0.11447	0.0748702	0.194417	0.0222017	0.0689517	0.032137	0.0260967	0.0515691	0.0272558	0.0776105	0.0313034	0.0587847	0.0905864	0.067273	0.0886513	0.121299	0.0583536	0.131867	0.187765	0.156104	0.15627	0.14004	0.0684483	-0.0195984	-0.0341959	0.140904	0.00256174	-0.00892028	0.071632	0.105115	0.0108918	0.122706	0.115349	0.113258	0.131199	0.142931	-0.00522222	0.0511375	-0.0201494	0.0647602	0.026019	0.0439994	0.175825	0.075169	-0.113597	0.0075033	-0.018515	0.0131006	0.0458943	0.078562	0.116878	-0.0640017	-0.0585288	0.0449319	0.0399637	0.0430789	-0.0726064	0.0104779	0.0355211	0.00839668	0.0661429	0.0581944	0.009012	-0.0511194	-0.0155738	-0.0751228	0.0446369	0.0821251	0.0729407	0.118189	0.0589043	0.0784226	0.0617545	0.163961	0.119731	0.17005	0.143257	0.117956	NaN	0.15843	0.238913	0.181708	0.218118	0.295966	0.149018	0.0649258	0.0817244	0.0597859	0.0909478	-0.00952686	0.0592179	0.0868966	0.0554583	0.0366001	0.135239	0.143229	-0.0153981	0.0430055	0.099001	0.000255946	0.117188	0.111146	0.144953	0.0806	-0.0134783	0.0129457	-0.0135902	-0.0100449	-0.0534151	0.0520553	0.127725	0.186037	0.144505	0.0966202	0.0681747	0.109843	0.0615583	0.118434	0.183006	0.0861569	0.160424	0.0954795	0.114261	0.158142	0.0616297	0.148822	0.232366	0.132912	0.196014	0.146257	0.149751	0.00381993	-0.0121075	0.034223	-0.109318	-0.0119585	-0.0337814	0.134379	0.134627	-0.0490205	0.0387663	-0.0242403	-0.0491785	0.0243859	-0.0689761	-0.0753556	-0.102745	-0.0716175	-0.0676469	-0.0281339	-0.0900521	-0.0474895	-0.131098	-0.0810434	-0.00758156	-0.0397919	-0.122377	-0.174526	-0.0960397	-0.0789985	-0.130491	-0.0433873	-0.0598346	-0.110226	-0.0698438	-0.0251008	-0.0313849	0.0198642	-0.0460933	-0.0716427	0.11879	0.0294305	-0.000996239	-0.0598512	0.0741599	0.111689	-0.0903735	-0.018591	0.0212924	-0.0294072	-0.072958	0.0237427	-0.150314	-0.1883	-0.121673	-0.125463	-0.0726623	-0.0562272	-0.109402	-0.135969	-0.0279927	-0.109717	-0.0452207	-0.0612017	0.0636276	-0.0270637	-0.0563812	-0.045469	-0.0718858	-0.257962	-0.117252	-0.228572	-0.107143	-0.143874	-0.132799	-0.0840663	-0.0604253	-0.0832881	-0.092887	-0.182653	-0.152936	-0.106344	-0.170319	-0.139376	-0.183892	-0.212888	-0.146689	-0.141948	-0.0746657	-0.102982	-0.00172331	-0.130238	-0.0493105	-0.115039		_22	P01703
	0.1363	0.2722	0.570591	-0.0492218	-0.177769	-0.267895	0.060944	0.0725533	0.188721	0.236347	0.167814	0.419591	0.0635579	0.0209281	-0.344314	0.176164	-0.204075	0.042068	0.259216	-0.0249251	0.184452	0.115925	0.0709824	0.198304	0.182765	0.251915	0.230091	0.316056	-0.0494432	0.0689035	-0.00435032	0.0156665	0.170162	0.402003	-0.11632	-0.0823997	-0.0220642	-0.106571	-0.0404517	0.110488	0.0960179	-0.121553	-0.162869	0.387024	-0.159425	0.269347	0.0413432	0.0892922	0.126146	-0.0446428	0.284843	0.147633	0.0079836	-0.0607564	-0.0488379	0.134874	-0.117766	0.145788	0.0405749	-0.0518097	-0.186956	0.194606	-0.0775454	0.257523	0.287575	0.268061	0.135517	0.195774	0.0720508	0.031742	-0.016542	0.0286996	-0.0774827	-0.104139	-0.036471	-0.140348	-0.198121	0.10821	0.014351	-0.0573431	-0.0603096	-0.0271776	-0.0115391	-0.00150493	0.0206361	-0.149451	-0.0781209	-0.039507	0.356798	0.0251725	0.181516	0.00808765	0.106017	-0.0794667	0.186237	0.117932	-0.107126	0.0288128	0.0640486	-0.160704	-0.146236	-0.0325196	0.0400778	0.0908866	0.0968977	-0.0519934	-0.104903	-0.106555	-0.0375221	-0.0509014	-0.0438637	-0.18134	-0.191418	-0.141293	0.0455388	-0.0222694	-0.0425337	-0.279032	-0.123634	-0.254686	-0.208894	-0.204642	-0.214363	-0.05852	-0.047752	-0.225052	-0.111584	-0.062468	-0.0778938	-0.0572217	0.0154902	-0.045038	0.0161167	-0.0848968	-0.140923	-0.0175479	-0.100236	-0.101658	-0.0266605	-0.0919775	-0.127604	-0.142288	-0.0517528	-0.0650508	-0.0549456	-0.119271	-0.154099	-0.128856	-0.137362	-0.197919	-0.123073	-0.116438	-0.148349	-0.0571262	0.135105	-0.0730884	-0.0771705	-0.0792224	-0.131905	0.0472928	-0.00334248	-0.0398802	-0.034916	0.103918	-0.00567298	-0.0363479	-0.0615613	-0.0169634	-0.0508347	-0.0765709	0.169378	0.101079	-0.0458842	0.0593311	-0.12147	0.0152029	-0.0619568	-0.0298452	0.181089	0.00733838	-0.00754815	0.0626976	0.000720229	0.0468466	0.0558563	0.0618153	0.0319011	-0.0392991	0.0109153	0.0659117	-0.0592216	-0.170142	0.259212	0.0756444	-0.10284	0.00830039	0.170302	0.218146	0.0670522	0.174717	0.0901501	0.174326	0.0760412	-0.00842744	-0.101015	-0.0166671	-0.022926	0.00113103	-0.0538591	-0.0728123	-0.0430519	-0.103284	-0.243986	-0.136359	-0.00490493	-0.0774653	-0.148333	-0.0525057	0.0811439	0.289975	0.0846719	0.0497421	-0.061013	-0.00762635	0.0502789	0.327626	0.206979	0.09179	0.00187343	0.0915719	0.343814	-0.0356203	0.0902314	-0.057362	-0.0526132	0.0291366	-0.0527215	-0.041074	0.0204806	0.0729799	0.0128139	0.0946624	0.0711695	0.111053	0.110757	0.134331	0.115463	-0.0692406	0.027989	0.043735	0.0494195	0.282709	0.167187	0.0865256	0.21351	0.341817	0.118627	0.209881	0.280469	0.193207	-0.0107664	0.0611371	0.0125964	0.209741	0.0672162	-0.0255321	0.181093	0.162654	0.364915	0.167796	0.138732	0.244129	0.220422	0.208284	0.142788	0.133928	0.188838	0.207129	0.104648	0.255559	0.245803	0.169075	0.366225	0.235577	0.229506	0.351205	0.272697	0.307616	0.329751	0.249723	0.202728	0.0183288	0.0506757	0.190825	0.185802	0.113178	0.17291	0.128902	0.0539704	0.218988	0.161028	0.143698	0.230814	0.107638	0.101257	0.114083	0.166918	0.0926567	0.18962	0.192496	0.177673	0.24909	0.204784	0.13779	0.279161	0.27055	0.299721	0.264972	0.253663	0.0562459	0.0306684	-0.0345509	0.201814	-0.0338934	0.0893335	0.128054	0.188204	-0.0122922	0.0417946	0.165009	0.132765	0.139326	0.0893109	-0.00471375	0.117816	0.00297026	0.041626	0.0350976	0.110102	0.117514	-0.0302459	-0.066896	0.0210003	0.0919479	0.0644281	-0.0370141	0.0279113	-0.0201797	-0.0562621	-0.00114618	0.0600064	0.0145679	-0.000794986	0.0360313	-0.0208554	0.144204	0.0168994	0.00363455	0.0311964	-0.133889	-0.060594	0.0277393	0.066981	0.0621924	0.0399618	0.0920356	0.0876419	0.091896	0.214936	0.108433	0.205974	0.177996	0.21304	0.190995	0.112453	0.15843	NaN	0.219951	0.12242	0.289536	0.356171	0.238752	-0.0321687	0.0576402	0.0681636	0.205829	0.146516	0.117022	0.14858	0.17025	0.18238	0.183725	0.146442	0.0372782	0.146312	0.0477495	0.108419	0.038429	0.0275831	0.0038182	-0.0387356	-0.00622494	0.0482754	-0.00280188	-0.00978296	0.0165459	-0.0281535	0.103785	0.156731	0.0501192	0.0914963	0.0450009	0.0496001	0.115945	0.151437	0.0498429	0.197046	0.129651	0.0153157	0.168921	0.134868	0.0433226	0.0982886	0.176245	0.109252	0.148647	0.107674	0.103577	-0.0748008	0.0739389	0.0170648	0.413351	0.0123509	-0.038469	0.158886	0.278397	-0.0394813	0.0462096	0.0114482	0.130256	0.14772	-0.00667301	-0.0389498	0.0719573	0.025743	0.0565448	0.122127	0.00564918	0.0355234	-0.047464	-0.054984	0.0298951	0.00854406	0.0273999	0.00802787	0.171193	0.106656	0.131465	0.0620632	-0.0128597	0.0732842	0.0248215	0.0668052	0.0140572	0.0827584	0.0620538	0.155439	0.0550254	-0.111951	-0.0572011	-0.0319878	-0.1337	-0.0121265	-0.0741444	-0.0420085	-0.0136902	-0.0318733	-0.0788146	-0.0390837	-0.0862743	-0.0972324	-0.101161	-0.0503088	-0.0483563	-0.0567258	0.00896643	-0.134613	0.0378967	0.0241428	0.00617288	0.038573	0.178461	0.0372562	0.0615604	0.0559093	-0.132361	-0.2129	-0.0888115	-0.111285	-0.0535384	-0.0310514	-0.0394181	0.0115986	-0.0700668	-0.016545	0.00814986	-0.0869179	-0.117515	-0.0327917	-0.0870072	-0.163199	-0.0506712	-0.0953362	-0.0684659	-0.225124	-0.0866232	-0.192187	0.0113519	-0.0538658	0.0990296	-0.0703987		_4	P01603
	0.317875	0.382435	0.0110493	0.0484039	0.0887998	0.134552	0.143289	-0.309906	0.128544	0.15921	0.374943	0.369287	0.0728206	0.136266	-0.0709846	0.334016	0.0531925	0.101097	0.74907	-0.0433312	0.16054	-0.109325	0.178067	0.256186	0.0353236	0.0559715	0.0265726	0.245788	0.123622	0.121163	0.0601908	0.0994551	0.0105478	0.287275	0.0112902	-0.142709	0.153861	-0.0439991	-0.0046182	-0.045402	0.424944	-0.0844196	0.0930293	0.307295	-0.0637598	0.0109516	-0.0188026	0.210942	0.413517	0.000262588	0.00169368	-0.106019	-0.00155257	-0.0677765	0.123318	0.0357151	0.178205	0.673194	-0.0279196	0.216388	-0.0117847	0.401067	0.304683	0.266313	0.198239	0.154512	-0.027335	0.0143724	0.020001	-0.0212046	-0.154092	0.178963	0.395516	-0.0629587	-0.0515431	-0.147621	0.100717	0.219319	-0.0270648	0.0470128	0.0989218	0.335737	-0.00868665	-0.0756177	-0.0419399	-0.147603	0.0356434	-0.0596805	0.0576095	-0.107205	0.197386	0.100429	0.0517438	0.0617344	0.137593	-0.0939569	-0.148272	0.023836	0.139433	-0.193175	-0.0810403	-0.101758	0.237227	-0.290386	0.157807	-0.0397964	-0.0157403	-0.17109	-0.092986	-0.034263	-0.0958052	-0.0739206	-0.283221	-0.379345	-0.0556176	-0.208716	-0.148622	-0.480677	-0.144883	-0.331193	-0.26024	-0.30251	-0.270971	-0.00983438	0.00640447	-0.237079	-0.179882	-0.108582	-0.03481	0.0110067	0.0881137	0.0166205	-0.0353974	0.10243	-0.0037439	0.136251	0.111531	-0.0791875	0.0746309	-0.0800844	-0.0675119	-0.145316	-0.113665	-0.198474	-0.0584629	-0.144341	-0.206601	-0.206564	-0.279919	-0.249547	-0.144664	-0.190613	-0.142646	0.0782266	0.0801959	0.141882	-0.111997	0.0460836	0.0680982	0.344133	0.248838	-0.00920229	-0.020186	0.224901	0.171171	0.016095	0.0808114	0.134536	0.0734846	0.0613866	0.0738558	0.304731	0.144125	0.335499	-0.160891	0.0214181	0.0426087	0.0855817	0.225898	-0.00828405	0.0878727	0.158792	0.0894557	0.351632	0.208169	0.263837	0.0984326	0.0528597	0.121103	0.185636	0.000530143	-0.0990628	0.155429	0.143993	-0.0634	0.0935663	0.289994	0.426379	-0.0137134	0.0151898	0.108326	0.0873465	0.059727	0.111817	0.0528213	0.0468039	0.0396995	0.038935	0.00576823	0.0233815	0.0936432	0.0129719	-0.061761	0.0307501	0.227582	-0.00802904	0.0771884	0.113748	0.0255833	0.486946	0.0704674	0.315008	-0.055591	0.0311748	-0.0644073	0.479034	0.413957	0.261382	0.227157	0.218927	0.530766	0.113162	0.148768	0.149923	0.134706	0.218032	0.126073	0.137158	0.195106	0.132276	0.0319059	0.127167	0.113537	0.167773	0.102584	-0.0766557	-0.0918327	0.0999087	0.170889	0.213972	0.226855	0.212445	0.491255	0.160344	0.391472	0.355974	0.201502	0.369198	0.329552	0.23949	0.0633656	0.0313626	-0.0486408	0.172856	0.0166934	0.119414	0.0726531	0.0570277	0.0828562	0.339954	0.361921	0.454698	0.332951	0.340638	0.217369	0.198217	0.16001	0.114815	0.117745	0.327129	0.310267	0.221119	0.37434	0.276326	0.299284	0.29207	0.402116	0.390405	0.375055	0.200906	0.279157	-0.0316776	0.126946	0.328891	0.236628	0.120437	0.131079	0.0834006	0.204415	0.0902684	0.164306	0.179474	0.0369202	0.0931662	0.0963888	0.0940018	0.125111	0.0849203	0.164295	0.125974	0.160095	0.20919	0.267576	0.128313	0.247073	0.153825	0.213316	0.200386	0.172161	0.195426	-0.0838875	0.0869744	0.47634	-0.0161826	0.0182575	0.0839505	0.113285	0.0697656	0.0876023	0.301175	0.0905234	0.163314	0.263491	0.00364766	-0.0571939	-0.0723931	0.0428859	0.0291577	0.0796533	0.277571	0.0756718	-0.113062	0.0244013	-0.00762058	-0.0368252	0.00708854	-0.00518278	0.142381	0.00428279	0.117675	0.0884333	0.0462334	0.0670381	-0.0114665	-0.0344403	-0.0612593	-0.104016	0.0582283	0.0355079	-0.0525229	-0.0037494	0.0231716	0.0574612	0.0213172	0.00705578	0.0425981	0.176375	0.139643	0.10264	0.104044	-0.00330181	0.0806344	0.149022	0.0794797	0.19633	0.238913	0.219951	NaN	0.330243	0.33261	0.533355	0.312094	0.331821	0.227473	0.31945	0.349097	0.248932	0.319136	0.357589	0.309422	0.0804842	0.0130207	0.0326476	-0.00682669	0.0153524	0.00366853	0.0766756	0.150719	0.209655	0.0973769	0.143366	0.105719	0.012433	0.0426144	-0.0357312	0.153053	0.15908	0.0811565	0.209386	0.0416784	0.0423141	0.0453222	0.0709251	0.038323	0.147042	0.0192797	0.0761936	0.0640111	0.0970291	0.14883	0.130087	0.0952848	0.18781	0.225399	0.148166	0.141328	0.212883	0.217589	0.0482398	-0.0899508	0.0565317	-0.0417502	-0.101126	-0.105517	0.147562	0.253199	0.203086	0.132308	0.0274754	0.0531869	0.19287	-0.0585211	-0.0719782	-0.15552	-0.139628	-0.0595611	0.00511176	0.039809	-0.0187306	-0.0532078	-0.11552	-0.150618	-0.0680487	-0.110962	-0.246689	-0.0345855	-0.175218	-0.0329014	0.0484293	-0.0968068	-0.0496056	-0.036435	0.0821526	-0.0335347	0.03985	-0.082389	-0.0192412	-0.140322	-0.0859648	-0.0663863	-0.0663263	-0.219005	-0.146664	-0.22676	-0.101366	-0.25599	-0.268524	-0.310636	-0.112795	-0.0861361	-0.173598	-0.0522256	-0.0959094	-0.050123	-0.0705381	-0.111833	-0.148427	-0.0662101	0.00253341	0.0413803	0.0044314	0.276061	0.0588391	0.077625	0.208017	-0.115297	-0.440789	-0.294367	-0.239957	-0.0692833	-0.100485	-0.199406	-0.126577	-0.100779	-0.135129	-0.0820389	-0.208764	-0.216637	-0.155963	-0.18752	-0.222538	-0.215918	-0.226273	-0.272	-0.127276	0.00772799	-0.0730799	-0.0254078	-0.231475	0.132566	-0.0561095		TGFBI	Q15582;H0Y8L3;S4R3C6;H0Y9D7;H0YAB8;D6RBX4;H0YAH8
	0.224214	0.203899	-0.275542	-0.0245656	-0.0942403	-0.156915	0.272391	-0.140015	-0.187652	-0.202099	-0.267688	-0.15522	0.0581056	-0.0988994	0.130967	0.201255	0.377588	-0.278995	0.252378	0.0549098	0.178181	-0.211763	0.0103906	0.0932316	0.198198	0.0594345	0.039824	0.175042	0.0321567	-0.0189686	-0.00263645	-0.0467251	-0.0700279	0.124131	0.0492451	-0.00251243	0.135793	0.084277	0.0924099	0.150648	0.0477605	-0.0467179	-0.0775332	0.518456	-0.0789698	0.171709	0.105752	0.000956119	0.0872491	-0.0434133	-0.119766	0.00541793	0.0513352	-0.0184532	0.00650398	-0.0592423	0.100408	0.276845	0.0913024	-0.0394047	0.00219133	0.639938	0.125119	0.404133	0.14002	0.0833109	-0.00970454	-0.0875558	-0.127242	-0.0496989	-0.208444	0.126406	0.246719	-0.0236572	-0.0112181	0.00530708	0.00476377	0.459436	0.0611877	0.0778001	0.0253091	-0.0234547	0.058583	-0.0834209	-0.0346392	-0.0270867	0.234528	-0.0724209	-0.0496243	-0.0169121	0.0232739	0.0442135	-0.0110602	-0.00725603	0.147773	-0.0486453	0.137138	0.0115815	0.119388	-0.112039	0.0104659	-0.0460979	0.210285	-0.130156	-0.107014	-0.136914	0.0255732	-0.0414611	-0.0952915	-0.071428	-0.071017	-0.115995	-0.221764	-0.129254	-0.0775055	-0.142832	-0.107857	-0.345335	-0.155332	-0.242461	-0.205698	-0.170812	-0.211116	-0.121434	-0.183094	-0.224365	-0.136831	-0.0734576	-0.135939	-0.108755	-0.0680317	-0.0712822	-0.125063	-0.0731761	-0.148489	-0.0402302	-0.127457	-0.123358	-0.0901489	-0.107263	-0.132763	-0.156312	-0.0758096	-0.0534676	-0.0624152	-0.0701105	-0.148553	-0.0957872	-0.107015	-0.192774	-0.112917	-0.0908356	-0.0734928	0.0719353	0.0992619	-0.00482856	-0.0925843	-0.0954635	-0.105866	0.0729497	-0.00800925	-0.0355571	-0.0343434	0.128502	0.0801346	0.0034563	0.0491295	0.00380642	-0.00521782	0.0339156	0.0537995	0.243183	0.622639	0.116183	-0.121624	-0.0667364	-0.00907772	-0.00332002	0.0759305	0.0442218	0.122588	0.0969268	0.0156863	0.105039	0.0744291	0.143165	0.0173444	-0.0858494	-0.00662374	0.146158	0.00215778	-0.0473422	0.0102095	-0.0398703	-0.0382475	0.0507442	0.275666	0.210347	0.0938051	-0.0496407	0.0386868	0.006103	-0.0581443	0.236265	-0.025537	0.139216	0.15016	0.0913099	-0.00248937	-0.0193371	-0.0465559	-0.00973339	-0.144443	-0.148832	-0.0299738	-0.0850026	-0.129026	-0.0452157	0.0782243	0.232817	0.385705	0.135658	0.0662614	0.0350389	0.083936	0.336923	0.204594	0.443579	0.00553797	0.0993613	0.256382	-0.0938999	-0.0595338	-0.0153837	-0.0889028	0.0874008	-0.00945344	-0.0369652	-0.0345831	-0.0286884	-0.131265	-0.0247356	-0.0540662	-0.0341922	-0.0619633	-0.0759654	-0.0385435	0.016169	-0.0595502	0.192205	0.0589058	0.0695788	0.305658	0.10024	0.327776	0.238081	0.0597949	0.179022	0.155121	0.141431	0.0674496	-0.07642	0.0818175	0.107455	0.177259	0.0426669	0.197385	-0.0580207	-0.0409309	0.26787	0.33429	0.397562	0.169334	0.339828	0.389013	0.154725	0.183216	0.0420456	0.0381613	0.290935	0.53542	0.443807	0.188173	0.30313	0.215228	0.254572	0.364687	0.212143	0.337872	0.17205	0.20615	-0.057761	0.11414	0.170346	0.204976	0.138921	0.0634982	0.0577925	0.101988	0.148237	0.219692	-0.0700113	-0.0591001	0.00820435	-0.0480651	-0.0107344	-0.0316906	-0.0669747	-0.0588268	-0.0511304	0.00780777	0.0706785	0.0437173	0.108423	0.0386088	0.0586399	0.159158	0.149355	0.0850453	0.132822	-0.0515861	-0.0466783	0.162107	0.0601333	-0.0600116	-0.0602557	0.0971924	0.115224	0.0935536	0.197789	-0.0379907	-0.0203783	0.0427417	-0.0244687	0.0378054	-0.00464907	0.156098	0.100691	0.154492	0.104968	-0.0130593	-0.00875092	0.0899414	0.0234251	0.0317031	0.118288	-0.0582842	0.0205007	-0.000609141	0.0665828	0.0218989	0.0758053	0.0761778	0.00469963	0.0282988	0.0404418	0.0172555	0.0237543	0.118229	-0.0570511	-0.0322211	0.00957223	0.049063	0.134181	0.0271718	0.0943491	0.0543502	0.0590039	0.123579	0.0713612	0.0327149	0.118386	0.170963	0.0292032	0.0656178	0.181708	0.12242	0.330243	NaN	0.26899	0.406065	0.345003	0.0532463	0.12531	0.121458	0.112764	0.206901	0.26672	0.20179	0.24385	0.140287	0.136224	0.131272	0.059345	0.0832499	0.13329	0.00921239	0.0752305	0.201423	0.0421851	0.168818	0.0603184	0.0705534	0.0142156	0.116954	0.162318	0.102497	0.144081	0.304467	0.318617	0.350656	0.120069	0.249722	0.139392	0.254682	0.091007	0.214132	0.0402401	0.105053	0.155421	0.279757	0.122763	0.173301	0.240285	0.315664	0.283624	0.298195	0.172604	0.0690494	0.0980842	0.0944607	-0.124983	-0.0580731	0.10422	0.165048	0.217291	0.0562142	0.127044	0.133106	0.134223	0.186602	-0.0706903	-0.020118	0.0691356	0.117614	0.0534589	0.0710412	-0.00118552	0.0550714	-0.0767904	-0.0236968	0.0677185	0.11176	0.0217683	-0.0218424	0.112017	-0.013621	0.0995872	0.0878754	-0.0380734	0.0554717	0.0133855	0.117684	0.0797994	0.138479	0.0265734	0.0465315	-0.0487895	-0.0249151	-0.0496083	-0.036115	-0.041651	-0.0690308	-0.0860335	0.0164491	-0.0849898	-0.0452179	-0.12302	-0.0715681	-0.199537	-0.167665	-0.159974	-0.145303	-0.103798	-0.182527	-0.113164	-0.124927	0.0155845	0.00240891	0.0214125	0.0218259	0.103604	-0.0284113	-0.0196513	0.0125888	0.00998614	-0.208574	-0.134635	-0.12166	-0.088418	-0.0961768	-0.0931438	-0.0501275	-0.0929275	-0.0315503	-0.0568518	-0.121769	-0.136111	-0.0433001	-0.106359	-0.132543	-0.123167	-0.0900605	-0.154059	-0.145198	-0.0626999	-0.136976	-0.0897273	-0.0885401	0.0653823	-0.0254938		_13	P01615
	0.0864415	0.370786	-0.270812	-0.116081	-0.0345339	-0.20156	0.12225	0.105285	0.323577	0.384242	0.496975	0.376557	0.267063	0.326948	0.304498	0.22523	0.286147	0.143724	0.491611	-0.146987	0.168965	0.103053	-0.0176565	0.102009	0.151107	0.129021	0.0957851	0.308203	0.148492	0.0644066	0.0188329	0.00574833	0.0584887	0.439942	-0.0128122	0.163226	0.0897745	-0.0575522	-0.032858	0.0890323	0.000365932	-0.145659	-0.192784	0.105611	0.0275094	0.317565	0.394585	0.100723	0.192216	-0.0395916	0.226795	0.127733	-0.00973422	0.0070895	0.0600558	0.359361	0.107537	0.56331	0.0369001	0.00623525	0.0073492	0.298147	0.249015	0.571314	0.315363	0.0900135	-0.00430962	-0.0761913	-0.0268254	0.214773	-0.11684	0.215322	0.294407	0.0517136	0.033677	0.105374	-0.00547354	0.12158	0.112234	0.0574351	-0.0373164	-0.124011	0.0178047	0.0102363	0.18712	0.0632204	0.0683888	-0.153646	0.292015	0.0512908	-0.0137078	-0.0532888	-0.209095	-0.0689855	0.15047	0.201242	-0.0165397	-0.0197572	0.143024	-0.0455793	0.0420194	-0.0465872	0.109981	0.0910909	0.0732199	-0.0670933	0.0737991	-0.0280626	-0.130673	0.0187249	-0.0391549	-0.14827	-0.214466	-0.172837	0.0241445	-0.061714	-0.156242	-0.330634	-0.13907	-0.29422	-0.229801	-0.328854	-0.186986	-0.107003	-0.120696	-0.241499	-0.20666	-0.189144	-0.169093	-0.0862751	-0.00609895	-0.0451666	-0.0121086	0.0404074	-0.158472	-0.0325475	-0.116006	-0.0893501	-0.0727808	-0.197938	-0.216825	-0.1383	-0.00418294	-0.0490107	0.0104381	-0.0401013	-0.1263	-0.128921	-0.0585812	-0.142888	-0.00490005	-0.0219885	-0.00542093	0.102681	0.169488	0.00305093	-0.0451464	-0.0617624	-0.118409	0.154856	0.0259651	0.0069942	-0.0635598	0.0909018	0.0791451	0.0249525	0.0355223	0.0703946	-0.00594074	-0.013738	0.0887576	0.226382	0.20374	0.114056	0.0571619	-0.0551725	0.0112474	0.00201567	0.187084	0.0337617	0.100402	0.174477	0.0297249	0.138465	0.121009	0.103595	-0.00342465	-0.0305222	0.0338288	0.12209	0.138952	-0.0626505	0.324131	-0.00447387	-0.0293585	-0.0153111	0.203751	0.302764	0.189319	0.0147495	0.175285	0.0140059	-0.0651975	0.0676086	0.0275352	0.085665	0.0689367	0.0746764	0.00647636	0.00991977	-0.0277277	0.0174988	-0.244058	-0.113782	0.00865994	-0.126898	-0.152074	-0.0955914	0.430526	0.301899	0.0955752	0.218544	0.0900081	0.0302154	0.0568345	0.392945	0.394122	0.196392	-0.0197103	-0.0373533	0.339608	-0.0509633	0.0298766	-0.0659013	-0.0716263	0.0337819	-0.077186	-0.0681502	0.0956781	0.0779497	-0.101285	0.0137954	-0.0436809	0.0743491	0.0556556	-0.0258524	0.0736841	0.00115024	0.0572172	0.141736	0.103659	0.0857108	0.465743	0.220716	0.315964	0.250356	-0.00827221	0.228176	0.203964	0.110363	0.202259	0.217063	0.197181	0.238949	0.0956554	0.24686	0.278389	0.0651755	0.386812	0.215545	0.160819	0.455423	0.248813	0.199773	0.158595	0.193862	0.234105	0.199862	0.13753	0.284168	0.37994	0.2745	0.395265	0.277868	0.303934	0.326713	0.333803	0.317255	0.389239	0.231718	0.25524	0.00100452	0.148911	0.238652	0.293121	0.172983	0.163733	0.176203	0.141697	0.233407	0.441358	0.13235	0.039149	0.269001	0.187698	0.173675	0.161472	0.14405	0.145173	0.218174	0.237505	0.26536	0.177007	0.167664	0.243807	0.254555	0.247445	0.241088	0.204822	0.125049	0.0174321	0.0651073	0.306186	0.0779286	-0.052765	0.0761789	0.0976615	-0.0319757	0.0989906	0.161503	-0.00655348	0.0216033	0.0741061	0.539207	0.0735964	-0.0115185	0.0907236	0.0297373	0.110601	0.0707121	-0.0911835	-0.00217176	0.0240298	0.235349	0.0019976	0.111244	-0.0369858	-0.00243948	-0.0227747	0.0438904	0.1345	0.0494383	0.05387	0.0563497	-0.0389533	0.0819707	0.187311	0.027743	0.105054	-0.0285029	-0.0324098	-0.00906044	0.000922641	0.170633	0.128731	0.410611	0.116842	0.0766702	0.209575	0.126579	0.132309	0.10374	0.25814	0.13827	0.0816286	0.218118	0.289536	0.33261	0.26899	NaN	0.649779	0.363996	0.0891687	0.104963	0.132557	0.136533	0.205246	0.177899	0.183723	0.233127	0.323675	0.140659	0.052003	0.244829	0.045757	0.102141	0.188619	0.0874105	0.0314296	0.0454096	0.0221667	0.0316751	0.104873	0.0654524	0.196604	0.0167527	0.107037	0.147696	0.147403	0.109771	0.141266	0.0732966	0.193764	0.37073	0.187703	0.0887597	0.0504601	0.154458	0.102629	0.17933	0.236527	0.357206	0.192893	0.202856	0.164946	0.120554	0.258883	0.127441	0.0439782	0.097797	0.0132534	-0.161098	-0.0722264	-0.029231	0.207277	0.203039	-0.0467698	0.123453	0.0162277	0.105034	0.216778	-0.0543146	0.0245672	-0.0155662	0.00524496	0.0632025	0.0875754	-0.0601315	0.0920141	0.00452446	-0.0511837	-0.0208178	0.0124503	-0.072522	-0.105411	0.0542266	0.0111799	0.0807233	0.072277	-0.0473768	0.0141441	-0.0342534	0.0370507	-0.0064783	0.0666765	0.0413032	0.0798685	0.0818344	-0.0971367	-0.0718113	-0.00615806	-0.0325168	-3.01317e-05	-0.0975551	-0.0427813	-0.0365741	-0.0446206	-0.0843747	-0.0643596	-0.243351	-0.227796	-0.188764	-0.201226	-0.181597	-0.222356	-0.0366877	-0.153425	-0.0354074	0.0548871	0.021476	0.100033	0.0873518	-0.0544472	-0.0614693	0.0677763	-0.097541	-0.214655	-0.095851	-0.224601	-0.0571785	-0.114208	-0.0998087	-0.0312732	-0.11784	-0.043846	-0.0544711	-0.152622	-0.157322	-0.155975	-0.0809277	-0.105944	-0.118438	-0.133358	-0.113534	-0.15182	-0.0489509	-0.151293	-0.0907301	-0.11694	0.0303593	-0.0489162		_24	P01708
	0.159372	0.334284	-0.340825	-0.0668564	-0.0684568	-0.06945	0.223184	-0.218597	-0.0687564	-0.119976	-0.0628825	-0.00502696	-0.126895	-0.110328	0.148189	0.503604	0.12712	0.423867	0.506396	-0.0408303	0.195192	-0.212183	-0.0976777	0.184334	0.0349336	0.0497523	0.0555655	0.267671	0.156064	-0.0041567	-0.0211415	-0.110731	0.0150208	0.309284	-0.198799	0.0897154	0.139264	-0.14649	0.0478227	0.0293748	-0.00921591	-0.149265	-0.00853792	0.351606	-0.0592054	0.179176	0.164494	0.100036	0.268685	-0.0912834	0.242321	-0.0423152	-0.0692333	-0.0431435	0.195141	0.173242	0.102598	0.541602	0.0564402	0.0643806	-0.149582	0.319253	0.250027	0.604547	0.295979	0.271172	-0.015006	-0.0344611	0.107342	0.128719	-0.0883174	0.175954	0.161133	0.0196997	-0.0611695	-0.0243432	-0.0103443	0.144575	-0.00193206	0.058419	-0.155467	-0.0484207	-0.179047	-0.142132	0.105167	-0.196614	0.0808289	-0.206669	0.101394	0.0241409	0.0383231	0.09205	0.323734	0.0587028	0.248309	0.031843	-0.0236667	-0.0496428	0.154362	-0.112374	-0.0828059	-0.0324425	0.198813	-0.0957553	0.00944318	-0.118746	0.0665477	-0.172716	-0.156393	-0.0677072	-0.0997232	-0.196976	-0.336034	-0.343215	-0.125171	-0.137152	-0.200319	-0.423153	-0.175096	-0.332915	-0.248515	-0.244232	-0.229315	-0.0927275	-0.0653162	-0.256259	-0.146196	-0.0875066	-0.0571999	-0.0762681	0.0274933	-0.0204133	0.0219047	0.0366596	-0.167905	0.0365609	-0.0565436	-0.135028	-0.0688108	-0.160208	-0.24841	-0.11672	-0.118168	-0.112611	0.0324294	-0.0766606	-0.176234	-0.10034	-0.0929338	-0.231143	-0.0846527	-0.0940479	-0.0686116	0.0683622	0.136695	-0.00659427	-0.0820336	-0.0138927	-0.0722997	0.256385	0.0963216	-0.0115201	-0.0368067	0.165334	0.119824	0.0325814	0.0794915	0.0779413	0.0441256	0.0362657	0.166676	0.278711	0.200352	0.191729	-0.0538139	-0.055799	-0.0638205	-0.00501241	0.15843	-0.0170492	-0.016718	0.144745	0.0179126	0.256417	0.121695	0.206015	-0.0231888	-0.0814421	0.0326602	0.0663735	0.114739	0.0580802	0.167739	-0.00342861	0.0196499	-0.052328	0.280015	0.239762	0.0840278	-0.0212315	-0.0834741	-0.0160833	-0.0323609	0.0949368	-0.0171103	0.0500024	0.0383555	0.0708011	-0.0146053	0.00669396	0.00248985	-0.026576	-0.180067	-0.105766	0.170842	-0.0992256	-0.0967424	-0.0499563	0.3185	0.472372	0.134577	0.350261	0.157889	-0.0825821	0.007603	0.561126	0.393283	0.261675	0.0632338	0.0653687	0.4744	-0.0372449	0.0201604	-0.0259637	-0.0449941	0.120792	-0.000489478	0.0499591	0.102499	0.116173	-0.0697961	0.0972752	0.0018008	0.120928	0.0794618	-0.085125	0.00878323	0.0107742	0.0696626	0.230199	0.193612	0.179183	0.49864	0.321788	0.428086	0.39025	0.128443	0.374997	0.309167	0.176612	0.186408	-0.0345024	0.166565	0.158777	0.0973405	0.0620582	0.185246	-0.0173841	0.165614	0.21768	0.361574	0.47396	0.321396	0.344805	0.27277	0.336649	0.218605	0.220648	0.124423	0.415146	0.494366	0.307859	0.523573	0.372744	0.468086	0.445356	0.487056	0.43196	0.437244	0.292492	0.293722	-0.122249	0.124131	0.251492	0.260068	0.118223	0.202746	0.11013	0.218159	0.0990208	0.233634	0.0198723	-0.00735629	0.0518587	-0.00373917	0.0594287	0.090909	-0.0116653	0.0404182	0.102774	0.118391	0.243714	0.214288	0.0886085	0.210281	0.238576	0.248507	0.208578	0.182374	0.0842021	-0.045152	0.0234358	0.424691	0.0853572	-0.0181702	0.036087	0.168068	0.0708013	0.162762	0.268959	0.0320489	0.0841461	0.192009	0.0465937	0.0486721	-0.00134093	0.0819562	0.0710885	0.141966	0.196856	-0.0103981	-0.100766	0.0161544	0.102898	0.00879853	0.13603	-0.068489	0.0316586	-0.0396117	0.0472145	0.0742588	0.0982815	0.0997805	0.0512528	-0.0671103	0.0323239	-0.0468825	-0.0332569	0.112635	-0.0906379	-0.0277004	-0.0259334	0.178759	0.107909	0.0393479	0.181966	0.118773	0.0759984	0.201789	0.15301	0.138658	0.134714	0.273923	0.0807813	0.208072	0.295966	0.356171	0.533355	0.406065	0.649779	NaN	0.395283	0.188246	0.209043	0.19235	0.236904	0.230075	0.27559	0.28184	0.327099	0.218561	0.195448	0.0942086	0.0910029	0.0922614	0.0930888	0.239201	0.118177	0.124675	0.0734586	0.0275918	0.090473	0.0616793	0.00756433	0.148613	0.122859	0.21758	0.206285	0.270174	0.094751	0.228104	0.208144	0.23554	0.204346	0.188877	0.185054	0.0505202	0.10975	0.0839917	0.285991	0.269221	0.200385	0.316868	0.380611	0.251675	0.260725	0.34337	0.243995	0.0171054	0.107044	0.0641575	-0.22222	0.126037	-0.102688	0.23144	0.248843	-0.0897164	0.118752	0.117717	0.0680142	0.220509	-0.108437	-0.122072	-0.0564806	-0.0115701	-0.0529755	-0.0221216	-0.0785948	-0.0437256	-0.169348	-0.125768	-0.0101336	0.0359507	-0.0421462	-0.141408	0.00565371	-0.0436733	-0.00873085	0.0418394	-0.135455	-0.106482	-0.124399	0.0315822	-0.0708111	0.0630338	-0.0714622	0.0401329	0.0190457	-0.178279	-0.0426526	0.0581756	-0.115408	-0.01746	-0.179645	-0.0449288	-0.10388	-0.0703372	-0.117091	-0.0372359	-0.182248	-0.176858	-0.138003	-0.133537	-0.200866	-0.152335	-0.0506067	-0.191587	0.0275158	0.0314138	0.0782274	0.0970536	0.253771	0.0173891	0.0356886	0.203628	-0.0821697	-0.321436	-0.166264	-0.254992	-0.105378	-0.149399	-0.242678	-0.128748	-0.092901	-0.0730888	-0.0679878	-0.217423	-0.191371	-0.208872	-0.145824	-0.20808	-0.169119	-0.2072	-0.200781	-0.18678	-0.103945	-0.188862	-0.0678028	-0.123	0.143654	0.00262575		IGKC_1	A0A087X130
	0.20869	-0.0427152	-0.178456	0.0515491	-0.0927851	-0.0930035	0.556385	-0.201481	0.534543	0.330015	0.334814	0.337218	0.314043	0.119877	0.532619	-0.0228617	0.201859	-0.21998	0.321673	-0.146922	0.00988197	-0.0120546	0.0527178	0.179997	0.384979	-0.0177063	-0.0137913	0.191956	0.0527371	-0.0413982	-0.055827	-0.118019	0.0792354	-0.0766539	0.167072	0.00515929	0.130294	-0.0276769	0.0349709	-0.149875	-0.141333	-0.152034	0.0170593	0.215238	-0.109765	-0.0994321	-0.0398492	-0.0260952	-0.00581187	-0.076862	-0.0159535	0.20817	0.0912911	-0.0493472	-0.229633	-0.0350337	0.0668033	0.506766	-0.0855189	-0.00396081	0.0334837	0.293753	0.15602	0.227138	0.209765	0.133657	0.0381992	0.177868	0.132644	0.10772	-0.153507	-0.0946561	-0.0960427	0.0109362	0.0513864	0.0776592	-0.151424	0.161113	0.0258048	0.0876569	-0.152572	-0.0725704	-0.060309	-0.0953522	0.0229372	-0.150454	0.0333884	0.0100404	0.0294107	-0.17485	0.267904	0.0691413	0.0691599	-0.00678103	0.235312	0.0368026	0.1947	0.0971643	0.175856	-0.065963	0.044152	-0.0323496	0.224116	-0.0844077	0.00755124	-0.0737617	0.217894	-0.118576	-0.153557	0.019956	0.0152543	-0.0539794	-0.167844	-0.183448	0.0056942	-0.0848861	-0.169845	-0.29406	-0.0754476	-0.259282	-0.205315	-0.256302	-0.163582	-0.0395499	-0.105891	-0.238271	-0.198928	-0.0957908	-0.0777255	0.0497103	0.00629191	0.068818	0.0377292	-0.0339853	-0.119947	0.0133375	-0.012673	-0.0874306	-0.0870147	-0.166028	-0.137356	-0.138711	0.000116551	-0.0217823	-0.0238148	-0.00489184	-0.0618106	-0.076246	-0.0445733	-0.113853	0.013401	-0.0779286	-0.0178531	0.141493	0.201282	0.0272756	0.00657347	0.0167356	0.010009	0.172788	0.0784966	0.0225649	-0.0161628	0.152406	0.137772	0.103581	0.112281	0.0964938	0.110191	0.100825	0.0281303	0.289323	0.0907118	0.0912603	-0.027353	-0.120922	0.0505764	-0.0290383	0.094221	0.0676799	0.148235	0.0318275	-0.0210115	0.165999	0.0936971	0.106356	-0.0453535	-0.0615249	-0.00130535	0.0376714	0.082396	-0.0583479	0.0411218	-0.0932524	0.100691	-0.0473936	0.225406	0.508252	0.222491	0.265261	0.0402925	-0.0315215	0.0705241	0.0668595	-0.0244426	0.0357895	0.0396312	0.0226308	-0.0179432	-0.0113883	0.0132924	-0.0589243	-0.0967905	-0.144538	0.0545556	-0.0779658	-0.0111655	0.124094	-0.0748765	0.182468	0.236196	0.0855792	0.0555576	0.0904442	-0.00951476	0.300709	0.369808	0.31489	0.0588173	-0.0793386	0.311809	0.013836	0.0406899	0.0366825	0.0239387	0.105904	0.00662618	-0.0580004	0.014616	-0.0417932	-0.0402098	0.0724868	0.0423527	0.129637	0.0783136	-0.0024702	0.0348672	0.016084	0.0535623	0.132845	0.0618352	0.130924	0.435919	0.0921733	0.304412	0.223164	0.0494133	0.156219	0.169173	0.0892582	0.0701631	0.148387	0.229411	0.00299512	0.196534	0.104438	0.0799435	0.117399	0.054373	0.193109	0.285675	0.268275	0.265424	0.259054	0.236354	0.165728	0.0761288	0.0658107	0.0845193	0.133219	0.459304	0.307499	0.353839	0.384246	0.239065	0.210488	0.303236	0.271472	0.378132	0.16263	0.225765	0.219801	0.161649	0.267672	0.286647	0.0920136	0.0545668	0.214081	0.182306	0.267234	0.139252	0.136319	0.0632806	0.201539	0.167697	0.161815	0.258103	0.184197	0.147979	0.230858	0.199196	0.295639	0.245314	0.17344	0.227032	0.225124	0.22753	0.20084	0.230299	0.0564416	0.0829973	0.0211782	0.335855	0.186334	0.0464141	0.174776	0.134292	0.203967	0.187872	0.213044	0.133989	0.157179	0.228148	0.0480674	0.0239723	-0.0428016	0.0856649	0.00305302	0.0814509	0.118578	-0.14891	-0.0187259	-0.0921365	-0.0477985	0.0530569	0.259149	0.02917	-0.0358229	-0.0394036	0.0720402	0.0820729	0.00783198	-0.0163313	0.0170787	0.00111493	0.0972588	0.0396385	0.0494874	0.0467358	-0.0421134	-0.0336141	0.00320972	0.0204722	0.0728766	0.00996776	0.0396532	0.106355	0.0981411	0.161799	0.12144	0.0116839	0.048048	0.166123	0.0977089	0.0278614	0.149018	0.238752	0.312094	0.345003	0.363996	0.395283	NaN	0.0245243	0.0436412	0.181335	0.110724	0.0562777	0.13808	0.0780707	0.13879	0.196262	0.117715	0.0759827	0.165545	0.0727264	0.00585117	-0.000376417	-0.0490828	0.00141616	0.0389353	-0.0448841	0.0870783	0.107776	-0.036931	0.0795962	0.0081914	0.0240479	0.0642601	0.229195	0.184416	0.110739	0.0692627	0.197706	0.202275	0.138866	0.0424181	0.0968419	0.068721	0.0843493	0.16059	0.165534	0.261516	0.131283	0.131009	0.211844	0.160154	0.145229	0.167586	0.0350549	0.00616522	0.127942	-0.0243082	-0.0696481	-0.109586	0.0917577	0.207427	-0.0542581	0.106126	-0.0224138	0.00836977	0.0915195	-0.105608	-0.00183901	-0.116505	-0.0846184	-0.0412492	0.000377763	-0.0877685	0.0670799	-0.012552	-0.117691	-0.0614237	-0.0754383	-0.148253	-0.258974	-0.0305621	-0.0941821	0.0130889	-0.0569049	-0.076893	-0.00697225	-0.0292871	-0.0310792	-0.0218556	0.0197351	-0.0570123	-0.0588845	-0.0204859	-0.106906	-0.139585	-0.0721996	-0.0900459	0.029066	-0.107706	-0.0703624	-0.139779	-0.147332	-0.110352	0.0334893	-0.183249	-0.233167	-0.144074	-0.184255	-0.0715475	-0.105139	-0.0252883	-0.0740667	-0.0497761	-0.0426067	-0.012331	0.0563332	0.151441	0.0177926	0.0189636	0.0312924	-0.159451	-0.17941	-0.196614	-0.223696	-0.0794755	-0.1059	-0.116861	-0.0238751	-0.174404	-0.0359441	-0.0630721	-0.182129	-0.201921	-0.144502	-0.114449	-0.164421	-0.175311	-0.17477	-0.19855	-0.199331	-0.0613605	-0.0803381	-0.134452	-0.0929982	-0.0179147	-0.0985035		IGKV2D-29	A0A087X0P6;A0A075B6S2;A0A0A0MRZ7
	0.765937	0.360735	0.0606096	-0.253686	-0.0198398	0.0627384	0.216648	-0.307756	0.0642658	0.0243684	0.20567	0.021448	0.107774	0.183192	-0.173511	0.141534	0.191362	-0.152822	0.252727	0.176177	0.332334	-0.0779778	0.0553902	-0.0405929	-0.0760311	-0.042103	-0.190887	0.0946807	0.186759	0.213982	0.241774	0.146063	0.0703956	0.367709	-0.00760484	-0.166003	-0.285449	-0.200049	-0.0761657	-0.149627	0.0278956	-0.11884	-0.0796046	0.198016	0.0386092	0.211001	0.0334623	0.284351	0.434754	-0.112418	-0.0288008	-0.15758	-0.00503442	0.0244773	0.298779	0.229697	0.105396	0.269346	-0.146835	-0.232863	-0.0732786	0.0658863	0.212317	0.157575	0.0525733	-0.218215	-0.207122	0.0460923	-0.0130374	-0.0740906	-0.250841	0.251921	0.55264	-0.309616	-0.102548	-0.0534604	0.110568	-0.0561129	-0.0442542	0.218059	-0.214063	0.16725	0.0930689	-0.113742	-0.132356	0.189311	-0.00684614	-0.0159424	0.00661296	0.0769871	0.200935	0.102283	0.178315	0.130241	0.110385	-0.142838	0.0791588	-0.164654	0.0674548	0.0604225	-0.0335463	-0.22533	0.0354059	-0.132594	-0.100379	-0.131196	-0.105988	-0.225368	-0.034664	-0.0835894	-0.339094	-0.0840206	-0.229563	-0.279947	-0.178134	-0.287596	-0.148953	-0.244871	-0.158178	-0.109438	-0.0172282	-0.0737661	-0.19562	-0.103121	-0.0771884	-0.160042	-0.139759	-0.103472	-0.107845	-0.000116907	-0.0400188	-0.17071	-0.212095	-0.000437447	0.0276927	-0.0493903	0.00655767	-0.171316	0.0511741	-0.0185408	-0.121368	-0.0738556	-0.172883	-0.238047	-0.18245	-0.216887	-0.224079	-0.194755	-0.238422	-0.251986	0.0302796	-0.0993246	-0.185139	0.0580254	-0.205335	-0.0819833	-0.21794	-0.114825	-0.114245	-0.00269697	0.144212	-0.0180202	-0.0457781	-0.00853896	-0.0205593	-0.164967	-0.0924264	-0.0607622	-0.0667192	-0.0208781	-0.146329	-0.0166571	0.0518738	0.0994588	-0.189199	0.143732	0.0282576	0.141126	0.15802	-0.0250658	-0.0180579	0.168888	0.146502	0.0832283	0.00981303	0.0699992	0.0735626	0.00804797	0.0706198	0.305775	0.204682	0.0541257	0.0909601	0.159025	-0.0877832	0.0656658	-0.00447947	0.0658892	-0.110685	-0.0571225	-0.13553	0.0128647	0.124423	0.0339056	0.0473032	0.0709474	0.0362248	0.0846708	0.0257128	0.0137115	0.0553428	0.0390531	0.0866448	0.221703	0.207635	0.144668	0.267736	0.25986	0.370722	0.0735352	0.076537	0.356594	-0.0594448	0.111759	0.0720882	0.0711968	0.0600712	0.206749	0.330634	0.326845	0.408778	0.013029	0.0708729	0.05076	0.0522329	0.0696209	0.0367369	0.15522	0.0451368	0.0314461	0.0113528	-0.0114718	-0.00340511	0.0173596	-0.0282279	-0.0910523	-0.066525	0.0883655	0.200209	0.0669527	0.134725	0.263878	0.0766125	0.0404264	0.19675	0.164422	0.181528	0.252793	0.223271	0.146804	-0.0483101	-0.0787631	0.0836563	0.055468	0.142006	0.106904	-0.024269	-0.0339632	-0.0203108	0.0893001	0.207212	0.301128	0.153984	0.198043	0.166019	0.0680692	0.103745	0.278594	-0.0323494	0.211819	0.16944	0.121018	0.202098	0.0554784	0.205497	0.177767	0.291235	0.201267	0.139668	0.158413	0.193678	-0.139179	-0.00687273	0.151759	0.0358877	0.106256	0.0833656	-0.020318	0.241665	0.142253	0.062277	-0.0119777	0.00846253	-0.000560766	0.0111383	0.0719461	0.00567407	-0.00238609	0.002613	0.00577933	0.0069331	0.0440782	0.159708	-0.0353169	0.144772	-0.0338495	0.0178375	0.0478437	-0.0273534	0.0650669	-0.112393	-0.0691127	0.0864157	-0.13143	-0.0186503	-0.0189454	0.0674328	0.03979	0.0778862	0.0223218	-0.0500523	-0.0139318	0.123693	-0.0459247	0.00543954	-0.0140322	0.096321	0.0449247	0.0418057	0.0272521	0.205727	-0.144455	0.0600155	-0.0485501	0.0437709	0.104009	0.0177768	0.109314	0.0086962	0.0455758	0.0550674	0.0237244	0.0181609	0.0134074	-0.055069	-0.039443	-0.0404737	-0.00753883	-0.0808394	0.12602	-0.0033032	0.0608275	-0.032875	0.00865264	0.0701364	-0.0504932	0.28744	0.180477	0.0305668	0.0301508	0.00183683	-0.0106244	-0.015499	-0.0258613	0.150794	0.0649258	-0.0321687	0.331821	0.0532463	0.0891687	0.188246	0.0245243	NaN	0.364947	0.207171	0.338097	0.345951	0.327711	0.466312	0.258747	0.0670713	0.106659	-0.0555778	0.00514683	-0.0606585	-0.0293495	0.0797769	0.0386569	0.231391	0.0308038	0.164138	0.0198852	-0.0480348	0.0683784	-0.126062	0.166231	0.180836	0.203276	0.134192	-0.00177364	0.0910408	0.153634	0.0216134	0.0421303	0.154358	0.104944	-0.00937127	0.0302519	0.0961992	0.0640187	0.110503	-0.00709652	0.0561631	0.182907	0.149015	0.188536	0.0722097	0.0516862	0.000833211	-0.131443	0.0652398	-0.0181638	-0.177747	-0.0340564	0.115031	0.154355	0.330658	0.105274	-0.0619694	0.0764808	0.104761	-0.0434891	0.100647	-0.125717	-0.118405	-0.0998231	0.0271048	-0.0764218	-0.044318	-0.0935661	-0.0240072	-0.0757923	0.0697343	-0.0372881	-0.151843	-0.0531887	-0.181974	-0.178603	-0.205665	-0.0445156	-0.0948845	-0.121788	0.0250873	-0.0555891	0.0152305	-0.0479688	-0.128152	0.0048548	-0.0890557	0.155253	0.0478722	-0.23573	-0.0367228	-0.0940979	-0.0252093	-0.107888	-0.109032	-0.0846196	-0.00963987	0.0877689	0.0325053	0.11829	0.0884377	-0.0914209	-0.152988	-0.106152	-0.014882	-0.108079	0.101489	0.0949247	-0.0251045	0.165471	0.0563137	0.106131	0.114988	0.0193025	-0.237742	-0.236269	-0.15402	0.0590726	-0.0108209	-0.170464	-0.0324047	-0.0274154	-0.0690265	-0.00844758	-0.0476228	-0.120759	-0.00131528	-0.0317783	-0.113135	0.0363837	-0.0245452	-0.11706	0.0795886	-0.0491361	0.0559244	0.00450875	0.0345886	0.269069	0.26506	Cluster 17	VASN	Q6EMK4
	0.697168	0.0846232	-0.159206	-0.131452	0.0164112	0.186309	0.584032	-0.119916	-0.142111	-0.0582379	0.0394754	-0.0207063	0.0680196	0.0775174	-0.418906	-0.150706	0.00612735	-0.101854	0.049782	0.110346	0.220683	-0.191483	0.0343246	0.0371637	0.155046	-0.0215003	-0.0328294	0.0348766	0.108354	-0.0272216	-0.0403374	-0.039347	0.104753	0.158485	-0.07312	0.00359902	-0.168722	-0.00583839	-0.0243752	-0.134933	-0.0817945	0.0522289	0.318105	0.178768	0.283206	0.529252	0.603441	0.537698	0.3486	-0.0591983	0.131761	0.0727479	0.25883	-0.232101	0.114226	-0.159046	-0.130322	0.0481162	0.00637596	0.0300301	-0.125807	0.314527	0.0473134	0.432282	-0.193162	0.143344	0.0354974	0.285539	0.134744	0.0702672	-0.359028	-0.0640283	0.062973	-0.0812312	-0.0335931	-0.0366273	0.0204957	0.0519316	-0.209644	0.314673	-0.00475718	-0.0576064	0.202366	0.163045	0.0433242	0.0313793	-0.042583	-0.0475884	0.0713373	-0.0912928	0.2713	-0.0758469	-0.027625	-0.138851	-0.110276	0.117372	0.0811831	-0.174855	-0.1219	-0.188296	-0.086813	0.187857	-0.0322059	0.0564759	0.0735921	-0.067996	-0.0891294	-0.0178407	-0.00880744	-0.133761	-0.401122	-0.174301	-0.184214	-0.304038	-0.207734	-0.36605	-0.155659	-0.186166	-0.146146	-0.25369	-0.22385	-0.164651	-0.110928	-0.164679	0.0299765	-0.0870767	-0.0366369	-0.0588135	-0.0957845	-0.0533407	-0.108132	-0.104793	-0.197708	-0.0343935	-0.0384943	-0.0663236	-0.000260489	-0.17323	-0.152804	0.00916872	-0.102727	0.0251886	-0.0938606	-0.0709464	-0.0350748	-0.0500992	-0.13139	-0.126885	-0.211412	-0.253848	-0.149999	-0.180882	-0.246311	-0.0464003	-0.150551	0.0110244	-0.260072	-0.0251489	-0.0234643	-0.0026368	-0.0212931	0.0213718	0.0785574	0.00629658	-0.00185751	-0.0525847	0.0673027	-0.0237251	0.0382664	0.0114206	0.0348741	0.152051	0.266975	0.00982903	-0.0487464	-0.045841	0.0377418	-0.0353238	0.140306	-0.013491	0.0474701	0.11779	0.0242284	0.0310635	0.0361649	0.0636155	0.0464519	0.00111482	0.00299923	0.028497	0.0378348	-0.159712	0.0218115	0.111347	-0.0778628	0.0209771	0.183494	-0.0833372	0.159726	-0.153613	-0.0582831	0.00861657	0.158842	0.210929	0.0195072	0.0484885	0.0397653	0.0613905	0.00865867	0.0120482	0.0606023	-0.0152171	0.298454	0.250741	0.387929	0.314327	0.271793	0.338745	0.183836	0.139828	0.0837249	0.318765	-0.053918	0.0823926	0.0973644	0.161092	0.16215	0.300844	0.474185	0.21585	0.256141	-0.000286502	0.0714817	0.0614192	0.0659307	0.0921623	0.0290884	0.243859	0.108579	0.109089	0.112207	0.25756	-0.0424142	-0.0213177	-0.00781535	-0.0129147	0.00561128	0.034836	-0.101851	-0.0273839	-0.0444305	-0.0776421	0.0400023	-0.0695294	0.155138	0.055934	0.0838812	0.0963764	0.0391337	0.0816202	0.00934321	-0.0416222	0.103534	0.105209	0.0589825	0.31465	0.0915835	-0.0451161	0.0466532	-0.0445236	0.116781	0.143104	0.219078	0.283984	0.154077	0.0671941	0.117907	0.182611	-0.0704171	0.200973	0.190285	0.0431797	0.187339	0.13753	0.152667	0.168402	0.184168	0.201409	0.185793	0.0734193	0.191385	-0.198023	-0.0547384	0.0897922	0.053235	0.00899683	0.12308	0.0387276	0.201131	0.00629379	0.0683652	-0.0174969	0.0126225	-0.0160458	-0.0263746	-0.071006	0.0375401	-0.0469027	-0.0137786	-0.0267971	-0.0325184	-0.0222435	0.0880439	-0.0377711	0.103737	0.138557	0.0687046	0.139576	0.0394964	0.0112316	-0.0921899	-0.125874	0.0785814	0.119286	0.121583	0.144509	0.157718	0.0630095	0.187909	0.193619	0.287809	0.274945	0.441474	-0.0184866	-0.0366775	-0.00808244	0.00683521	0.0454219	-0.0220481	0.0311778	0.0467284	0.0333127	0.142898	0.124211	0.120937	0.0352029	0.0542225	0.134037	-0.0148295	-0.0431667	-0.052753	0.0584779	0.0771798	0.064685	-0.0831981	-0.0161321	-0.0456486	-0.0720946	-0.0908531	0.0079063	0.0227671	0.0137807	0.109122	0.13643	0.374966	0.0601466	0.289714	0.0617987	0.0537672	0.0102073	0.082641	0.0661995	0.0913047	0.014661	0.291853	0.0817244	0.0576402	0.227473	0.12531	0.104963	0.209043	0.0436412	0.364947	NaN	0.384139	0.3433	0.310535	0.37975	0.370107	0.338101	0.139689	0.242381	-0.0220951	-0.034472	0.0643392	-0.0576866	0.0788929	-0.0622625	0.195065	0.0381544	0.129108	0.0980256	0.0787151	0.0929362	-0.00164575	0.23339	0.0837161	0.152394	0.155419	-0.0533529	0.0702225	0.154233	0.0487045	0.145287	0.0812829	0.0548417	-0.0540204	0.0986874	-0.0621154	0.161193	0.149265	0.0916039	0.225418	0.21893	0.214521	0.0558341	0.099745	0.0741614	-0.0484838	0.120602	0.248705	0.0658105	0.0727542	0.0477097	0.0965182	0.0461924	0.0932531	0.0486127	0.0486308	0.027464	0.069732	-0.117792	0.0478292	-0.0635331	-0.0271211	-0.0695901	-0.0146299	-0.00459746	-0.00159592	-0.0488433	0.229129	0.0187917	0.249739	-0.14042	-0.0782158	0.0348592	0.0108263	0.00469158	-0.129018	-0.0600048	-0.207796	-0.140235	-0.0256734	-0.0572659	0.004591	0.0650651	0.144066	-0.0484699	-0.19485	0.181755	0.104269	-0.207811	-0.00855892	-0.0956814	-0.065572	-0.0839623	-0.129593	-0.22231	-0.0531233	0.0634472	-0.021257	0.137096	0.076186	-0.143559	-0.145784	-0.150253	-0.134411	-0.0665206	0.0384715	-0.00684395	-0.0573233	-0.0339079	-0.0130087	-0.0376511	0.0520246	0.0713256	-0.330085	-0.281148	-0.2316	0.0164417	-0.000507359	-0.124786	-0.0751349	-0.0121495	-0.138937	-0.0989128	-0.0970915	-0.102719	-0.059066	-0.115704	-0.0827016	-0.055762	-0.0605824	-0.0848049	-0.0667807	0.0626366	0.0090376	-0.0351617	-0.0139328	0.225379	0.427988	Cluster 17	PLTP	P55058;P55058-3;P55058-2;P55058-4
	0.726334	0.118039	-0.281596	0.306476	0.0448739	0.0353871	0.851079	0.327448	-0.0193134	0.0600321	0.133936	0.0576419	0.0067372	-0.178558	-0.238441	0.0422203	0.0965203	-0.170131	0.164008	0.148528	0.23214	-0.177492	0.214808	0.466637	0.214071	-0.238533	-0.169868	-0.0433013	0.0744344	-0.0402103	-0.0865544	0.00948919	0.178081	0.269788	0.0484083	-0.0418863	-0.201515	-0.0515582	0.165787	-0.054395	0.635809	-0.027363	0.265446	-0.00551336	0.0976961	0.416021	0.208449	0.535051	0.531853	-0.0896486	0.163675	0.2785	0.403972	0.0179532	0.220355	-0.0645267	0.154316	0.0690832	-0.29588	0.0735944	0.0083441	0.110858	0.166337	0.201538	-0.164371	-0.0751938	-0.118863	0.217912	0.211943	0.059781	-0.318974	-0.112686	0.190092	-0.0355089	0.0173909	-0.133659	0.180946	-0.0899719	0.00983754	0.214646	0.0409028	-0.164808	-0.108385	0.155408	-0.0549641	-0.106652	0.126608	0.0279667	0.0753702	0.0234341	-0.0424337	-0.0347928	-0.164655	-0.0816817	0.103456	0.0521973	-0.141585	-0.00546344	0.058165	0.00504681	-0.0271322	0.0477125	0.00735996	-0.0285568	-0.00660581	-0.0891764	0.165388	-0.0435958	0.0133539	-0.14231	-0.0849285	-0.081699	-0.223023	-0.261049	-0.0106065	-0.262867	-0.220756	-0.267251	-0.0416135	-0.183723	-0.201554	-0.0779275	-0.153085	-0.0332656	0.0229763	-0.198719	-0.174747	-0.0297582	-0.0269633	-0.0689325	-0.0134221	0.0503856	-0.0271659	-0.0734247	-0.0822993	0.0512077	0.101167	0.0381364	-0.0214531	-0.0957425	-0.0575465	-0.117023	-0.110861	-0.144507	-0.125821	-0.100011	-0.163599	-0.175719	-0.196977	-0.21651	-0.125748	-0.0954959	-0.289132	-0.0196084	0.116342	0.0922509	-0.0722497	0.00993756	-0.0120003	0.159126	0.131577	-0.0712181	-0.0142498	0.176809	0.201379	0.0417732	0.0866594	0.0171829	0.0708408	0.006875	0.0513271	0.469581	0.0386694	0.0702466	-0.122839	-0.122998	-0.030798	-0.0407631	0.0205999	0.100039	-0.0114646	0.0255222	-0.0256311	0.158022	0.166301	0.182779	0.0351573	-0.0100165	0.0122785	0.258269	-0.113041	-0.047471	0.150548	0.101299	0.00414274	0.235141	0.316391	0.0950077	-0.190687	-0.0714919	0.0674755	0.00169885	0.214777	0.180876	0.00275068	0.0837526	0.0806202	0.0608687	0.0278144	0.0124606	0.14669	-0.0278898	-0.0781329	0.0290065	0.155667	0.0209297	0.044251	0.20328	-0.0561375	0.225301	-0.07523	0.153216	-0.115	0.335489	0.0601074	0.202966	0.246715	0.179787	0.407633	0.353011	0.278769	-0.0229747	0.078316	0.0238879	0.00338267	0.0604794	0.0392222	0.156944	0.0779004	0.103612	0.0343119	0.162611	0.022953	0.0652661	0.0701814	-0.00717327	-0.0101937	0.0864239	0.0259929	0.0798904	0.0869216	0.122051	0.178451	-0.0333733	0.43552	0.194383	0.239892	0.27286	0.217218	0.204032	0.0802601	0.0769595	-0.0402224	0.217523	0.178283	-0.0210078	-0.0195967	0.0472952	0.101401	0.0211873	0.153407	0.182109	0.236498	0.235175	0.136134	0.0190633	0.120714	0.0686909	-0.0780125	0.12834	0.213543	0.0900995	0.158922	0.128746	0.154696	0.175075	0.174657	0.262539	0.210087	0.162928	0.154487	-0.21972	0.0466391	0.131516	0.0593085	0.00387133	0.0348334	0.0101574	0.0562064	0.0437322	0.0943765	0.0473935	-0.0263157	0.0434286	0.0165292	-0.0282076	0.0531197	-0.0318587	0.0575346	-0.0204482	0.0253832	-0.00412961	0.0901741	0.0842856	0.16214	0.0872224	0.098554	0.144016	0.155285	0.172437	-0.0994092	-0.0284559	0.200607	0.221342	0.164617	0.126066	0.11629	0.045739	0.126376	0.188924	0.191526	0.202877	0.280099	0.0689014	-0.037904	0.00543967	0.103678	0.125412	0.138488	0.175851	0.0402164	0.15628	0.10045	0.0799679	0.224765	-0.0720064	0.121956	0.0514029	-0.0309924	-0.0218552	0.0172642	0.0484728	0.0206493	-0.0121161	-0.0213206	-0.0694441	-0.0644966	0.276068	-0.0431674	0.118065	0.189345	-0.0125832	0.0054966	0.221026	0.0991196	0.0391977	0.256935	0.19994	0.233384	0.242899	0.130098	0.105504	0.105761	0.04022	0.312632	0.0597859	0.0681636	0.31945	0.121458	0.132557	0.19235	0.181335	0.207171	0.384139	NaN	0.263699	0.324506	0.442308	0.338716	0.215708	0.0366896	0.088863	-0.0611851	-0.064311	-0.0819122	0.0175688	-0.00467073	-0.0304324	0.157609	0.167056	0.173145	-0.0616494	0.0166837	0.102896	-0.0288	0.189692	0.0314685	0.175601	0.21255	0.0476308	0.06153	0.0685447	0.0724045	0.0645133	0.0787884	0.00716571	0.00199126	0.145794	0.0354649	0.152499	0.0746007	0.0737765	0.11456	0.147421	0.156094	0.0873061	0.186403	0.161177	0.0547786	0.0574749	-0.114892	0.165767	-0.0350494	-0.100303	0.134096	0.123351	0.0804504	0.17889	0.0230812	0.0409818	0.144733	-0.128292	-0.0702012	-0.127776	-0.113999	-0.123454	-0.0352292	0.0476885	0.0647193	-0.0336727	-0.0396207	-0.0985828	0.0758514	-0.257875	-0.176049	-0.037523	-0.0575384	0.0793302	0.0456797	0.0306837	-0.0105919	0.0321517	0.03117	0.0199894	0.0884144	-0.00893761	0.0221936	0.0291056	-0.166065	0.0995774	-0.088238	-0.123149	0.102537	-0.13032	-0.0789319	-0.193181	-0.172788	-0.212983	-0.0471879	-0.0921555	-0.158716	-0.06262	-0.0599276	-0.0187255	-0.0856438	-0.0700493	-0.102807	-0.100053	0.00589714	0.00736051	0.0297377	0.149259	0.0825357	0.00952671	0.104171	0.01124	-0.331571	-0.309841	-0.307887	-0.0414516	-0.0796335	-0.146101	-0.0933201	-0.0056985	-0.121166	-0.148895	-0.149992	-0.141473	-0.164562	-0.180883	-0.106572	-0.0558982	-0.171561	-0.190619	-0.148382	-0.0603711	-0.0839579	0.01237	-0.0818742	0.181076	0.0326694	Cluster 17	CD44	P16070;P16070-9;P16070-8;P16070-3;P16070-4;P16070-5;P16070-7;P16070-13;P16070-10;P16070-16;P16070-15;P16070-14;P16070-17;P16070-6;P16070-18;H0Y5E4;P16070-12;P16070-11;H0YCV9;H0YDW7;H0YD13;H0Y2P0;H0YDX6;H0YD17;H0YEU1;E9PKC6;H0YD90;H0YCL4;H0YEV3;H0YDV8;H0YF08;P16070-19;Q86UZ1
	0.693283	-0.082837	-0.0831284	0.683474	-0.134026	-0.083161	0.38578	-0.222867	0.244226	0.0454704	0.293954	0.14455	0.0955984	0.318113	0.0213314	0.257511	0.128421	-0.0408925	0.060358	-0.125005	0.0115756	-0.12158	-0.028306	-0.0572054	0.0232216	0.027629	0.0673603	0.161736	-0.033546	-0.0735066	-0.097143	-0.0394504	0.364469	-0.0264312	-0.125817	0.0435071	0.00806684	-0.028851	-0.265979	0.262118	0.349053	0.217203	0.168093	0.276763	-0.0301125	0.418478	0.178783	0.704281	0.436097	0.066162	0.0712539	0.0490514	0.10133	-0.00613125	0.419387	0.317027	-0.00372316	0.296953	-0.125549	0.0639459	0.143787	0.343985	0.25534	0.144098	0.120736	0.23266	0.0392867	-0.00776564	0.206629	-0.198806	-0.134694	0.0757655	0.143568	-0.0236675	-0.125078	-0.164059	0.0410299	0.0437552	0.099276	0.0375524	0.183873	0.263637	-0.0492791	-0.0356637	-0.105398	-0.0617758	-0.0468928	-0.0969606	0.0616056	-0.12266	0.112855	-0.0412889	0.0245497	-0.108554	0.0815573	-0.057599	-0.0209127	0.127149	0.0145756	-0.0276922	-0.0943854	-0.0412925	0.0616658	-0.13155	0.111199	0.00917179	0.00304898	-0.068458	-0.126224	-0.040783	-0.181254	-0.142823	-0.234427	-0.308206	-0.0458021	-0.132353	-0.122026	-0.26233	-0.0425392	-0.149375	-0.0997767	-0.095403	-0.147856	-0.0351565	-0.0363204	-0.0916732	-0.144897	-0.107408	-0.108328	-0.0490386	-0.0162342	0.0184288	-0.0695879	0.046218	-0.0275674	0.075642	0.0540267	-0.119599	0.0381743	-0.0868728	-0.0597244	-0.0281825	-0.122647	-0.112287	-0.0538804	-0.122906	-0.143952	-0.073122	-0.189451	-0.198918	-0.0456775	-0.0494795	-0.0966688	0.027785	-0.00388236	0.0250682	-0.139829	-0.0226445	-0.0595588	0.0818385	0.125598	-0.0636962	-0.0400082	0.00162551	-0.02103	-0.0235332	-0.0572348	0.0537347	0.0176756	0.0011505	0.18678	0.23611	0.0834076	0.0524065	-0.104894	-0.103253	-0.0878023	-0.0491706	0.163459	-0.0387465	-0.0606389	0.0770578	-0.0210451	0.114673	0.120249	0.120099	0.00417467	0.0027006	0.0155479	0.111149	0.0555773	-0.10763	0.0242322	0.193773	-0.027133	0.096235	0.294232	0.141581	-0.0496203	-0.0806568	0.0917878	0.171242	0.225907	0.0569398	-0.0628608	0.0220892	0.00397885	0.0312883	-0.0275823	-0.0241626	0.0837209	-0.0838552	-0.0378788	0.0390137	0.162247	-0.0449129	0.163952	0.155291	-0.0857315	0.253783	0.0933545	0.345671	0.122213	0.0694935	0.0695571	0.152814	0.192911	0.0688219	0.418135	0.453442	0.433851	0.0236436	-0.00456806	0.00125993	0.00777717	0.0474306	0.0270668	0.137619	0.0578463	0.0744165	0.00516529	0.00539072	-0.0307929	0.040858	0.0301678	-0.0344617	-0.0506599	0.033728	0.0736775	0.122062	0.230842	0.164557	0.0775647	-0.0105262	0.283393	0.364212	0.230364	0.219922	0.252949	0.215779	-0.0577829	0.123802	-0.0448137	0.101503	0.163365	0.116441	0.0149785	0.00749595	0.00460259	0.130835	0.0867099	0.199397	0.197468	0.228447	0.0738834	0.117377	0.12022	0.123378	0.0192849	0.272929	0.235877	0.117458	0.211973	0.111846	0.159016	0.168726	0.203255	0.168256	0.143998	0.108008	0.172238	-0.0361444	-0.028486	0.121505	0.080595	0.0616137	0.097412	0.0303689	0.207025	0.00920174	0.0942285	0.0338558	0.0337979	0.00490228	0.0317372	-0.0161252	0.00565241	0.0387487	0.0587226	0.0338429	0.0683008	0.0780422	0.0722471	0.0287651	0.116951	0.0713646	0.111745	0.0903971	0.0230532	0.119828	-0.0540605	0.0522694	0.150386	0.00618987	0.101184	0.0480539	0.0495329	0.000946435	0.0325925	0.150553	0.105478	0.118656	0.124234	0.0967718	-0.0545632	-0.0441475	-0.0481106	-0.0686971	0.056297	0.0443159	0.171255	-0.140919	0.114503	0.0114083	0.0864343	-0.0716887	-0.00575021	0.0122324	0.0720365	0.0856529	0.0935748	0.0492789	0.0587051	0.0505001	0.00821745	-0.0638132	-0.106221	0.0778255	-0.0437865	0.0109473	0.0102697	-0.0182659	-0.0199065	-0.017033	0.157356	0.0157511	0.234754	0.224488	0.194794	0.160085	0.0126756	0.0358975	0.0628837	0.0183524	0.174093	0.0909478	0.205829	0.349097	0.112764	0.136533	0.236904	0.110724	0.338097	0.3433	0.263699	NaN	0.271049	0.365083	0.403766	0.327784	0.064963	0.106948	-0.0121798	-0.00880039	0.0589091	-0.0560311	0.00942668	0.0106552	0.301737	0.0196031	0.0856363	0.0109305	0.00502747	0.0469909	-0.0194793	0.156123	0.083992	0.140473	0.182652	-0.0419218	0.0398998	0.107791	0.115808	0.0666871	0.125669	-0.0577753	-0.016579	0.0293882	0.0313653	0.0545496	0.0584472	-0.015822	0.034141	0.118012	0.12979	0.0631572	0.0468495	0.16172	0.0218767	-0.193982	0.0403015	0.017407	-0.00131042	-0.108477	0.18137	0.122953	0.268121	0.113057	-0.0635189	0.164621	0.234369	-0.0469873	-0.00903815	-0.0814165	-0.0603322	-0.0361126	0.0402719	0.123142	0.0195782	0.0368495	-0.0214472	-0.0831679	0.0839985	-0.0382063	-0.15106	-0.00720167	-0.125622	-0.00839257	-0.0767927	-0.0750241	-0.0142268	-0.0476095	0.0415035	0.0443516	0.121691	0.0407154	0.0363617	-0.0422958	-0.0484933	0.0328568	-0.0406824	-0.129075	-0.0724285	-0.116825	-0.0453143	-0.0841025	-0.12714	-0.15454	-0.143046	-0.00949636	-0.0901682	0.002989	-0.00796917	-0.088666	-0.130385	-0.0682038	-0.113527	-0.0957851	0.0971226	0.0284989	0.0169172	0.112808	0.0282171	0.0281629	0.18624	0.035364	-0.265513	-0.17568	-0.244931	0.0438522	-0.0290469	-0.106824	-0.1078	-0.0233557	-0.132502	-0.061527	-0.114803	-0.147028	-0.133094	-0.0954002	-0.114414	-0.051673	-0.124201	-0.123878	-0.0626435	-0.0412888	-0.000216587	0.0226982	-0.0872952	0.186413	0.0107262	Cluster 17	QSOX1	O00391;O00391-2;A8MXT8
	0.802147	0.408182	-0.124131	-0.262425	-0.0653183	0.101892	0.221475	0.316941	0.0970198	0.646352	0.211727	0.492719	0.364337	0.242588	0.0994731	0.255238	0.0182376	-0.328688	0.263952	0.0351038	0.427289	0.331033	0.202219	0.156799	-0.0967993	0.196422	0.143349	0.242241	0.0607885	0.111684	0.0422671	0.104535	-0.354805	0.379054	0.00131071	0.00702847	-0.291847	0.281797	0.108333	0.00362979	-0.0396391	-0.0282017	0.212907	0.332061	0.0287914	0.217476	0.254576	0.432151	0.498997	0.0585011	0.147662	0.197949	0.275624	-0.157081	0.136126	-0.146521	-0.00374547	0.0345531	0.110499	0.0279628	0.0254134	-0.197627	-0.0257313	0.416999	0.114583	0.136216	0.0426846	-0.181029	-0.159279	0.0860906	-0.0618264	0.0343126	0.274607	0.060727	0.0125277	-0.0509656	0.116516	-0.0405529	-0.166143	0.17673	0.0716053	-0.0868087	0.0991921	0.0233361	0.155002	-0.0458266	0.128291	-0.036458	0.171695	-0.138596	0.237237	-0.0792816	-0.207551	-0.118949	0.13834	-0.047061	0.0530395	0.040258	-0.0642162	-0.122987	0.100112	0.117193	-0.00205484	0.0119688	-0.0880598	-0.0232378	-0.122104	-0.078846	-0.124796	-0.157029	-0.251369	-0.110974	-0.227324	-0.121881	0.0456559	-0.249775	-0.197981	-0.294991	-0.268417	-0.236514	-0.239894	-0.140689	-0.283876	-0.251061	-0.137066	-0.292188	-0.142892	-0.121871	-0.225938	-0.133599	-0.123968	-0.237388	-0.264959	-0.193042	-0.245917	-0.226665	-0.132377	-0.0829968	-0.131002	-0.19363	-0.182423	-0.113219	-0.078137	-0.0585867	-0.156805	-0.181257	-0.169629	-0.177652	-0.258838	-0.261888	-0.225008	-0.183595	-0.273837	-0.0367839	0.0479139	-0.00930499	-0.275362	-0.280344	-0.326765	-0.13188	-0.139924	-0.135135	-0.127454	-0.0886367	-0.142257	-0.126739	-0.0991104	-0.178857	-0.206102	-0.176114	0.148888	0.250946	-0.0832888	0.103784	-0.060072	0.0100468	0.0737183	0.149883	0.157362	0.19344	0.112871	0.122366	0.0402247	0.0427031	0.01859	0.0559095	0.0711314	-0.0349262	0.0200723	-0.027576	0.00698674	-0.216996	0.351538	0.165919	-0.047688	0.139628	-0.182158	0.208835	0.155368	-0.0220267	0.0487382	0.0727503	-0.138137	0.247464	-0.023037	0.200778	0.189505	0.125892	0.00646761	0.00442959	-0.0707157	0.00277362	-0.102641	0.02258	0.0684396	0.0197768	0.0217277	0.164345	0.214664	0.127737	0.0566028	0.423904	-0.0675446	0.169554	0.0586574	0.0872495	0.219985	0.0771061	0.203773	0.45992	0.331527	-0.0242507	0.122077	0.00164307	-0.010086	0.122793	0.00436963	0.0270642	0.0883869	0.0345232	-0.0738295	0.0977768	-0.145442	-0.0890727	-0.117103	-0.066438	0.0305609	-0.147538	-0.113926	0.0613086	0.0145501	0.0824515	-0.00435425	-0.0200418	0.174911	0.0529234	0.0203347	0.0837713	0.0577419	0.0637145	-0.0755493	0.181381	0.125446	0.236429	0.177942	0.214985	0.0445961	0.260189	0.216522	0.268547	0.210823	0.380647	0.22586	0.184779	0.203801	0.154207	0.332955	0.330698	0.154482	0.331382	0.401209	0.286088	0.274781	0.182466	0.297577	0.358017	0.342474	0.318033	0.289434	0.235094	0.209317	0.0686273	0.19517	0.30061	0.268524	0.242002	0.160844	0.0768006	0.160731	0.17917	0.211824	0.246927	0.0453699	0.233033	0.186446	0.224113	0.0973636	0.157136	0.168536	0.119145	0.202533	0.174237	0.164049	0.197266	0.228197	0.218098	0.158344	0.279005	0.172766	0.126626	-0.0466792	-0.0623835	0.0859409	0.0573517	0.000385279	0.0780177	0.156713	0.0222332	0.0540129	-0.000838987	-0.0688422	-0.0568087	-0.0128408	0.125005	0.12272	-0.022304	0.133311	0.0842277	0.0795911	0.0901817	0.123774	0.0780512	0.205557	0.178939	0.121396	0.0789726	-0.0153489	0.132274	0.0410666	0.0949628	0.0159012	0.0254222	0.087274	0.0643166	0.0845235	0.010554	-0.0157456	0.15059	-0.0674207	0.109535	0.00465375	0.0472005	0.124745	0.241058	0.09575	0.118249	0.298054	0.233677	0.304555	0.184465	0.138485	0.0643302	0.194687	0.157309	0.208421	-0.00952686	0.146516	0.248932	0.206901	0.205246	0.230075	0.0562777	0.345951	0.310535	0.324506	0.271049	NaN	0.451839	0.466628	0.348231	0.275585	0.192545	0.0788084	0.216781	0.0763936	0.127059	0.171221	0.119065	0.220764	0.0957003	0.160662	-0.0102731	0.0444091	0.12284	-0.0490522	0.232564	0.135536	0.158003	0.1762	0.164773	0.211789	0.177168	0.0777698	0.198753	0.318329	0.155454	0.0736394	0.172085	0.0515196	0.166642	0.173943	0.0771384	0.116862	0.204421	0.286514	0.209413	0.0848786	0.117052	-0.0245505	0.0416449	-0.0518873	-0.0255256	0.186344	0.178224	0.243295	0.433998	0.243917	0.122808	0.0769754	0.333653	0.389098	0.0023014	0.124675	0.145739	0.102536	0.168814	0.315517	0.0377848	0.150693	-0.0531213	0.199362	0.0241927	0.185879	0.0328448	0.0772666	0.168886	0.123033	0.31141	0.207654	0.118788	0.111512	-0.00243604	0.121853	0.115971	0.11798	0.13804	0.177776	-0.115771	-0.0835566	0.0104153	0.00387668	-0.0841545	-0.0096673	-0.103177	-0.029832	-0.0932227	-0.0596712	-0.218601	-0.14266	-0.0289873	-0.0960125	-0.122437	-0.104323	-0.111078	-0.279565	-0.0788228	0.0109309	-0.060674	0.0310708	0.0556076	0.0772736	-0.0772463	-0.0984793	-0.0615596	-0.0455997	-0.0036349	-0.222158	-0.139895	-0.147211	0.122812	0.0231643	-0.00967874	0.00520461	-0.054908	-0.0998883	0.00594516	-0.016775	-0.111317	-0.0279769	0.00334684	-0.0676208	0.0402537	0.00658068	0.0385739	-0.112935	0.0813607	0.0433126	0.00582488	0.0052554	0.267758	0.112002	Cluster 17	CDH5	P33151;I3L1J2;P33151-2;H3BPG1;H3BR64;H3BR11
	0.838541	0.354595	-0.16609	-0.303072	-0.104016	-0.0776526	0.582455	-0.299356	0.204817	0.0506294	0.383964	0.131245	-0.0348918	0.0471831	-0.133523	0.305222	0.198808	0.00797595	0.343051	-0.0314991	0.0636446	-0.223682	-0.0342255	-0.191615	0.0955782	0.0786278	0.0121665	0.0388366	0.116834	0.0496532	-0.00652395	0.0342334	-0.189634	0.198439	0.149932	-0.0170627	0.121808	0.0402579	-0.0462069	-0.177587	0.340695	-0.176296	-0.0352762	0.186401	-0.0113908	0.200486	0.172378	0.492396	0.639982	-0.0142822	0.130755	0.228857	-0.147869	-0.185938	0.150939	0.00417235	0.272462	0.117647	0.132069	0.0617343	0.0822969	0.172284	0.0847826	0.405683	0.147444	0.0672639	-0.0486508	0.17078	0.0934933	0.0389851	-0.0882096	-0.0773899	0.0528879	0.00293697	0.0459879	-0.0382978	-0.080097	0.1134	-0.222666	0.129379	0.0990221	-0.146592	0.173228	-0.130296	0.149623	-0.147219	0.0252536	-0.0174283	0.116747	-0.0411437	0.260034	0.0411993	0.0996416	0.221842	0.153488	0.215299	0.178253	0.450819	0.154892	-0.356957	0.0167878	0.247336	0.178849	-0.166753	0.0949057	0.0856714	-0.0291107	-0.0516163	-0.138363	-0.128739	-0.183266	-0.145531	-0.223306	-0.256139	-0.121173	-0.236991	-0.228721	-0.350512	-0.0638013	-0.25497	-0.214553	-0.179386	-0.327496	-0.149647	-0.107295	-0.206838	-0.202404	-0.130641	-0.184197	-0.0889608	-0.15443	-0.0243005	-0.173149	-0.0805839	-0.181677	-0.160661	-0.0628902	-0.276898	-0.22915	-0.105157	-0.200694	-0.117696	-0.128955	0.0319289	-0.0331748	-0.0045747	-0.172732	-0.208551	-0.214131	-0.184475	-0.275894	-0.224465	-0.201099	0.0254883	0.0276236	0.0274525	-0.118151	-0.117137	-0.140986	0.0187607	0.0791305	-0.0289965	-0.00214948	-0.00399512	0.0138536	0.044216	0.0954831	-0.0230635	0.0119521	-0.00528882	0.102566	0.0392962	0.04588	-0.0204842	-0.123823	-0.0544315	0.0335958	0.0436882	0.044935	0.160031	0.0354523	0.133827	0.0330432	0.0290619	-0.000837733	0.0118265	0.069864	-0.0812668	-0.0083412	0.0822755	0.274282	0.042348	0.259067	0.238177	-0.0543661	0.268776	0.0683917	0.113998	-0.0505206	-0.132477	-0.0618692	0.0430354	-0.0825274	0.0958386	-0.0569019	0.0965368	0.0896403	0.0780732	-0.0350126	-0.0349957	-0.0666369	-0.0671913	-0.210886	-0.109476	0.000124355	0.0199283	-0.0739154	0.111187	0.107564	0.133419	0.0604654	0.461406	0.0156198	0.0722937	0.00458823	0.0762658	0.219147	0.164458	0.251915	0.694768	0.369201	0.0434776	0.102364	0.0849611	0.0344688	0.125858	0.117194	-0.019167	-0.0371527	0.0280078	-0.0961017	0.0816506	-0.127871	-0.0577563	-0.101546	-0.120996	-0.0278731	-0.0814919	-0.0841621	0.181963	-0.000535326	0.144101	0.0692822	0.0833981	0.346932	0.22681	0.19121	0.244529	0.209367	0.227223	0.0494256	0.082153	0.250005	0.281519	0.263495	0.103775	0.127394	0.0625243	0.135179	0.0483142	0.273629	0.285008	0.258577	0.360667	0.295208	0.180302	0.213883	0.222661	0.0302045	0.387309	0.437175	0.256538	0.225211	0.258071	0.293694	0.315994	0.347518	0.353955	0.258953	0.165446	0.275452	-0.154566	0.0901568	0.174058	0.167287	0.14456	0.0803816	0.0363417	0.259789	0.031014	0.12448	0.0555964	-0.043584	0.0694809	0.0354308	-0.0268344	-0.00221699	-0.0351693	0.00939711	0.0131146	0.0402103	0.0252293	0.11262	-0.027204	0.14366	0.124123	0.0657605	0.137885	0.0565309	0.0912141	-0.134223	-0.160102	-0.00315084	0.172854	0.0343858	0.0718311	0.185159	0.125487	0.134629	0.174953	0.0961527	0.0875997	0.100342	0.0675647	0.0337391	0.0597888	0.136719	0.0556706	0.0598811	0.0247189	0.0784799	0.223653	0.240842	0.147701	0.144887	0.123912	0.0813661	0.0594726	-0.0211837	0.0272022	0.0239576	0.0855246	0.0354923	0.0436147	-0.0252017	0.0275904	0.0687184	-0.0229059	-0.110573	-0.0190348	-0.0349435	0.0191737	0.114175	0.242267	0.0737789	0.153514	0.146744	0.227544	0.222337	0.151795	0.121488	0.150803	0.172779	0.0786738	0.245558	0.0592179	0.117022	0.319136	0.26672	0.177899	0.27559	0.13808	0.327711	0.37975	0.442308	0.365083	0.451839	NaN	0.63428	0.490901	0.178211	0.169264	0.0156426	0.0182562	0.0143909	-0.0393056	0.096004	0.0417026	0.357383	0.100151	0.181189	0.11844	0.159081	0.0502512	0.0364802	0.234895	0.159106	0.241007	0.252667	0.076187	0.24662	0.212311	0.121938	0.160738	0.155523	0.0920531	0.0954181	0.151671	0.0630252	0.193971	0.124155	0.0514653	0.157906	0.354621	0.331498	0.266492	0.153677	0.181749	-0.00223546	0.0659361	-0.0598337	-0.0184517	0.0409646	0.134862	0.141625	0.253063	0.306032	0.104592	0.159642	0.364525	0.450379	-0.0655254	0.0732334	0.0715704	0.125657	0.0543421	0.167262	0.151889	0.067431	0.0686802	0.0787187	0.052721	0.263452	-0.0380947	-0.0502518	0.140646	0.0829889	0.15392	0.0356748	-0.0678098	-0.0407243	-0.0402191	0.105295	0.042566	0.145283	0.0978008	0.113097	-0.119983	-0.151432	0.0677563	0.0830695	-0.246963	-0.0645344	-0.219937	0.0545718	-0.115384	-0.0885362	-0.207093	-0.0733117	-0.236174	-0.198975	-0.172381	-0.173613	-0.175361	-0.224717	-0.181095	-0.157705	-0.0278777	0.0902845	0.0181785	0.0592951	0.062024	-0.0644947	-0.0582505	0.0698814	-0.0798872	-0.365012	-0.30446	-0.300337	0.00204573	-0.139019	-0.129942	-0.0878246	0.0259634	0.0214409	-0.0993592	-0.157157	-0.215045	-0.0769902	-0.168842	-0.140219	-0.0928086	-0.085693	-0.122695	-0.159063	0.0284906	-0.0929107	0.0154278	-0.146458	0.403044	0.146263	Cluster 17	LUM	P51884;CON__Q05443
	0.865656	0.312899	-0.138854	-0.0946524	-0.160307	0.0190266	0.351155	-0.350003	0.161008	0.162679	0.306331	0.210786	0.0750737	0.170638	-0.166352	0.0850953	-0.175046	-0.0712403	0.375785	0.360202	0.0884884	0.0869712	-0.094671	-0.0738801	0.0131269	-0.20944	-0.174828	-0.139748	0.124665	-0.0486997	-0.0788632	-0.0308629	-0.058559	0.356894	-0.147902	0.044734	0.0156641	-0.0293464	-0.119717	-0.29753	0.174183	-0.090969	-0.0310687	0.262033	-0.0432381	0.465586	0.229831	0.501971	0.63025	0.196132	0.362546	0.174353	-0.19672	-0.208093	0.0345193	-0.0219396	-0.0833451	-0.0896436	-0.106882	0.0868043	-0.132915	-0.0576406	0.0854466	0.374422	0.283458	-0.024888	-0.187819	-0.122971	-0.109544	0.0296881	-0.194733	-0.0487144	0.175668	-0.128064	0.0927254	-0.11361	-0.00931002	0.0624897	-0.0227719	0.26822	-0.124906	0.00115483	-0.0419841	-0.0417585	0.0277513	-0.0733003	-0.114071	-0.0647415	0.194779	-0.0126548	0.247834	0.129435	0.261616	0.350699	-0.0519714	0.0416805	-0.0500605	0.150066	0.139275	-0.293035	0.03386	0.0377949	0.129676	-0.18918	-0.168671	-0.129552	-0.076674	-0.215752	-0.133981	-0.234253	-0.330496	-0.265921	-0.383336	-0.400598	-0.205012	-0.24299	-0.195435	-0.37838	-0.188276	-0.1536	-0.113278	-0.0297453	-0.302538	-0.149269	-0.190419	-0.318866	-0.132755	-0.0641455	-0.116043	-0.119358	-0.145703	-0.0932009	-0.202263	-0.08313	-0.160809	-0.131454	-0.0933361	-0.289274	-0.0407024	0.0370719	-0.155414	0.0776991	-0.175803	-0.189363	-0.182094	-0.234545	-0.277634	-0.262527	-0.33419	-0.338213	-0.217039	-0.219011	-0.204644	-0.0454266	0.015345	-0.0643838	-0.19065	-0.188271	-0.21307	0.0474017	0.048679	-0.0877898	-0.116709	-0.0680364	-0.108803	-0.139012	-0.0172081	-0.0929232	-0.0808107	-0.0602622	-0.176843	-0.174737	-0.028633	-0.0444294	-0.176167	-0.110481	0.0466481	-0.050516	-0.108258	-0.0683946	0.113882	0.0933264	0.013351	-0.00235454	0.0038143	0.028476	0.0131757	-0.0309468	5.44422e-05	0.116097	0.0536959	0.0539419	0.278356	0.344967	-0.0866064	0.128618	0.0596106	0.0587011	-0.0537538	-0.144874	0.0198405	0.332068	0.0958909	0.0281639	-0.0937493	0.042402	0.0229733	0.0608325	-0.0502083	-0.0905264	-0.0535792	-0.0867846	-0.247151	0.0281887	0.149251	-0.00368275	-0.0643687	0.144589	0.098611	0.182757	0.111174	0.44581	-0.0866863	-0.0131788	-0.104598	0.0688285	0.0445707	0.0670796	0.316612	0.528631	0.465167	-0.00495125	0.22813	0.0901945	0.0764611	0.144302	0.0561081	0.180019	0.0917558	0.152686	0.127029	0.163824	0.020525	0.128773	0.0565075	0.0202816	0.136146	-0.14774	-0.0545775	0.0648719	0.126421	0.311528	-0.00295066	0.204965	0.252475	0.300318	0.277462	0.324116	0.291378	0.25953	0.0275959	0.0716197	0.0889228	0.291008	0.22394	0.0607375	0.11096	0.262598	0.342431	0.188993	0.286944	0.329217	0.417753	0.447072	0.374086	0.161674	0.33244	0.30197	0.139191	0.333227	0.374703	0.288339	0.31462	0.277507	0.29221	0.417832	0.455024	0.395648	0.336685	0.268176	0.336192	-0.0653575	0.0823021	0.273931	0.228701	0.231733	0.105395	-0.00884736	0.240027	0.0732297	0.119286	0.0721902	0.0271022	0.0833993	0.0540114	0.0555361	0.0709923	0.0302799	0.0675007	0.0994528	0.101107	0.113414	0.207075	0.066079	0.166159	0.167371	0.133491	0.21739	0.131834	0.0622926	-0.114396	-0.0176542	0.00238628	-0.0306214	-0.0981822	-0.0285564	0.143144	0.0700544	0.123539	0.0443906	-0.0887185	-0.066095	-0.0203732	0.0494181	0.0658021	-0.00591036	0.03687	0.122474	0.0474514	0.0267521	0.230837	0.137258	0.314728	0.250044	0.0100253	0.15076	-0.0483977	0.00189365	0.118426	0.0674598	-0.00264139	0.0966166	0.0391175	0.00749054	-0.0669313	-0.0372251	-0.00248608	-0.0439484	-0.17678	0.0570312	-0.03402	0.0168465	0.040619	0.331714	0.131061	0.0785406	0.314186	0.30493	0.323796	0.218276	0.263298	0.180457	0.234212	0.248325	0.353012	0.0868966	0.14858	0.357589	0.20179	0.183723	0.28184	0.0780707	0.466312	0.370107	0.338716	0.403766	0.466628	0.63428	NaN	0.579175	0.200137	0.208654	-0.0204501	0.0183508	-0.000974094	-0.0908448	0.0711707	0.125635	0.29053	0.125788	0.134791	0.0632469	0.00802734	0.0177338	0.0368346	0.364952	0.242289	0.248835	0.290228	0.00597287	0.182482	0.166245	0.124665	0.120625	0.187979	0.070675	0.0540079	0.0417749	0.0397017	0.192831	0.110863	0.0632958	0.196908	0.361213	0.339132	0.235015	0.130424	0.120332	-0.0492096	0.0932353	0.0751728	-0.124625	0.179692	0.0648798	0.121216	0.208322	0.190563	0.0829201	-0.150626	0.258381	0.268592	-0.1027	-0.0365413	0.00964811	0.0427245	-0.0483704	0.0739157	-0.0689885	-0.0306464	-0.0319723	-0.00481366	-0.0177292	0.268545	-0.0409054	0.0200269	0.222085	0.0588398	0.0209481	-0.0571651	-0.176325	-0.19255	-0.149272	0.0126035	-0.0512054	0.0136579	-0.099335	-0.0617992	-0.0426623	-0.204378	0.119988	0.119059	-0.26286	-0.0878417	-0.258502	0.0111706	-0.16621	-0.114528	-0.210765	-0.0862878	-0.1241	-0.158882	-0.0443609	-0.0377592	-0.187122	-0.215023	-0.095823	-0.104992	-0.0335225	-3.72537e-05	0.0301207	0.0930959	0.145012	0.0221985	-0.00535177	0.0427458	-0.210778	-0.430511	-0.287493	-0.2933	-0.0489135	-0.11165	-0.125577	-0.0984376	-0.0373635	-0.107388	-0.0446691	-0.114025	-0.216772	-0.119367	-0.235267	-0.160456	-0.0269381	-0.0248694	-0.112554	-0.227329	-0.0942062	-0.123136	-0.110576	-0.0613389	0.368641	0.223904	Cluster 17	FBLN1	P23142;CON__ENSEMBL:ENSBTAP00000016046;P23142-2;P23142-3;B1AHM7;H7C1M6;B1AHM9
	0.738011	0.204918	-0.144681	-0.217156	-0.0883889	-0.205577	0.0965685	-0.0161828	-0.0793373	0.139706	0.20165	0.0629445	0.159355	-0.0504803	0.24533	0.155988	-0.182436	0.0407184	0.300085	-0.0566396	0.00602024	0.111419	-0.0822476	-0.161878	-0.0297777	-0.0938364	-0.115949	-0.00602571	0.147749	-0.118537	-0.0663249	-0.12766	-0.186019	0.28004	-0.0297601	-0.0388292	0.113472	-0.136932	0.0417212	-0.142495	0.161485	0.204295	0.0513874	0.281421	0.0927165	0.319318	0.332226	0.457305	0.511798	-0.129757	0.391	0.356827	0.0270696	0.0314115	0.00514667	0.0470656	-0.0468155	0.0563421	-0.148989	0.0143404	-0.00809354	0.148945	0.0844616	0.345503	0.221109	-0.0708183	-0.150542	-0.203257	-0.0957023	0.0901159	-0.363537	-0.0851756	0.143269	-0.0316622	-0.0131347	0.00479349	0.0768609	0.180797	-0.0502007	0.444692	-0.0181945	-0.105272	-0.119127	0.13022	0.00127652	0.0685483	0.0379547	-0.00438173	0.349258	-0.0396318	0.3638	-0.0328818	-0.0120006	0.0749148	0.276803	-0.0796068	0.0247	-0.00298031	0.321999	-0.295427	-0.0311939	0.0627054	0.0833963	0.0760095	-0.0876697	-0.106222	0.0552952	-0.204634	-0.0766945	-0.126596	-0.146876	-0.160452	-0.286713	-0.242327	-0.155351	-0.127616	-0.128668	-0.271318	-0.0599732	-0.166123	-0.0912538	0.016982	-0.0970439	-0.155356	0.0140137	-0.146749	-0.0643786	-0.0283312	-0.0226264	0.0507923	-0.159912	-0.00291666	-0.212903	-0.123616	-0.0898579	-0.0123593	0.0696324	-0.152949	-0.0255346	-0.105053	-0.245807	0.0117754	-0.210493	-0.160766	-0.0618067	-0.131391	-0.188798	-0.0557023	-0.0950864	-0.193952	-0.07011	-0.106747	-0.126891	-0.0149469	0.0972545	-0.0200961	-0.0992689	-0.0389232	-0.0912445	0.129541	0.0581349	-0.0912124	-0.109047	-0.0168121	0.0230862	-0.0399221	-0.000847939	-0.103164	-0.0543231	-0.0303953	-0.0715214	-0.00242833	0.0363333	-0.0744878	-0.0872832	-0.144378	-0.0221134	-0.0950238	-0.0852429	-0.0792633	0.0521674	-0.0237362	-0.00505654	0.00765403	-0.0296472	0.0106004	-0.0366691	-0.0846761	-0.0320351	-0.069913	0.153748	-0.16902	0.0592417	0.105457	-0.0118534	0.0724377	-0.0621678	0.178047	-0.0405129	-0.136462	0.0866996	-0.0341382	-0.195302	0.133549	-0.0446851	-0.034847	-0.0515334	0.0244493	-0.038781	-0.0357103	-0.0521525	-0.0794514	-0.136558	-0.0605861	0.0318016	-0.118224	-0.159245	0.0116491	0.0138363	0.241687	0.060527	0.396451	-0.0417308	-0.0799657	-0.0472451	0.174361	0.162087	0.178282	0.0735348	0.325522	0.335901	-0.0175474	0.194718	-0.0466155	-0.0654916	0.0229509	-0.00465174	0.254845	0.162012	0.279923	0.11225	0.288615	0.0311797	0.0702887	0.0527911	0.119857	0.191381	-0.0933538	-0.0102609	0.0986778	0.164744	0.146109	0.135486	0.0708172	0.2923	0.143518	0.164244	0.263435	0.224481	0.208805	0.0577943	0.0234137	0.287029	0.33971	0.120343	0.161477	0.173492	0.447624	0.476166	0.274795	0.202142	0.268143	0.364515	0.408982	0.350054	0.167113	0.35923	0.225684	0.0875672	0.265971	0.36722	0.181108	0.282912	0.329608	0.355443	0.347407	0.377986	0.390589	0.300031	0.308077	0.369681	0.0295893	0.0243328	0.21699	0.245329	0.109134	0.116869	0.144179	0.24607	0.06326	0.202521	-0.00537407	0.0364276	0.0674431	0.01639	-0.0154629	0.0534167	0.027057	0.0667648	0.0809397	0.106443	0.102813	0.10881	0.217323	0.149225	0.197019	0.194713	0.310729	0.173045	0.157693	-0.0747235	-0.0639492	0.0377367	0.004792	0.00402971	-0.0493499	0.050548	0.0264875	0.135459	0.102055	-0.112947	-0.0990629	-0.0847491	0.0273157	0.067795	-0.039906	0.0251501	0.112185	0.0472289	0.117255	0.184272	0.182247	0.274638	0.27937	-0.0157861	0.0676777	-0.0900555	0.0747277	-0.0718742	-0.0154588	-0.122843	0.053572	0.0655816	0.0236037	-0.0503953	-0.0178572	-0.124521	-0.00747804	-0.0391444	-0.0342092	-0.0764686	-0.0368769	0.0236163	0.262692	0.13602	-0.0118443	0.382228	0.256861	0.363968	0.286825	0.407051	0.25493	0.354746	0.374893	0.344286	0.0554583	0.17025	0.309422	0.24385	0.233127	0.327099	0.13879	0.258747	0.338101	0.215708	0.327784	0.348231	0.490901	0.579175	NaN	0.180098	0.255282	0.0782693	-0.00643445	-0.0164683	0.055245	0.160004	0.128261	0.280262	0.0485296	0.0866204	0.0910299	0.0793466	0.0389451	0.212451	0.277238	0.220006	0.208953	0.129992	-0.0660359	0.145235	0.201273	0.132652	0.11716	0.168635	-0.0277916	0.0617136	-0.0426242	0.0346564	0.183465	0.110101	0.0555347	0.0768269	0.298584	0.297704	0.186899	0.208966	0.1648	-0.0556316	-0.00397375	-0.166577	-0.159152	0.102734	-0.250849	0.0732307	0.0208358	0.0290126	0.0675848	-0.219141	0.0322191	0.125647	-0.289391	-0.167191	0.0359011	-0.0116402	-0.048678	-0.0956381	-0.10733	-0.117877	-0.120511	-0.0794542	-0.0588613	0.201007	0.0502172	0.131713	0.254835	0.212445	0.0872791	-0.0229054	-0.120984	-0.126038	-0.195272	-0.059552	-0.0950785	0.0201577	-0.19352	-0.0386826	-0.0551322	-0.0751307	0.0574867	0.0954035	-0.234709	-0.0518575	-0.223315	0.0254082	-0.130304	-0.0690638	-0.0865688	-0.243134	-0.175483	-0.106229	-0.098396	-0.0374795	-0.0514647	-0.0814649	-0.0881565	-0.205997	-0.0348566	-0.0382501	-0.100569	0.00458146	0.0723921	-0.00417657	-0.0212854	0.140022	-0.0130824	-0.294058	-0.109807	-0.178677	-0.096416	-0.065185	-0.155668	-0.172993	-0.017581	-0.16614	-0.187898	-0.171966	-0.171547	-0.201764	-0.27916	-0.163297	-0.122859	-0.165892	-0.210746	-0.0136671	-0.103704	-0.0746366	-0.0284661	-0.134357	0.197773	0.0548252	Cluster 17	C7	P10643;CON__Q29RQ1
	0.123479	-0.161042	-0.16051	-0.210044	0.127887	-0.118904	0.565267	-0.221674	0.371722	0.727163	0.488344	0.545348	0.513339	0.52503	0.139005	-0.0851658	0.0182794	0.14033	-0.10538	0.016268	-0.00903794	0.267381	-0.0248339	-0.0832156	0.199828	0.0532196	0.261771	0.131106	0.164452	-0.154764	-0.180396	-0.12486	0.037979	0.209141	0.0246704	-0.0608545	0.145238	0.0551016	-0.0583229	-0.00449764	-0.111421	-0.0975468	-0.191975	0.154142	0.18445	0.716621	0.301822	0.125296	-0.0331544	-0.138659	0.0395163	0.0976744	0.106889	-0.14055	0.269445	0.150196	-0.142841	-0.0865666	0.0677151	-0.124999	-0.0443895	0.302798	0.24582	0.49038	0.0883459	0.0566079	0.118326	0.0163306	-0.0254323	0.00436207	-0.0645338	0.366286	0.551016	0.188997	0.0678204	-0.00570558	0.123791	-0.153733	0.0474919	0.595164	0.0456936	-0.0302957	0.182013	-0.0755676	0.628585	0.0746322	0.176125	0.0597547	0.381703	0.0439546	0.217458	0.177536	-0.00307777	0.171142	0.116176	0.16065	0.0474007	0.0937443	-0.00508426	-0.212878	-0.0175123	0.185536	-0.0947645	-0.03621	-0.0808151	-0.0723048	-0.00227557	0.0349874	-0.196826	-0.132488	-0.22843	-0.219325	-0.196636	-0.100542	-0.0108402	-0.222499	-0.0540697	-0.271425	-0.214728	-0.189115	-0.16396	-0.160017	-0.330748	-0.252361	-0.28619	-0.256951	-0.137479	-0.198459	-0.297353	-0.131893	-0.144499	-0.138235	-0.225165	-0.153344	-0.297022	-0.269519	-0.339895	-0.205317	-0.121659	-0.19197	-0.219638	-0.12488	-0.129453	-0.00354809	-0.135952	-0.182378	-0.147428	-0.193014	-0.231523	-0.210042	-0.159788	-0.115978	-0.137657	-0.219816	0.116927	-0.0406056	-0.30277	-0.288448	-0.37237	-0.244793	-0.308344	-0.0668308	-0.0856843	-0.135115	-0.187776	-0.0636162	-0.0812034	-0.173965	-0.183503	-0.139706	0.200278	0.132858	0.233261	-0.0109801	-0.125528	-0.120623	0.185502	-0.113977	-0.00785808	0.0061982	0.287398	-0.013388	-0.0507409	-0.0612847	-0.081027	-0.0231646	-0.01691	-0.0228711	-0.0149927	0.37665	0.0128541	-0.0917136	0.488087	-0.2187	-0.0582012	0.0352364	0.201014	0.263664	0.0929458	-0.0460787	-0.0524658	-0.0200684	-0.00307929	0.153181	0.23325	0.2908	0.240992	0.290293	0.159659	0.0827942	-0.146111	0.19953	-0.261814	-0.0450301	-0.00792275	0.0169992	-0.153213	-0.0160796	0.471641	0.0699067	-0.0141724	0.0802868	0.115058	0.0238247	0.00187626	0.114386	-0.0370788	0.0268294	0.0647712	-0.0140958	0.00717396	-0.115611	0.0239128	-0.1096	-0.0913915	0.13482	-0.0978031	-0.0584476	-0.024883	-0.0373991	-0.100554	0.00494725	-0.233729	-0.158133	-0.153822	-0.109542	-0.0151313	-0.198741	-0.160297	-0.0729132	-0.140188	0.0629172	-0.0293889	0.0616546	0.0095517	0.00244184	-0.0982653	-0.0115309	-0.0654682	0.000429153	0.0802426	0.152891	0.416511	0.241368	0.232893	0.417043	0.234842	0.19398	0.216972	0.215608	0.199036	0.0622618	0.309762	0.175571	0.165324	0.376476	0.273829	0.455595	0.286115	0.297582	0.384567	0.41561	0.268565	0.285999	0.364084	0.303347	0.344125	0.277099	0.49694	0.200174	0.184328	0.286054	0.242446	0.353893	0.320067	0.385374	0.381086	0.212502	0.200996	0.325008	0.276015	0.326937	0.224299	0.278529	0.404053	0.440893	0.270271	0.317368	0.362406	0.324282	0.331708	0.351277	0.374128	0.100392	0.33462	0.414897	0.266692	0.220378	0.250094	-0.040877	-0.0290893	-0.0798731	0.0696063	0.139478	-0.048742	0.174571	0.139967	-0.0371382	0.16747	-0.0749743	-0.0199858	-0.0230533	-0.0163575	0.0652036	0.168932	0.000157508	0.0242564	0.065345	-0.0173941	-0.035487	-0.0503388	0.00414332	0.16327	0.220326	0.0490467	0.298227	-0.0302971	-0.044353	-0.0302249	0.127056	0.142939	0.062737	0.0222666	0.0601836	0.0138032	0.0825107	0.0933757	0.00358511	-0.0995626	-0.0419943	0.0324964	0.00268276	0.0744423	0.292976	0.110538	0.226619	0.207384	0.141421	0.309265	0.121078	0.119411	0.127262	0.240549	0.129926	0.153109	0.0366001	0.18238	0.0804842	0.140287	0.323675	0.218561	0.196262	0.0670713	0.139689	0.0366896	0.064963	0.275585	0.178211	0.200137	0.180098	NaN	0.431748	0.138807	0.509802	0.0607541	0.124065	0.210792	0.0609628	0.01667	0.110439	0.149702	0.177354	0.110209	0.148959	0.0890801	0.183633	0.0914087	0.160363	0.242934	0.207229	0.287759	0.133518	0.231069	0.23111	0.0861803	0.127025	0.0861806	0.0784034	0.0168675	0.298948	0.334899	0.32153	0.197281	0.176325	0.287735	0.177996	-0.00515105	-0.0199601	0.0268454	0.226591	0.232415	-0.0728519	0.088865	0.194786	0.300669	0.434801	-0.116396	0.0100945	-0.106614	0.222305	0.19389	0.074839	0.163045	0.188735	0.215769	0.22986	0.373377	0.0198913	0.197762	0.0811815	0.202547	0.298422	0.299277	0.0949152	0.0896811	0.0802976	0.277733	0.195353	0.131786	0.0594669	0.12459	0.0334273	0.0514407	0.130315	0.0842119	0.117747	0.142612	-0.0208323	-0.0357724	0.00108038	0.0465926	-0.0790693	0.00867078	-0.116748	-0.0487133	0.0116017	-0.0550953	-0.100048	-0.0316683	-0.128922	-0.138152	-0.117374	-0.132802	-0.0991122	-0.274173	-0.101425	-0.0446177	0.115648	0.0938414	0.0385853	0.036476	-0.10127	-0.00139524	-0.0640562	-0.172318	0.100872	-0.224992	-0.0179986	-0.180753	0.125059	0.0110032	0.0589961	0.0288723	-0.119048	-0.00188123	0.143245	0.0271032	-0.0756499	0.077721	0.0596467	-0.0374043	0.132871	0.0658348	0.0574716	-0.198038	0.000340442	-0.0740811	0.0675984	0.00196572	0.152666	0.194617		IGHG1	A0A087WV47;P01857;A0A0A0MS08;A0A0A0MS07;A0A0B4J1U8
	0.31235	0.0272758	-0.0549876	0.00577245	0.0160748	0.246347	0.362213	-0.092107	0.00531856	0.324241	0.106818	0.238095	0.158957	0.184657	-0.178252	-0.178246	-0.0489974	0.31106	-0.169502	0.079129	0.216142	0.174404	-0.102554	-0.0895548	0.217127	-0.13746	-0.108216	-0.151487	0.00861014	-0.150649	-0.165454	-0.118197	0.196352	0.0527132	-0.00471508	-0.00971902	0.06621	0.0935971	-0.00516634	-0.0653011	-0.0529158	-0.225524	0.0215789	0.0370522	0.0626009	0.42031	0.223344	0.0773147	0.308364	-0.0455786	0.0801477	-0.133808	-0.00801631	-0.0131862	0.137691	0.0454701	-0.00790124	-0.140321	-0.0476082	-0.011353	-0.104576	-0.0780636	0.0500868	0.308132	-0.0397537	-0.0447643	-0.0670627	-0.0840539	-0.0568672	-0.0672651	-0.164121	0.219984	0.653207	-0.0300677	-0.0469817	-0.0264571	-0.00365844	0.0539889	0.198638	0.539179	0.00371931	-0.104478	0.0954067	-0.0764731	0.137784	-0.140661	0.0435328	-0.0843431	0.305867	0.00537758	0.243347	-0.0522206	-0.0968052	-0.0572779	-0.00305955	0.165824	-0.0312285	-0.160309	-0.111433	-0.0932249	0.12354	0.409304	-0.12383	0.145181	-0.0627087	-0.0243187	0.0769579	0.0651905	-0.0781589	-0.0937404	-0.167019	-0.212599	-0.169974	-0.205317	-0.0877839	-0.304437	-0.140606	-0.168883	-0.217432	-0.137369	-0.18038	-0.0131836	-0.218656	-0.125146	-0.110261	-0.263123	-0.0214797	-0.0836167	-0.149983	-0.0841245	-0.17351	-0.0604289	-0.147724	-0.234829	-0.258885	-0.160345	-0.141349	-0.133204	-0.154939	-0.146366	-0.207702	-0.033268	-0.0640915	0.0100893	-0.0451746	-0.1209	-0.00878761	-0.0505162	-0.0917102	-0.18656	-0.125813	-0.0700183	-0.199103	-0.145926	0.170823	0.0329435	-0.145859	-0.0809428	-0.191814	-0.0670274	-0.177823	-0.0565469	-0.0588943	-0.00275432	-0.0813172	0.0846501	0.108755	-0.112521	-0.0307656	-0.0314984	-0.0539849	0.124569	0.0241077	-0.117939	-0.0381163	-0.144108	-0.0967023	-0.119643	-0.127497	-0.032861	-0.0157962	-0.0643294	-0.0370484	-0.0376361	-0.0269949	0.0272371	-0.0299231	-0.0700242	-0.0186735	0.339963	0.0305168	0.0165428	0.254372	-0.315356	-0.0255048	-0.0520882	0.0596152	0.0585135	0.172158	0.00570154	-0.00534052	0.000319779	0.0402558	0.0411322	0.0314557	0.143398	0.1109	0.170227	0.0306181	0.0133588	-0.0426556	0.00949854	-0.176479	0.0491667	0.136407	0.0610339	0.0790886	0.131431	0.265152	0.127459	0.0289232	0.0825439	0.0586348	0.10626	0.131093	0.0622036	0.0134385	0.0979547	0.161558	-0.00208559	0.0361599	-0.0588824	0.0743069	-0.0132094	0.00707856	0.185363	-0.0666915	0.0585044	-0.0643766	0.0137361	0.0495858	0.0427487	-0.103049	-0.0712163	-0.0582595	-0.0198825	0.0363092	-0.189084	-0.348807	-0.0128059	-0.0144975	-0.11597	0.0133388	0.00998384	0.0942976	0.0309141	-0.0443408	-0.0327874	-0.0704646	0.0672477	0.0502483	0.0550718	0.52251	0.304273	0.278436	0.223905	0.161919	0.0824398	0.166911	0.0210764	0.167958	0.0565748	0.312345	0.272624	0.179453	0.211325	0.165205	0.18571	0.0534503	0.174566	0.333662	0.249844	0.176676	0.179988	0.274836	0.259496	0.26586	0.247841	0.335356	0.177956	0.121924	0.0465578	0.0900795	0.164512	0.15404	0.190116	0.218712	0.227158	0.0563229	0.200129	0.210534	0.127578	0.0346671	0.0682566	0.107543	0.15347	0.096387	0.043875	0.0871615	0.0709401	0.0800405	0.0935813	0.10616	0.0566112	0.164022	0.339184	0.157444	0.174709	0.138667	-0.0150505	-0.0141351	-0.153785	-0.019293	0.202944	-0.0462847	0.0312289	0.14215	-0.0368011	0.158912	-0.0182067	-0.027409	-0.0101977	0.11701	0.0237378	0.183643	-0.0248844	0.0692563	0.0549337	-0.000268884	0.000200683	-0.135074	0.0765403	0.109054	0.25964	0.137701	0.108446	-0.0172824	0.0417672	-0.0128683	-0.00561619	0.0181961	0.00998053	0.0241903	-0.018643	0.0776794	0.0632172	0.0160703	-0.0344207	-0.0151971	0.0406303	0.000694316	0.0460168	-0.0628997	0.281178	0.0650612	0.229557	0.282789	-0.0150604	0.178449	0.0136555	0.158394	0.138463	0.224512	0.0570043	0.248844	0.135239	0.183725	0.0130207	0.136224	0.140659	0.195448	0.117715	0.106659	0.242381	0.088863	0.106948	0.192545	0.169264	0.208654	0.255282	0.431748	NaN	0.00564457	0.33403	0.0158895	0.0733993	0.381973	-0.0334298	0.0735626	0.0497847	0.0335806	0.139409	0.084433	0.0558293	0.180669	0.21076	0.0612935	0.278843	0.163524	0.209746	0.269501	0.116233	0.192286	0.24057	0.130218	0.159497	0.0367687	0.0666681	-0.0607771	0.315658	0.274569	0.280553	0.321206	0.183601	0.426255	0.266772	0.132137	0.00386093	-0.00279133	0.28494	0.0378694	0.0385296	0.0928668	0.127016	0.195944	0.249684	-0.262236	-0.0706952	-0.130749	0.0518961	-0.0253595	-0.134953	-0.108533	0.0552078	0.0271741	-0.0928736	0.0999032	-0.0132119	0.0573308	-0.103955	0.0618568	0.34486	0.36718	-0.0753072	-0.011613	-0.00332579	0.236762	0.126581	0.0142836	0.00202338	-0.0415961	-0.0770612	-0.0835382	-0.0109544	0.0868036	0.0560956	0.363798	0.121171	-0.150945	-0.0702583	0.0785444	-0.0325755	-0.0464047	-0.0785922	-0.025845	0.0805325	-0.00522277	-0.10636	-0.0392557	-0.167646	-0.277305	-0.0218288	-0.132475	-0.136992	-0.159573	-0.174287	-0.192333	0.0794763	-0.0448221	-0.176307	-0.0474122	-0.0974679	-0.0515234	-0.178011	-0.108935	-0.186921	-0.28392	0.0225108	-0.249279	-0.125844	-0.143455	-0.0921254	-0.140708	-0.124368	-0.114246	-0.0956894	-0.12558	-0.169897	-0.0747808	-0.2008	-0.175812	-0.0977574	-0.139877	-0.0735908	-0.263949	-0.111768	-0.111929	-0.101637	-0.14973	0.0352252	0.143861		IGLC2;IGLC6	A0A075B6K9;P0CG05;P0CF74
	0.691094	-0.0137491	0.0463677	-0.180314	-0.0440859	-0.0632706	0.213136	-0.22911	0.618014	0.749133	0.350486	0.263548	0.44455	-0.0258096	-0.00581475	0.0322562	0.121928	0.30692	-0.170705	-0.00701443	-0.0949926	0.454936	-0.120073	0.0596389	0.0304663	0.178849	0.162561	-0.17333	0.0645506	-0.0406334	-0.135748	-0.119872	0.127391	0.388535	0.0573871	-0.367711	0.171779	0.0813255	0.0780647	0.0212718	-0.115328	-0.0870761	0.0425168	-0.00855429	0.252686	0.263178	0.27818	0.428877	0.115208	0.0196554	0.104064	-0.0381607	-0.110483	-0.237667	0.204452	0.031924	-0.0195316	-0.0895908	-0.0538928	-0.130472	-0.0954593	-0.0461272	0.225675	0.155575	-0.280609	0.0355143	0.457918	-0.0468817	-0.0240992	-0.0644833	0.00899666	0.10449	0.00781261	-0.0835548	-0.0354319	-0.146753	-0.00798721	0.578664	-0.0965204	-0.0316527	0.146751	-0.0982248	-0.0996291	0.0136163	0.0674641	0.0438263	0.020445	0.349325	0.0743556	-0.0290597	0.240829	-0.0778184	-0.289262	-0.0944081	0.213198	0.000124245	-0.0556841	-0.15181	0.00531531	-0.0548975	-0.0362115	-0.17144	-0.0702414	0.163705	0.0545819	-0.0810303	0.201264	0.00799573	-0.0060928	-0.0224118	-0.0379537	-0.0533424	-0.0350945	0.0657052	0.0936873	-0.076236	0.0920212	-0.0977787	-0.126356	9.01869e-05	-0.0655767	-0.0732257	-0.13299	-0.127544	-0.246687	-0.142691	-0.128943	-0.0303019	-0.0792753	-0.00820912	-0.0670969	-0.130337	0.00309629	-0.132368	-0.138579	-0.159125	-0.00991481	-0.188837	-0.0801854	0.106629	-0.0500298	-0.111863	-0.0287558	-0.0120221	0.00328377	-0.0433107	0.0767078	-0.132615	-0.0137656	-0.0660515	-0.00240332	-0.0272599	-0.11542	0.088139	0.109106	0.00978913	0.0464591	-0.00589128	0.0350654	0.0254015	-0.102707	0.0243981	-0.0255061	-0.201751	-0.00687671	0.0244914	0.0250685	-0.0559197	-0.0868184	-0.0782097	0.0456755	-0.00295921	0.327021	-0.0706276	-0.104449	0.0538462	-0.0442967	-0.0695209	-0.00628894	0.0455793	-0.015401	-0.0693115	-0.0160824	-0.0235658	-0.0437017	-0.0474308	0.0165558	-0.0390769	-0.0211135	0.0694613	0.108943	0.0638671	0.192998	-0.0425205	-0.0448509	-0.0557223	-0.0389937	0.193089	0.0503635	0.156835	0.222842	0.0276756	-0.111599	-0.0655347	-0.0291816	0.0559097	0.0542431	0.00159958	-0.011441	0.0567032	-0.0375287	-0.0665961	-0.122486	-0.162218	-0.157542	-0.0721801	0.0407016	0.193415	0.0678495	-0.0174906	0.449081	0.305616	0.0554674	-0.0342349	-0.0482939	-0.00761023	0.0107061	0.0300632	0.109633	-0.0163152	-0.049622	-0.0376893	-0.0561654	-0.00403745	-0.00693748	0.145287	-0.0163632	-0.163785	-0.166979	-0.197012	-0.0775363	-0.177823	0.074352	-0.0295888	0.0040377	-0.0593094	-0.0726219	-0.0216767	-0.124379	-0.121284	-0.0916675	-0.199224	-0.0775173	-0.142122	-0.0524048	-0.197358	-0.120023	-0.102859	-0.11673	-0.0934878	0.112707	0.115536	0.0921922	-0.129817	0.00973939	0.162927	-0.0044342	0.112138	0.0805368	0.0812309	0.113239	0.296747	0.0563286	0.11327	0.0987998	0.119498	0.171259	0.196762	0.269976	0.198989	0.250725	0.264707	0.187022	0.228031	0.216633	0.235862	0.269699	0.119946	0.171737	0.148418	0.0105076	0.154824	0.257116	0.121668	0.0860671	0.269699	0.191592	0.0902888	0.20956	0.0408118	0.0195662	0.232783	0.187925	0.14661	0.29135	0.280069	0.129564	0.228313	0.194476	0.205295	0.20846	0.208116	0.169539	0.0817422	0.248048	0.300399	0.318883	0.124503	0.141112	-0.0444393	-0.02458	-0.107828	-0.00733424	0.01127	-0.0199323	0.0743938	0.0492013	0.0571712	-0.0459819	-0.040605	-0.00715969	-0.00945258	-0.0526043	0.0170581	0.0124119	-0.0442508	-0.0129056	-0.0372907	-0.00681678	0.0914462	0.0851812	-0.0582461	0.0276615	0.00604269	-0.0263116	0.0345637	0.0728823	0.147669	-0.00738424	0.0554372	0.0921986	0.0250281	0.0962692	-0.0369614	0.0478366	0.0792303	-0.0805672	-0.0237324	0.275957	0.00344449	-0.053827	-0.00530159	0.150562	0.00825414	0.0521224	0.0867612	-0.0651462	0.0401928	0.09374	0.0736638	-0.0454846	-0.00359341	0.157976	0.0486844	0.00578392	0.143229	0.146442	0.0326476	0.131272	0.052003	0.0942086	0.0759827	-0.0555778	-0.0220951	-0.0611851	-0.0121798	0.0788084	0.0156426	-0.0204501	0.0782693	0.138807	0.00564457	NaN	0.41389	0.0633916	0.224812	0.0781871	0.161304	0.073061	0.0739217	0.0482069	-0.0365232	0.149386	0.000781386	0.146143	0.0420564	-0.0133425	0.0743546	0.148359	0.229208	0.15345	0.505566	-0.140823	0.0593531	0.0797231	-0.0572918	0.114055	0.31953	0.0967391	0.0638986	0.204418	0.00385759	0.0724173	0.173899	0.0751438	0.248721	-0.171358	-0.102114	0.103785	-0.0893548	-0.174697	0.125055	-0.153093	-0.0338265	0.111852	0.274101	0.127408	0.0858091	0.0294657	0.0490789	0.0393092	-0.0593244	-0.0387527	-0.0071445	0.101886	0.118796	0.0390702	0.0461813	0.0530593	-0.0318737	0.00792438	-0.00524523	0.0624932	-0.0468311	0.0482813	-0.00935326	0.020634	0.0960247	0.136965	0.061265	0.0323332	0.00206394	0.118063	0.116243	0.0894006	0.0078919	0.0273887	0.0973332	-0.0961072	-0.0608742	-0.0738301	0.19278	0.172585	0.058776	0.10198	0.163677	0.102159	0.0614534	-0.0874065	-0.193204	-0.0961208	-0.26278	-0.242269	-0.084332	-0.0057541	-0.0954515	-0.0824505	-0.132728	-0.0970433	-0.191727	-0.151242	-0.16763	-0.152849	-0.163738	-0.117475	-0.140648	-0.129629	-0.0430399	-0.120984	-0.1453	-0.0592828	-0.0538842	-0.0582471	-0.00272063	0.0730243	-0.0186781	-0.117649	-0.143367	0.0397459	-0.189269	-0.0836045	-0.109783	-0.128397	-0.129776	0.0232839	-0.0884584	-0.194873	0.0418648	-0.188659	-0.0232397	-0.0295232		IGKV6-21	A0A0C4DH24
	0.667681	-0.0847075	-0.292621	-0.189331	-0.121771	-0.125345	0.191324	-0.362885	0.309247	0.67956	0.227925	0.39639	0.332463	0.189085	0.265786	0.585361	0.0868596	0.0644961	0.131182	-0.120943	0.00756115	0.501192	-0.0383322	0.0278249	-0.119604	0.0187181	0.0489626	-0.114143	-0.056121	-0.0387954	-0.168549	-0.120622	-0.124914	0.00790093	-0.136913	-0.0389096	0.146161	0.260634	0.0459742	0.0134564	-0.0355157	-0.131767	-0.264057	0.427549	-0.0651009	0.221197	0.222523	0.0320442	0.0854096	0.192018	-0.0620554	-0.164338	-0.0738971	-0.256183	-0.0475671	0.0498364	0.0410006	-0.04277	-0.0944028	-0.21332	0.0139895	-0.0966236	0.13304	0.109955	0.133275	0.063992	0.0684973	-0.235006	-0.071915	0.0232646	0.169194	0.324424	0.385188	-0.0934056	0.0417192	-0.1614	0.0905375	-0.0219549	0.0418076	0.150272	0.244436	0.0393888	0.232392	-0.0677497	0.393013	-0.151859	0.163243	0.281767	0.0397018	-0.0562134	0.482705	-0.101352	-0.209411	-0.221355	0.113311	0.112886	0.0294901	-0.0378174	0.083269	0.129529	0.0854142	0.122597	-0.0442678	0.235448	-0.0464568	0.161532	-0.00651852	0.224143	-0.0860035	0.0174491	-0.0452797	-0.0658569	-0.0607742	-0.0128169	0.133729	-0.0943135	0.00359564	-0.117462	-0.144592	-0.119484	-0.123792	-0.140693	-0.18718	-0.156595	-0.327151	-0.254325	-0.20685	-0.239245	-0.290651	-0.145454	-0.172645	-0.0747726	-0.132829	-0.157278	-0.21427	-0.200532	-0.273808	-0.169082	-0.153929	-0.174277	-0.0722212	0.008836	0.0116656	0.105857	-0.0387128	-0.0455861	0.0117306	-0.0160984	-0.00211074	-0.0166747	0.0255844	0.0463647	0.0300056	0.0440959	0.214588	0.0363076	-0.0651623	-0.135688	-0.235032	-0.18887	-0.201497	-0.0100206	-0.119126	-0.21585	-0.136367	0.0803731	0.0426391	-0.0635545	-0.0715654	-0.0492019	0.124994	0.219864	-0.0925203	-0.0466871	-0.119901	-0.146628	-0.0112585	-0.0520512	-0.0298913	-0.022073	0.0526997	-0.0261648	-0.0344182	-0.0221782	-0.0525937	-0.0202524	-0.0534065	-0.0146556	-0.0190761	0.220873	0.10787	-0.0696705	0.287383	-0.0806127	0.00961199	0.0117457	-0.10116	0.256323	0.229148	0.174668	0.269898	0.0764717	-0.0489746	-0.0438376	-0.0643141	0.152041	0.127136	0.088724	-0.000666396	-0.0422581	-0.0968951	-0.0481613	-0.204071	-0.104515	-0.132264	-0.114674	-0.0281048	0.0710691	0.0660693	-0.00919135	0.00233888	0.308172	0.0533774	0.0107579	-0.00407347	-0.0353978	0.0770392	-0.0192293	0.00310714	0.00226262	0.0671808	-0.0837084	-0.0696519	-0.0605562	-0.0443759	0.144898	-0.060107	-0.111831	-0.135881	-0.218383	-0.0495491	-0.218299	-0.0353209	-0.0138285	0.0285446	-0.0400068	0.0492193	-0.145423	-0.186785	0.0658377	-0.0439828	-0.081839	-0.081258	-0.101732	-0.0634025	-0.064443	-0.171342	-0.143455	-0.147747	-0.055091	0.0655092	0.312783	0.31644	0.108495	0.275517	0.231499	-0.0193187	0.0887431	-0.0176319	0.209818	0.0759587	0.114654	0.176873	0.0355746	0.0259655	0.21103	0.0845338	0.27652	0.382664	0.299097	0.341766	0.384903	0.198588	0.257478	0.219664	0.305565	0.271019	0.116447	0.347036	0.134267	0.0876665	0.304132	0.437088	0.300819	0.317873	0.397057	0.308095	0.219773	0.11516	0.290366	0.113882	0.366483	0.162327	0.267711	0.327537	0.507003	0.365104	0.365743	0.30518	0.323605	0.376065	0.385687	0.224933	0.175371	0.341446	0.45496	0.286297	0.25471	0.274573	0.025163	0.147197	0.0710478	0.0135514	0.186007	-0.0870209	0.14571	0.0602324	0.028599	-0.0399435	-0.100885	-0.0863052	-0.0739837	-0.0753443	0.100598	0.206827	-0.0291687	-0.0271608	-0.0622915	-0.00147897	-0.0176523	-0.0834453	-0.082043	-0.00535739	0.068929	0.105335	0.159433	-0.0598507	-0.0376641	0.0408402	0.101146	0.199921	0.038626	0.0921359	0.0177007	0.109854	0.080388	-0.0115921	0.0676321	0.0788841	0.0986576	-0.00839572	-0.0347749	0.116785	0.0746426	0.0602687	0.439274	0.0977222	0.0672327	0.198572	0.0459433	-0.106586	-0.0211357	0.137301	0.0415614	0.0306868	-0.0153981	0.0372782	-0.00682669	0.059345	0.244829	0.0910029	0.165545	0.00514683	-0.034472	-0.064311	-0.00880039	0.216781	0.0182562	0.0183508	-0.00643445	0.509802	0.33403	0.41389	NaN	0.0510918	0.212707	0.162169	0.0922311	-0.0138436	0.0855879	-0.0220224	-0.000526279	0.0615169	-0.0035979	0.146872	0.199634	0.0173315	0.0659989	0.105232	0.348069	0.382855	0.238923	0.142716	0.303929	0.205363	0.147703	-0.0212892	0.134468	0.138352	0.190745	0.228099	0.21535	0.103687	0.171323	0.302361	0.177216	-0.0841336	-0.0909409	0.16615	0.179142	-0.027161	-0.114919	-0.176722	0.0199279	0.207097	0.350026	0.0700952	0.0992643	-0.0681029	0.126386	0.135735	0.00137741	0.0726189	0.038475	0.0518792	0.112065	0.216575	-0.0268125	0.122104	0.0974599	0.0509329	0.118522	0.119662	0.00175557	-0.0984847	-0.0448929	0.0384941	0.182612	0.0322021	0.0873923	3.69379e-06	-0.063387	0.0224555	0.087876	0.0513534	0.0994034	0.149626	0.196456	-0.0697126	-0.0441963	-0.0510096	0.261218	0.112117	0.0934221	0.123199	0.166663	0.115347	0.00654527	0.103244	-0.202002	-0.26926	-0.188624	-0.307931	0.00149132	-0.188131	-0.115914	-0.00718808	-0.0425318	-0.0968866	-0.119916	0.0070172	-0.243218	-0.19745	-0.22372	-0.217548	-0.126249	-0.0262728	0.0731445	-0.206451	0.0252356	-0.0830005	0.0563994	-0.0310583	-0.0929317	-0.0334786	0.0231861	-0.113849	-0.170257	-0.104264	-0.0343704	-0.0347788	-0.0212304	-0.0662004	-0.0469713	-0.127929	-0.0628744	-0.0522086	-0.0563954	-0.0200665	-0.0727028	0.0420696		IGLV8-61	A0A075B6I0
	0.452393	0.105107	0.311157	-0.00319626	0.0346216	-0.153135	0.193208	-0.266109	-0.208412	-0.119344	-0.231095	-0.120875	-0.146579	-0.0188131	-0.175977	0.325463	0.661264	-0.209802	-0.156525	0.432453	0.292119	0.113854	0.101421	0.19445	0.33028	0.602535	0.750436	0.352994	-0.104727	-0.0981437	-0.194996	-0.0456199	0.130112	0.00230794	-0.0777221	0.410082	0.286426	-0.368022	0.437481	-0.154908	-0.0888928	0.0133132	-0.0307341	0.319092	-0.0333103	0.232376	0.193756	0.0355357	0.273467	-0.0903567	-0.308328	0.106599	-0.143262	-0.156173	-0.0102164	0.0976866	-0.105601	-0.188192	0.35364	-0.175764	-0.245175	0.0268561	-0.145096	0.306001	0.106156	0.961845	0.869048	-0.150578	0.232443	0.162482	0.0322292	-0.117614	-0.0392569	0.166883	-0.046319	0.483784	-0.038887	-0.0268121	-0.0609001	0.186159	-0.107361	-0.12308	-0.0398836	-0.0828716	-0.142512	-0.0976604	0.487508	-0.13758	0.0282566	0.303588	-0.186484	-0.0234583	-0.0279708	-0.0452102	-0.0913438	0.0732884	-0.122606	-0.217896	0.00687952	0.0109767	-0.109872	0.083687	-0.0742605	-0.117009	0.261603	0.296349	-0.0402905	0.216049	-0.000929483	-0.0376754	-0.0146873	-0.157337	-0.0855928	-0.0534006	-0.0739789	-0.014997	-0.067541	-0.0596634	0.0411177	-0.0593066	-0.0773223	-0.102462	-0.0230582	0.00697851	-0.066374	-0.0186871	-0.0674261	0.00695104	-0.0692083	-0.0916281	-0.131044	0.0377247	-0.021031	-0.0667918	-0.00331402	-0.0211946	-0.0722603	-0.0185714	-0.0280063	-0.117607	0.0423561	0.0625383	0.0194656	-0.0787214	-0.0494459	-0.0757302	-0.0146874	0.0722849	0.0422447	0.0325383	0.0234872	0.0179971	0.0221934	-0.000884064	-0.00150946	0.13049	-0.000741428	0.011309	-0.0786463	-0.0649512	0.014459	0.0398611	-0.0134749	0.12725	0.067556	0.0920668	0.0498021	0.0672011	0.0633262	0.018274	0.792764	-0.0731969	0.0654565	-0.0645245	0.0738515	-0.0258602	-0.0634088	-0.065659	0.23713	0.154481	0.0481093	0.354836	-0.0147759	-0.0235302	-0.000653754	-0.0184029	-0.017547	-0.016777	-0.03183	-0.0352317	-0.0348261	0.326545	-0.0461168	-0.281318	0.0274069	-0.0763781	0.0302365	-0.0738787	0.1451	-0.0853524	0.00713277	-0.0268607	0.109574	0.142732	-0.0272253	0.0371963	0.0359252	0.00930676	-0.0159986	-0.0058613	-0.026455	-0.0359641	-0.0692154	-0.0469803	0.0279328	-0.0540943	-0.104146	-0.0441	0.172053	-0.118605	-0.0182618	0.176602	0.0450579	-0.0636673	-0.0520219	-0.047685	0.0692489	0.0591772	-0.000868788	0.0413232	0.168648	-0.131347	-0.0454774	0.0127612	-0.0478051	0.0882348	0.0810172	-0.0320224	0.0961981	-0.0106714	0.0493729	-0.0317914	-0.0160704	0.0125588	-0.00418031	0.0430484	0.0254402	0.0121149	-0.101069	0.0561753	0.018087	-0.0327159	-0.100042	-0.043003	-0.00553158	-0.0462594	-0.049517	-0.0460595	-0.053995	-0.0143776	0.0477001	-0.0164704	0.0664399	-0.0606739	0.0553019	0.04678	0.0624212	-0.0938336	-0.0464436	0.121331	0.221998	0.19636	0.0762842	0.184845	0.145989	0.111764	0.130333	0.166108	0.0891696	0.180738	0.14242	0.265044	0.111074	0.140694	0.0841141	0.162987	0.189587	0.0949196	0.134303	0.13019	0.158749	0.0390249	0.0712681	0.0227016	0.0703113	0.100689	0.0703431	0.0602874	0.114682	0.0261043	0.0336454	-0.0220185	-0.00480997	-0.000657031	-0.0241943	0.0340747	0.0355132	0.000123327	0.0198513	0.0196354	0.0355505	0.0728115	0.0198987	0.0291107	0.0291419	0.0606669	0.11517	0.0677391	0.0476477	0.0190463	0.00228415	-0.00543966	-0.0445852	0.0445142	-0.074696	0.00241746	0.0750588	0.118226	0.0253279	0.0080446	-0.0127456	-0.0124389	0.0146682	0.0211343	0.249661	0.0711151	0.045224	0.117587	0.00458751	-0.0366024	0.0181654	-0.0745574	-0.0739689	-0.0923651	-0.0893391	0.121276	-0.0727176	-0.0902767	-0.0273713	-0.0275198	0.0306305	0.0568424	0.0636307	0.0155355	-0.0552496	0.0633887	0.0969279	-0.0451238	-0.0854268	-0.0620093	-0.0290099	-0.037005	0.100265	0.112371	0.0764423	0.0703242	-0.0586965	0.00539679	0.0794408	0.0771702	0.00714687	0.00954574	0.0275898	-0.0210701	0.000907028	0.0430055	0.146312	0.0153524	0.0832499	0.045757	0.0922614	0.0727264	-0.0606585	0.0643392	-0.0819122	0.0589091	0.0763936	0.0143909	-0.000974094	-0.0164683	0.0607541	0.0158895	0.0633916	0.0510918	NaN	0.103798	0.0420918	-0.0116608	0.148962	0.172897	0.060848	0.0688065	0.0436709	0.0711157	0.064482	0.045859	0.118837	0.0459622	0.106494	0.160474	0.16778	0.113859	0.114427	0.102169	0.134369	0.113732	0.121319	0.0924512	0.0284202	0.112125	0.18208	0.102904	0.215899	0.158831	0.12576	0.136239	0.0580181	0.0731273	0.0284502	-0.0822292	-0.168453	0.0568754	0.0952511	-0.0414611	0.0493209	0.0802177	0.0240106	0.0518991	0.0368339	-0.0293206	0.0112177	-0.0992723	0.017741	0.0114619	-0.0580617	-0.0249309	0.0101482	-0.06244	-0.0473941	0.0276495	-0.0752497	-0.100929	-0.00366685	0.0778062	-0.0697321	-0.0177968	-0.00503017	-0.0258037	-0.0101847	-0.0544801	-0.0268804	-0.0729641	0.0235851	-0.0373738	-0.0210421	-0.0205442	0.147454	-0.00902344	0.182197	-0.0524051	-0.0323194	0.039411	-0.0352377	0.100258	0.0874528	0.109145	0.110296	0.067871	0.0763617	-0.0786781	-0.0152381	-0.101993	-0.124256	0.0451334	-0.0518131	-0.0347589	-0.0273713	0.0311605	-0.0695928	-0.113003	-0.00782334	-0.100038	-0.0564288	-0.10423	-0.0518466	-0.149414	-0.0309007	-0.0738233	-0.149467	-0.103554	-0.0500386	0.0117834	0.0175753	-0.034213	-0.0817728	-0.132032	-0.197645	-0.227119	-0.16542	-0.0693092	-0.103144	-0.117919	-0.133232	-0.137273	-0.136802	-0.13804	-0.152019	-0.0464043	-0.0416235	-0.0105769	-0.0427236		TTN	Q8WZ42;A0A0A0MTS7;Q8WZ42-5;Q8WZ42-11;Q8WZ42-4;Q8WZ42-7;Q8WZ42-2;Q8WZ42-8;Q8WZ42-13;Q8WZ42-12;A0A0A0MRA3;Q8WZ42-3;Q8WZ42-10;Q8WZ42-9;Q8WZ42-6
	0.241609	0.294206	0.128759	-0.219156	-0.171242	0.0733924	0.0584896	0.463564	0.382527	0.157952	-0.083886	0.0206473	0.0329014	-0.0856884	0.305283	0.408824	0.590284	0.384247	-0.16	0.0518992	0.234257	0.0755835	0.100999	-0.0578976	-0.167307	0.286239	0.241508	0.260345	0.134643	0.0921691	0.0707242	0.048716	-0.15003	0.209493	0.0497169	0.467839	-0.0479898	0.114265	0.175105	0.0551453	0.0189752	-0.0967608	-0.124949	-0.185229	-0.0350652	0.175088	0.324366	0.164769	0.00879269	-0.0486699	0.0945888	0.00184452	-0.109789	-0.172685	-0.00969135	-0.11663	-0.0772528	-0.248495	-0.117674	0.0730022	0.00929001	0.00207681	0.188969	0.339345	-0.160368	0.163043	0.31476	-0.156708	-0.0893732	0.0300169	0.124298	0.172958	0.0925697	-0.121193	-0.0594959	-0.101904	0.155352	0.0353944	-0.0892982	-0.00476813	-0.12253	0.0292085	-0.271752	-0.126759	-0.0689009	-0.100446	0.325247	-0.0835609	-0.100662	-0.053102	0.111927	-0.083957	-0.195657	-0.202722	0.0432257	0.207109	-0.0152427	0.0110812	0.0226877	0.231819	-0.0721682	-0.113244	-0.134004	-0.0338145	-0.0549192	0.111717	-0.0275054	-0.0557416	-0.134646	0.0300123	0.118616	0.0133256	0.0184904	0.183092	0.145262	-0.0151902	-0.0374248	0.0154975	-0.224674	-0.0461469	-0.172437	-0.0248358	-0.0632524	-0.140674	-0.122058	-0.144519	-0.12477	-0.0157025	-0.0610861	-0.0258645	-0.199191	-0.222632	-0.155504	-0.167724	-0.137256	-0.0842153	0.0311188	0.27652	0.00850403	-0.185823	-0.0776024	-0.0810736	-0.028027	-0.0979756	-0.125867	-0.0636855	0.0306318	0.146196	0.0870774	0.0174066	0.0509905	0.0386658	-0.058138	0.122581	0.0616355	0.0268141	0.0397445	-0.0595073	-0.0232848	0.0558481	-0.0552902	-0.101752	-0.118399	0.074891	0.121564	0.0781717	-0.0350622	-0.0406524	-0.0878699	-0.0852597	0.290909	-0.0603833	0.00108286	-0.0397618	-0.10207	0.251058	0.2319	0.0975781	0.0440446	0.0540221	0.244906	0.0992515	0.0274936	-0.0926	-0.0528356	-0.0592225	0.0731458	-0.0187041	0.00663279	-0.000723728	0.142171	0.128897	0.184029	-0.0811829	0.0853345	-0.0307381	-0.0953092	-0.0851987	0.0610219	0.143512	0.0550148	-0.0185768	-0.0618379	-0.0156009	-0.0919899	-0.025142	-0.0238559	-0.0337032	-0.0433392	-0.0616453	-0.0162174	-0.0875235	-0.237803	-0.117262	-0.110825	-0.123882	-0.0729772	-0.0047927	0.16387	-0.190332	0.0166673	0.296883	0.023465	-0.00542059	-0.0496068	-0.0964113	-0.026481	-0.100733	-0.00223303	-0.016919	-0.0262872	-0.0689749	0.0477815	-0.0399934	-0.0304919	0.12873	0.0132656	-0.112941	-0.121393	-0.115225	-0.16861	-0.18715	-0.164344	-0.159265	-0.168545	-0.116151	-0.065013	0.082614	-0.0415678	-0.0967477	0.0973407	-0.254681	-0.110366	-0.145003	-0.0656069	-0.211966	-0.159138	-0.164775	-0.160192	-0.137239	-0.00750199	-0.0481366	0.17024	0.00364985	0.276913	0.0830842	0.0278647	-0.0447314	-0.00785863	0.0531592	0.210849	0.277687	-0.00870526	0.0764577	0.209594	0.215682	0.119234	0.238753	0.108371	0.242962	0.219406	0.241492	0.172723	0.118762	0.325455	0.148816	0.266654	0.239897	0.250747	0.315537	0.059546	-0.0418849	0.208671	0.0615402	0.0496059	0.149466	0.0274924	0.0375837	0.00813211	0.237861	0.381933	0.0257352	-0.0708621	0.0295826	0.0219058	0.135054	-0.0469394	0.0257887	-0.00684371	-0.0287783	0.0704802	0.0217483	0.0358631	0.511231	0.122279	0.212692	0.108552	0.362776	0.149688	0.443357	-0.029786	0.000333968	-0.0376977	-0.0833834	0.21455	-0.0407246	0.105023	0.0387536	0.0249508	-0.107409	-0.0574691	-0.0672428	-0.0819539	-0.0515207	0.131483	0.230252	0.056658	0.0974708	0.137884	0.0780374	0.00929163	-0.0316192	-0.0260131	-0.0465504	0.0163622	0.0634572	-0.155472	0.13582	-0.0235538	0.0375623	-0.00832177	0.0448214	0.02698	-0.00217614	-0.0385067	0.0296104	-0.0274615	0.250293	0.171603	-0.0478932	-0.0693582	-0.0307694	-0.0693206	0.129599	0.0758629	0.110117	-0.00408972	-0.00366082	0.0197645	-0.00219781	0.0156062	0.0326988	0.160025	0.0129189	-0.0445279	0.099001	0.0477495	0.00366853	0.13329	0.102141	0.0930888	0.00585117	-0.0293495	-0.0576866	0.0175688	-0.0560311	0.127059	-0.0393056	-0.0908448	0.055245	0.124065	0.0733993	0.224812	0.212707	0.103798	NaN	0.159406	0.173925	0.00333956	0.0571888	0.0497409	-0.0248752	0.0357472	0.00950994	0.0458408	0.108478	0.0808249	0.16848	0.128567	0.376374	0.216956	0.251518	0.0100539	0.153929	0.0875766	0.281352	0.158413	0.18444	0.162924	0.15894	0.163256	0.0141871	0.147909	0.214199	0.239458	0.332449	0.0250533	0.0693327	-0.0300443	-0.0265561	-0.102255	0.124837	-0.0817991	0.0105055	0.131274	0.324489	0.107131	0.0461945	-0.0777462	-0.0515067	0.0201658	-0.0847604	-0.0269401	0.000606729	-0.042065	0.094761	0.0154886	-0.0957812	-0.00563006	-0.0616739	-0.060464	-0.0556525	-0.0459482	-0.0692803	0.0563524	-0.024104	-0.00992921	0.0943484	0.147934	-0.036833	-0.0148887	-0.000763026	0.0311982	0.0818374	0.0456893	-0.0752713	-0.0414507	-0.0522183	0.098965	0.121453	-0.0167223	0.139887	0.0147032	0.0243294	0.0151472	-0.012378	0.0311551	0.0143928	-0.141287	-0.158969	-0.0950028	-0.186881	-0.222257	-0.136831	-0.187314	-0.0613073	-0.0845333	-0.172504	-0.136152	-0.178409	-0.136144	-0.218974	-0.195535	-0.1912	-0.203617	0.0073997	0.0139662	0.0244763	0.0419077	-0.135473	-0.0736222	-0.0560936	-0.0852813	-0.0159324	-0.165996	-0.140415	-0.0436373	-0.0911885	-0.0237404	-0.0512851	-0.101859	-0.00995237	-0.188111	-0.138584	0.0498076	-0.192537	-0.160108	0.0594859	-0.147767	-0.148583	-0.125411		_17	P01622
	0.000149639	0.0334786	0.162085	0.0302528	-0.15665	-0.127724	0.146586	-0.333356	-0.336961	0.018466	-0.566377	-0.10997	0.350426	0.016044	0.373408	0.348049	0.283985	0.140273	-0.252147	-0.0949082	0.336259	0.0746357	-0.219191	-0.186196	0.210703	0.182947	0.491797	0.364315	0.26908	0.268645	0.068756	0.0150982	-0.0928117	0.100897	0.122283	0.177446	-0.0241738	0.0581113	0.431864	-0.113057	-0.278734	-0.430086	-0.112946	0.0202451	-0.0366758	0.182942	0.0283703	0.0461122	-0.120844	-0.0793357	-0.0619795	0.406575	0.0435506	0.0651943	0.117274	0.0368853	-0.234029	0.222425	-0.0199816	-0.125444	0.0439192	-0.188929	0.216401	0.168317	0.0348405	0.187692	0.192908	-0.429111	-0.186712	-0.17118	-0.245869	0.122457	-0.107961	-0.144839	-0.0252674	-0.0407204	-0.0398926	-0.103391	0.0797193	0.1702	0.13607	-0.13167	0.0902481	-0.053555	-0.14118	-0.172735	-0.0110878	-0.199686	-0.00755882	0.0337239	-0.0507801	-0.0541537	-0.355643	-0.114129	-0.0516815	-0.011081	-0.172986	-0.0842223	-0.0113618	-0.128231	0.0058788	0.0497605	0.0820493	0.0169614	-0.01771	-0.179632	-0.0658041	0.204652	-0.0256752	0.12116	-0.0675715	-0.0673654	-0.0511163	-0.0518203	0.0265832	-0.104019	-0.0990642	-0.0207407	-0.100956	-0.126418	-0.138571	-0.0984115	-0.0758507	-0.156095	-0.179189	-0.178739	0.0669909	-0.0375026	-0.0423943	0.110558	-0.196712	-0.0718315	-0.151214	-0.188381	-0.138592	-0.137082	-0.0645053	0.00220088	0.00979566	-0.17192	-0.176516	-0.0977625	0.00605524	-0.0251748	-0.0491582	-0.0880173	0.0676188	0.105258	0.0169251	-0.0298345	-0.0952291	0.00345111	-0.165733	0.0314404	0.11122	-0.0865778	-0.10563	-0.0590969	-0.0650452	0.0695788	-0.0507483	-0.104397	-0.0831172	0.110858	0.00276903	0.0973377	0.169526	-0.0521149	-0.0242562	0.0044479	0.0345519	0.026059	-0.178663	-0.195773	-0.0132132	0.173253	0.0354321	-0.220235	0.116429	-0.0582461	0.158772	0.0419723	0.033674	-0.011525	0.0850893	0.0678196	0.0559085	-0.0480755	-0.0043544	0.0231539	0.0374878	0.0708734	-0.0300874	0.0687492	0.0159052	-0.140289	-0.173747	-0.140221	0.195872	0.472754	-0.201392	-0.0257182	-0.0346858	-0.058114	-0.0844729	-0.00330488	-0.00471068	0.0151686	-0.0564299	0.0196741	-0.049024	-0.0897638	-0.323471	-0.0625223	-0.0583136	-0.0962245	0.0110624	-0.00242117	0.19134	-0.0585827	-0.0678446	0.120259	-0.049149	0.0114168	0.00669259	-0.0264315	0.0355984	-0.153829	-0.110821	-0.0426541	-0.0763148	0.11882	0.0914054	-0.04008	-0.0563069	0.0031402	0.0544397	-0.00148902	-0.0827907	-0.025177	-0.0392279	-0.0309198	-0.0617411	-0.0960729	-0.0577706	-0.0477536	0.0132097	-0.0405723	-0.0281744	-0.0238964	0.0663318	-0.144746	0.182586	-0.0508334	0.045896	-0.0725194	-0.0994826	-0.0786916	-0.072374	-0.0502633	0.194089	0.0439789	0.578294	0.0983282	0.212641	0.0895088	0.0186518	0.041137	0.109029	-0.0906479	0.291434	0.185745	0.13053	0.132967	0.088504	0.19377	0.152469	0.196281	0.100521	0.179353	0.128943	0.0592079	0.201626	0.0798786	0.175157	0.183994	0.313283	0.306699	0.19135	0.141505	0.262487	-0.0917342	0.152919	-0.000525182	0.0699504	0.271073	0.0552502	0.212473	0.198269	0.424165	0.0533	0.301355	-0.0447607	0.0813312	0.0387357	0.0869772	0.002402	-0.0451206	0.00960648	0.022669	0.0624492	0.0458844	0.0852954	-0.0194506	0.0720323	0.198082	0.064887	0.0490652	0.038262	0.0422787	-0.0626621	-0.00329156	-0.192162	0.0651241	-0.00893174	-0.0698977	0.0376964	0.0146818	0.077317	-0.0442091	-0.0851246	-0.0682509	-0.0897621	0.0463654	-0.0517978	-0.0707159	-0.14875	0.025131	-0.0997069	-0.0144732	-0.0581488	0.0671949	0.0338757	0.123575	0.202435	0.0538499	-0.197821	0.104745	-0.0282081	-0.00744335	0.066068	0.041702	0.0352802	-0.0732975	-0.0371247	0.221713	0.0704967	0.154181	-0.0163171	-0.0236153	0.0724844	-0.00328245	0.389904	0.198153	0.00959584	0.33825	0.0609391	0.110759	0.128328	0.0388273	0.0934231	0.0625677	0.125322	0.11552	0.125303	0.000255946	0.108419	0.0766756	0.00921239	0.188619	0.239201	-0.000376417	0.0797769	0.0788929	-0.00467073	0.00942668	0.171221	0.096004	0.0711707	0.160004	0.210792	0.381973	0.0781871	0.162169	0.0420918	0.159406	NaN	0.129098	-0.0488323	0.113136	0.102632	0.270804	0.240195	0.0342723	0.111756	-0.0180897	0.0247487	0.0870187	0.0955921	0.0381771	0.099953	0.137988	0.00405522	0.0927992	0.07912	-0.0396028	-0.0456521	0.157253	0.0110423	0.23101	0.25307	0.0193387	0.438673	0.167218	0.234735	0.406623	0.00656091	0.123846	-0.0200155	0.0713567	-0.121195	0.00611519	-0.0222162	0.00706417	0.103447	0.30939	0.013144	-0.0104682	0.0126427	-0.0372848	-0.0123342	-0.057936	0.0570084	0.00465635	-0.0168613	0.060181	0.00917289	-0.11152	0.0251739	-0.0765916	-0.055193	-0.021371	-0.0352772	-0.0193187	0.158417	0.0128531	0.0333004	-0.0102092	0.078126	-0.0605611	-0.105164	-0.11549	-0.0432783	-0.0880603	-0.0258822	0.0030719	0.00722935	-0.0271812	-0.173632	-0.13016	0.0361595	-0.0591806	-0.0105239	-0.0382615	-0.0239279	0.00177993	-0.0385931	-0.0610074	-0.188736	-0.0365573	-0.19435	-0.0661892	-0.154956	-0.0194501	-0.211914	-0.171522	-0.0761096	-0.0808224	0.0293823	-0.163574	-0.0151329	-0.15859	-0.170151	-0.150664	-0.0876847	0.144842	-0.178855	0.013867	-0.0932633	-0.0473012	-0.151739	-0.0585949	-0.111789	-0.0882855	-0.0280319	-0.0192372	-0.111019	-0.14442	-0.151787	-0.0815767	-0.170939	-0.0159233	-0.128133	-0.122628	-0.124474	-0.0425433	-0.0962736	0.0416253	-0.0273062	-0.0452069	0.11532		_5	P01604
	-0.144002	0.182016	-0.221692	-0.154094	0.182572	-0.160008	0.57639	-0.0298082	-0.118865	0.0151058	-0.288578	-0.0440534	-0.1126	-0.0253725	-0.0779619	-0.0345714	-0.0868376	0.399122	-0.028656	-0.136334	0.0882827	-0.0370328	0.17537	-0.0244415	-0.0157229	0.00320071	0.0384534	-0.0404333	0.221776	-0.0192079	-0.0514922	-0.111584	0.232331	0.399345	0.119275	0.301071	0.242255	-0.234214	0.14653	-0.0421328	-0.133359	-0.11086	-0.387018	0.235441	0.484628	0.246778	0.246663	0.116538	-0.101912	-0.177002	0.25159	0.0973926	0.0767952	-0.255035	-0.180562	-0.00187763	0.0437432	-0.0111835	0.112286	-0.126564	-0.0344305	0.0895091	0.414051	0.348605	-0.162072	0.00276493	0.0683203	-0.171703	-0.136864	-0.169752	0.120383	0.270291	0.195781	0.0358489	0.167314	-0.109366	-0.0058465	-0.0127977	0.0371209	0.305879	0.0732208	-0.0177738	-0.167328	-0.0419677	-0.181436	0.0364246	0.0721871	-0.047276	0.00583405	0.0725374	-0.0164374	-0.00830819	-0.159768	-0.0276036	0.0434171	-0.209139	-0.0850391	0.106213	0.064867	-0.245777	-0.0654268	-0.155736	-0.0219607	-0.142766	-0.0234362	-0.145567	-0.0851503	-0.037626	0.0347193	-0.0178374	-0.0584661	-0.0198114	-0.0829843	0.00598831	0.12785	0.0481991	-0.0251906	-0.071473	-0.088289	-0.103712	-0.0582058	-0.169106	-0.120807	-0.125336	-0.0932759	-0.177044	-0.152111	-0.124517	-0.0980791	0.077612	-0.16561	-0.086519	-0.187691	-0.105082	-0.0760964	-0.077354	-0.0394929	-0.0935305	-0.0181289	-0.0254058	-0.136772	-0.115273	-0.142869	-0.099694	-0.0902904	-0.131705	-0.061596	-0.0682723	-0.159859	-0.0966249	-0.119947	-0.141985	-0.129562	0.0377109	0.133752	-0.0351391	-0.00129571	-0.075925	-0.0535087	0.0180376	-0.0467424	-0.0944895	-0.115625	0.000365762	-0.0122954	0.063794	0.0017372	-0.0759628	-0.122146	-0.104558	-0.0361836	0.0122706	0.119909	-0.0451643	-0.0776345	0.142568	-0.0706277	-0.0598358	-0.0507545	0.195607	-0.062566	-0.0798657	0.00461229	-0.0196864	0.0206639	-0.00513748	0.0730808	0.103057	0.0759417	0.0801396	0.118302	-0.0899457	-0.00406267	0.192436	0.0692247	-0.108929	0.0461212	-0.0207715	0.104329	0.405982	-0.0145325	-0.0271968	-0.126697	0.242143	0.110007	-0.0657324	-0.0699758	-0.0932753	-0.0594552	0.0204726	0.0195188	0.0255575	-0.201717	-0.0953986	-0.109428	-0.172302	-0.168922	-0.0295844	-0.0302362	-0.0107802	-0.00363346	0.209565	-0.01002	-0.014804	0.101462	-0.0354465	0.0847644	0.0566925	-0.0521402	-0.0467854	0.0100941	-0.00205442	0.113885	-0.00355968	-0.00421921	0.109093	0.0700377	0.0144929	-0.00373021	-0.100176	-0.063245	-0.0514379	0.0549827	-0.027049	-0.000943532	-0.0074512	0.0141238	0.0380806	0.024286	-0.0644396	0.0984181	-0.0750262	0.0111005	-0.030298	-0.0212723	-0.0476408	-0.0861582	-0.0782841	-0.0732873	-0.0591835	0.0445819	-0.059419	0.0662572	-0.129389	-0.021371	0.0847025	0.0456919	0.0838934	0.111295	0.020504	0.211216	0.267149	0.0497307	0.0880159	0.217645	0.102549	0.196593	0.144476	0.327048	0.251659	0.132984	0.0830145	0.0725694	0.0774332	0.251878	0.195059	0.306653	0.204078	0.156941	0.0733966	0.0113029	-0.0978376	0.353865	0.0723968	0.0319092	0.323861	0.0876871	0.105828	-0.0536775	0.0437543	0.0642114	0.158461	-0.0699708	0.149633	-0.0128939	0.0832582	-0.00393485	0.0646672	-0.00720949	0.061955	0.163898	0.15341	0.0214185	-0.00653084	0.170922	0.17219	0.0374976	0.0441406	0.0208742	-0.0659781	-0.0295528	0.167875	-0.108118	-0.107004	-0.0138684	-0.0231253	0.0885529	0.0604674	0.0901775	-0.0242787	-0.0338289	-0.0250209	-0.00425166	0.117368	0.103434	-0.0451066	-0.0504425	-0.0106304	-0.0343785	0.0836404	0.104186	-0.0872987	-0.0117099	-0.0106045	0.0442275	-0.0327938	-0.100496	0.131122	-0.03325	-0.0435316	-0.0874513	0.1045	-0.0266459	-0.0342455	-0.0053244	-0.00410086	-0.0185347	0.0323301	0.151154	0.100241	-0.057791	-0.034601	0.134725	0.0536617	0.0871534	0.201072	0.105845	0.095837	0.163344	0.178521	0.0591532	0.0984391	0.294833	0.158301	-0.019964	0.117188	0.038429	0.150719	0.0752305	0.0874105	0.118177	-0.0490828	0.0386569	-0.0622625	-0.0304324	0.0106552	0.119065	0.0417026	0.125635	0.128261	0.0609628	-0.0334298	0.161304	0.0922311	-0.0116608	0.173925	0.129098	NaN	0.129049	0.0309863	-0.0491992	-0.00620357	0.0740113	-0.00545147	-0.0028924	0.00726225	0.0869098	0.144495	0.112334	0.251387	0.235283	0.0625894	0.0360277	0.0675324	0.0887362	-0.040915	0.109264	0.129769	0.121314	0.0911525	0.220176	0.0600143	0.049167	0.168454	0.014201	0.301855	0.0327737	0.0920855	-0.0979315	-0.0843727	-0.204812	-0.134951	0.216557	0.046819	0.0865201	0.173632	0.140887	0.202978	0.0949985	0.051338	0.0547498	-0.0175595	0.0586223	0.328933	0.0477049	0.214752	0.174842	0.220045	0.113988	-0.0343489	-0.0839253	-0.0626205	-0.0397454	0.220375	0.388877	0.333795	0.118314	0.133938	-0.0101527	0.0986748	0.106283	0.028521	0.10013	0.0543246	0.0867265	0.00690184	0.021827	-0.0276987	0.00111324	-0.00262719	-0.0376849	-0.0635652	-0.062506	-0.198842	-0.0896383	-0.146657	-0.154957	-0.137342	-0.202352	-0.0483053	-0.100198	-0.114103	-0.0997753	-0.0583066	-0.172958	-0.0558976	0.0396736	-0.063606	-0.0130825	-0.201234	-0.0234765	-0.0942474	-0.0623122	-0.082701	-0.0996885	0.114539	-0.140294	-0.0682017	-0.0190897	-0.0563675	-0.05779	-0.0094829	-0.104372	0.0293107	0.011803	-0.0767702	-0.112086	-0.079763	-0.0142789	-0.11188	-0.136688	-0.0450045	-0.0695519	-0.132806	-0.024754	-0.0863935	-0.0674745	0.120379	-0.075709	-0.060225	-0.0780813		TFRC	P02786;G3V0E5;H7C3V5
	0.721443	0.0950493	0.0227682	-0.358543	0.15387	-0.0807054	0.149266	-0.168065	0.237649	0.224279	0.244115	-0.0284135	0.0373792	0.0563023	0.0656761	0.0189223	0.127668	-0.296011	-0.113382	-0.162222	0.25276	-0.0654691	0.468822	-0.130172	0.145627	0.04635	0.276267	0.0716576	-0.0438614	-0.154187	-0.200329	-0.135347	-0.158118	-0.0156669	-0.00612431	-0.188535	-0.169453	-0.0968032	0.0519692	0.148578	0.0309827	0.0964243	-0.123206	-0.108099	0.214295	0.468671	0.115418	0.581662	0.66714	0.118645	-0.306151	-0.173661	-0.220263	0.0387852	0.142198	-0.192331	0.214917	0.0104151	-0.00792818	-0.0268799	0.0394223	0.0949168	0.147833	0.00818088	0.0339276	-0.0745104	0.310187	-0.058479	-0.105653	0.293236	0.0149506	-0.179441	0.544461	0.410285	0.0313179	-0.0156032	0.0018591	0.119038	-0.244439	0.0673171	-0.0432953	-0.00649244	-0.105335	-0.0575104	-0.159983	0.337624	-0.249413	-0.138868	0.000608162	-0.111333	0.11848	0.0914248	-0.0422813	0.249416	0.0227243	0.221356	0.163069	-0.0854035	-0.0395346	0.0913976	0.0072757	0.174857	-0.131704	-0.114389	0.133035	-0.0162256	0.160317	0.0583992	0.0473145	-0.0615532	-0.0517152	0.0559755	-0.00176407	-0.00810803	-0.0857854	-0.105605	-0.0601082	-0.0939544	-0.0253354	0.0122314	0.0307172	0.0413296	-0.109759	-0.161096	-0.000393575	-0.143399	-0.130512	-0.117902	-0.0895297	-0.0261931	-0.0359409	-0.0464524	-0.203469	-0.0808994	-0.0899493	-0.125424	0.0569257	-0.105391	0.0319193	0.0409222	-0.0207625	-0.0849707	-0.0277363	0.0178371	-0.0244219	-0.0476282	-0.0340318	0.0240922	-0.08935	-0.0574638	0.0724378	0.0613966	-0.162492	-0.11855	0.00256203	-0.0764373	-0.0880991	-0.0914736	-0.132023	-0.12244	0.0144786	-0.167914	-0.11522	-0.0273672	-0.0174833	-0.0112821	-0.0931131	-0.0738746	-0.049477	-0.107588	0.189271	0.191521	-0.207245	0.074321	0.0390283	-0.0577733	0.110529	-0.0168858	-0.0508719	0.128585	0.0241953	0.0921328	0.207845	0.00956842	0.005793	-0.0334136	-0.0633075	-0.127099	-0.0889252	0.313267	0.00876829	-0.204985	0.163323	-0.0471094	0.133602	0.138315	-0.118858	0.18136	0.0199833	-0.0755175	-0.0300561	0.112752	-0.198534	0.0789291	0.0799801	0.0359894	0.0350592	0.0530733	0.0374677	0.0758115	0.0202476	0.0650361	-0.0748888	-0.021314	-0.0855366	-0.0390732	-0.00386284	0.0427391	-0.0180351	-0.101774	0.156576	0.299943	0.221023	0.104322	0.0373165	-0.00658477	0.118809	-0.0587052	0.227374	0.403627	0.162788	0.171118	-0.0758967	0.0130191	-0.0499369	0.0832207	0.135015	0.00441647	0.0331426	-0.0893684	-0.144102	-0.134989	-0.0665272	-0.0680236	-0.0666524	-0.03368	-0.0445062	0.0259669	-0.0815796	-0.0153888	0.0576779	-0.00759882	-0.0824327	-0.0276408	0.0395057	-0.0907111	-0.00603026	0.0107883	-0.0270616	-0.0290468	-0.0183262	-0.0594116	0.0465553	-0.076724	0.183664	0.186697	-0.068348	-0.0212865	-0.0862831	0.2465	0.0375102	0.125966	0.0467935	0.203284	0.145039	-0.0199439	0.126968	0.141365	-0.00627401	0.195044	0.184027	0.173583	0.0888618	0.0482891	0.145554	0.0322482	0.179357	0.14261	0.106771	0.223758	0.103612	-0.0581159	0.135655	0.0680968	0.13695	0.161794	0.0190432	0.0882831	0.255719	0.128021	0.153891	0.0487431	0.0685484	0.0469739	0.0434578	0.0268886	-0.0111209	0.0512613	0.0673041	0.0231057	0.0714915	0.0612863	0.0753216	-0.0053712	0.0973343	0.0660125	0.19995	0.0830085	0.0179548	0.0535872	-0.0084224	0.051808	-0.0674498	-0.0562345	0.071108	0.0278858	0.127739	-0.010994	0.0331488	-0.0352141	-0.0410859	-0.0252569	-0.00674415	-0.0891928	0.0712549	0.0332898	-0.0137971	0.0224644	-0.0655423	-0.0142328	0.215371	-0.00844025	0.133363	-0.052113	0.165697	0.0260611	0.0742587	0.0498636	-0.0534754	0.11564	0.0396292	0.0250431	0.00288144	-0.0254484	-0.0191397	-0.099804	0.085159	0.00151693	-0.0294814	0.112808	-0.0346864	-0.0224782	0.136755	0.046194	0.0484343	0.0352074	0.00951879	0.0160087	0.0639412	0.0798527	0.00318762	0.179538	0.163492	-0.0233031	0.11658	0.111146	0.0275831	0.209655	0.201423	0.0314296	0.124675	0.00141616	0.231391	0.195065	0.157609	0.301737	0.220764	0.357383	0.29053	0.280262	0.01667	0.0735626	0.073061	-0.0138436	0.148962	0.00333956	-0.0488323	0.129049	NaN	0.127552	0.208629	-0.00318304	0.215253	0.0556441	0.0397973	0.0974767	0.0289847	0.153412	0.105432	0.12905	0.100905	0.109616	0.0717807	0.0276462	0.0634297	0.00654741	0.0933471	0.0780529	0.0900636	0.0522078	0.185866	0.0377309	-0.0564667	0.0638802	0.16729	0.177994	0.163148	0.420667	-0.0938797	-0.0419456	-0.0420489	0.038579	-0.111076	0.0309848	0.166028	0.178277	0.27207	-0.0816663	-0.14265	0.154184	0.173826	-0.108241	0.055058	0.0656085	0.0465051	0.0764849	0.0752233	0.156361	0.175434	-0.0610073	0.0617554	-0.0416259	0.111814	0.00840002	0.00124162	0.0751955	-0.0481373	0.0267895	-0.0222916	0.167948	0.200182	0.0330065	-0.0391621	0.0750743	0.114751	-0.0283669	0.137721	0.0603787	-0.000653503	-0.0957289	0.0179278	-0.12549	-0.120851	0.0409077	-0.0685662	-0.0598373	-0.0213412	-0.0904846	-0.218964	-0.029903	-0.0935554	-0.144707	-0.151563	0.0333817	-0.0723157	-0.0354207	-0.0636094	-0.135243	-0.140134	-0.177046	0.0298523	-0.0918292	-0.106232	-0.105525	-0.114715	0.0221216	-0.119879	-0.133858	-0.109152	-0.016283	-0.0523525	0.0722912	-0.0402662	0.103603	0.00266461	-0.0207194	-0.0919627	-0.0734892	-0.00842115	-0.089592	-0.125959	-0.0563421	0.000944513	0.0269577	-0.0141453	-0.0227986	0.0240095	0.0117544	-0.0933604	0.117479	-0.00962568		ECM1	Q16610;Q16610-4;Q16610-2;Q16610-3
	0.716816	0.114055	0.496952	-0.239264	-0.0971989	-0.144267	-0.0811228	0.129068	-0.0978178	-0.308514	-0.307014	-0.131827	-0.224878	-0.0667598	0.452963	0.482248	0.156969	0.195767	0.0165059	-0.249035	0.400414	0.0182998	0.052645	-0.0571838	0.726291	0.350087	0.50309	-0.0544118	0.356503	-0.00903284	-0.0355894	-0.0584429	0.0550297	0.029889	0.0814479	0.0797738	0.146282	0.0367698	-0.0115634	0.232841	-0.0458935	-0.248727	-0.246078	-0.083211	-0.0692219	0.0254074	-0.0329754	0.209669	0.305412	-0.053722	-0.229488	-0.10251	-0.0548905	-0.142171	0.470603	0.170007	-0.144598	-0.114902	0.0119601	-0.110864	-0.0211646	-0.132731	0.0591741	0.336028	0.205294	0.257518	0.24011	-0.0552353	-0.065157	0.115133	-0.0490415	0.0789285	0.00950876	0.0963262	-0.0519342	-0.112563	0.610695	-0.0282114	-0.12247	-0.108929	0.0278222	-0.00297894	-0.134502	-0.0467701	-0.132429	0.0119169	-0.109861	-0.140724	-0.0356746	-0.015001	0.0635462	0.0305536	-0.037553	0.046596	0.00804679	-0.0783902	0.10896	0.00544039	-0.00461217	-0.0309679	-0.0148281	0.0759118	-0.202084	-0.173276	-0.0289985	-0.146086	0.336612	-0.0699676	-0.229262	-0.0702443	-0.0530025	-0.0305592	-0.0541196	0.00202698	-0.0287339	-0.0557763	-0.0697917	-0.0978881	-0.0408163	-0.0978862	-0.091763	-0.202505	-0.118894	-0.0557277	-0.0831763	-0.0715707	-0.109866	-0.0637342	-0.0895823	-0.0578096	-0.0464284	-0.0586251	-0.120979	-0.0192882	-0.0868392	-0.0625792	-0.0963321	-0.0100504	-0.0802645	-0.0369828	-0.0692931	-0.0218814	-0.112795	-0.0244637	-0.0565061	-0.0408822	-0.0748349	0.0399267	-0.0505142	-0.0777654	-0.0322439	-0.00988646	-0.110647	-0.0222494	-0.0171622	-0.0338574	-0.109889	-0.082944	-0.114982	-0.0857958	-0.0781178	-0.0506401	-0.0437709	-0.0344478	-0.0389032	-0.00909355	-0.0512868	-0.0509502	-0.0608269	-0.0591373	0.0396579	0.137472	0.00153722	-0.0269863	-0.193155	-0.00106672	0.085038	-0.0366559	0.00812037	0.100549	0.116239	0.121837	-0.026485	-0.0137063	0.0710722	0.0115725	0.0221353	-0.00735455	-0.000907505	0.12424	-0.0305689	0.0921008	0.203961	-0.0543599	0.215833	-0.0855676	0.02751	-0.0705352	0.0836783	0.0838052	0.0440732	-0.00692445	-0.0320184	0.0903992	-0.0209497	0.0698656	0.0584248	0.0407918	-0.00305285	-0.00941824	-0.0209435	-0.0240987	-0.0413944	-0.0730665	-0.00833591	-0.0350523	-0.00960503	0.021534	0.191056	0.026241	0.0579711	0.340355	0.10953	0.0430588	-0.00811676	-0.00655559	0.02458	-0.00825445	0.090521	0.0693073	0.0873583	-0.130817	-0.0137332	-0.0620529	-0.0530746	0.0392921	-0.0944298	-0.044503	-0.0311034	-0.081524	-0.157549	-0.0503003	-0.0567787	-0.0558405	-0.0615663	-0.0293164	-0.0223989	-0.0369424	-0.0355286	-0.0525161	0.0313858	-0.063133	-0.0246618	-0.0618629	0.0574298	-0.15026	-0.0658019	-0.0433973	-0.0477869	-0.0566488	0.283933	-0.0114266	0.227606	-0.0360374	0.0227117	0.115354	0.0876779	-0.0743201	-0.0406013	0.0671073	0.0581762	0.400977	0.083334	0.11109	0.104399	0.0814075	0.118356	0.146751	0.0726964	0.116535	0.125148	0.153883	0.0733198	0.087167	0.150687	0.124848	0.160745	0.0764128	0.0986158	0.110799	0.0794451	0.0301843	0.0505742	0.0389278	0.0748988	0.115926	0.0780602	0.0644705	0.0427436	0.0480104	0.0658554	-0.0249343	0.0088121	-0.0161199	-0.0222678	0.0260834	-0.0105184	-0.0100331	-0.0103473	0.00082329	0.0254598	0.0335665	0.0253656	-0.0042173	0.0586626	0.0700879	0.0499638	0.0220703	0.0169267	0.0556386	-0.0108871	0.0579156	-0.0827006	0.179376	-0.0069861	0.00413144	0.0502707	0.0866943	0.181367	-0.050143	-0.021564	-0.0258531	0.0723938	0.00190898	0.0163668	-0.00856687	-0.021452	0.13277	0.000215657	-0.0449588	0.0343793	0.0427744	0.0810103	-0.00132061	0.048759	0.155513	0.0119943	-0.0101533	-0.00339009	0.0324744	0.0235763	0.0321072	-0.00107645	-0.0023993	-0.0112774	-0.00961262	0.0550277	0.383242	-0.0141344	0.0417669	0.619927	-0.0186324	-0.0571009	0.154099	-0.00766206	0.141199	-0.0279475	0.0717906	0.0972471	0.0878705	0.0122614	0.0135962	0.0579639	-0.00123654	0.0307037	0.144953	0.0038182	0.0973769	0.0421851	0.0454096	0.0734586	0.0389353	0.0308038	0.0381544	0.167056	0.0196031	0.0957003	0.100151	0.125788	0.0485296	0.110439	0.0497847	0.0739217	0.0855879	0.172897	0.0571888	0.113136	0.0309863	0.127552	NaN	0.205902	0.136265	0.0242118	0.0887089	0.0271998	0.137123	0.213047	0.132432	0.112234	0.126061	0.207617	0.0559248	0.0628328	0.211389	0.30369	0.0744312	0.0774889	0.0312273	0.0507889	0.0421242	0.0532059	0.0285681	0.0645931	0.126777	0.130793	0.142553	0.0884048	0.103978	0.121319	-0.145366	-0.0454725	0.155342	-0.111118	0.0267519	0.0473441	0.285952	0.0577866	0.0301657	-0.0288474	0.162604	0.157658	0.0193243	0.0848161	0.0343864	0.115722	0.0758197	0.0696943	0.0279997	0.0554107	0.0243672	0.0912648	-0.0132078	0.0979399	-0.0391468	0.0566262	0.0625638	0.0480599	0.054412	-0.019366	-0.0201069	-0.0507477	-0.0378978	0.0347318	0.0333076	0.0228885	0.0303804	0.043327	-0.026528	0.0574321	-0.0139083	0.0114109	-0.0697042	0.017991	0.0407331	0.0482998	-0.0242342	-0.0134182	-0.0474425	0.187006	-0.0758746	0.0167742	-0.108427	-0.0845797	-0.0971223	-0.0841618	-0.0339203	-0.0637348	-0.0168702	-0.062051	-0.0552313	0.0108547	-0.0583041	-0.0369108	-0.0370231	-0.0957008	-0.0755285	-0.0631917	-0.0499073	-0.0281973	0.0223354	0.0735583	0.00076382	0.0822627	-0.0821155	-0.0588074	-0.0412191	-0.00824207	-0.0598646	0.10561	-0.0345534	-0.0301293	0.0105837	0.00812038	0.0446726	0.0085078	-0.0675941	-0.0585808	0.0783802	-0.0203016	0.038459	-0.0911545		_14	P01619
	0.466418	0.45775	0.2164	-0.151021	-0.0366598	-0.141193	0.305011	-0.141691	-0.156819	-0.0577314	-0.345664	-0.129022	-0.0632753	0.117115	-0.173596	0.160019	0.0678957	-0.201256	-0.154027	0.190572	0.220449	0.0411376	0.0786324	0.00199569	0.380252	0.0528135	0.0642487	-0.00838955	0.214308	0.00842375	8.06531e-05	0.0580795	0.168128	-0.0403212	0.0532214	-0.223691	0.02473	-0.162372	0.0415636	-0.109092	-0.0578362	-0.177831	-0.11385	-0.15114	-0.0347958	0.013163	-0.0271695	0.391117	0.565947	-0.0783717	0.00169029	0.240844	0.334862	-0.0661709	0.231246	0.100661	0.475475	-0.078966	-0.0443157	0.504358	0.0281914	0.005873	0.250504	0.122866	-0.254618	0.0518562	-0.00372312	-0.0242191	-0.12028	0.0466568	-0.101174	-0.0682938	0.0225495	0.267618	-0.0253336	-0.00767741	-0.225746	-0.0104926	-0.0703618	-0.0777096	0.0892445	0.00481119	0.0517091	0.0920143	0.31129	-0.00572254	-0.0100651	0.00837752	-0.0247689	0.00666791	0.137002	-0.092365	-0.0719532	-0.129237	-0.290886	0.0686501	-0.182225	-0.226066	-0.043515	0.201119	-0.0310837	-0.102484	-0.0954404	-0.112666	-0.0767681	-0.17406	0.0237016	0.137324	0.44957	-0.0649756	-0.0735356	-0.0668044	-0.0671383	-0.0823894	-0.0377631	-0.144059	0.0442426	-0.0622341	-0.0103201	0.0317504	0.0165774	0.10501	-0.104883	0.0483298	-0.0707854	-0.0643529	-0.013783	0.0537821	-0.0219204	-0.0847869	-0.0897148	-0.0266023	-0.0456257	-0.10598	-0.0223554	-0.141028	-0.0381166	0.0817302	0.0366603	0.0571343	-0.042056	-0.134843	-0.018826	-0.13764	-0.0809239	-0.132329	-0.0633802	0.0653832	-0.0711707	-0.00594387	0.0828852	0.103098	-0.00963212	0.128818	-0.0932406	-0.0967713	-0.00652563	0.0143735	-0.0844375	-0.0736578	-0.067223	0.081403	0.111676	0.120499	0.101881	-0.161619	-0.0383172	-0.0822103	-0.0168188	0.00754521	0.337505	0.163887	0.256581	-0.0192784	-0.0957553	0.0661851	0.194139	0.00373564	0.000605964	0.0270235	0.233885	-0.00323977	0.0371767	-0.0387814	0.0136821	0.0266761	0.0386936	0.119262	0.027063	0.0132106	0.124749	-0.153522	0.256712	0.00669274	-0.00848759	0.0383454	0.000405976	-0.0841528	-0.160138	-0.04493	-0.0742234	-0.0301837	0.0366265	0.0362726	-0.0248934	0.0554006	0.0514047	0.0644002	-0.0100131	-0.0197552	0.016996	-0.0103484	0.158786	-0.043161	-0.0799658	-0.0723088	-0.0466726	0.0551573	0.291494	-0.0449372	-0.00169445	0.157715	-0.0686642	0.0233361	0.0835676	-0.000278488	-0.0202222	0.107735	0.133266	0.212523	0.150621	0.093605	-0.12644	0.154196	-0.0534848	0.155509	0.145492	0.0730856	0.0379713	0.0527851	-0.0120497	0.129916	-0.0202049	-0.140154	-0.0638059	-0.0225546	-0.0686716	0.13678	-0.0412666	-0.080164	-0.0115978	0.0957939	-0.0264225	-0.0610945	0.110236	0.0198108	0.0401839	0.0961846	0.00442931	-0.0159585	0.0461431	0.357982	0.0905091	-0.0987175	-0.00767495	0.0279673	0.104923	-0.100443	0.048157	0.376975	0.0598121	0.281217	-0.00961601	0.102806	0.156428	0.0243684	0.118876	0.0889722	0.0248367	0.13508	0.229363	0.245187	0.0387555	0.0708539	0.175158	0.0693285	0.123648	0.113468	0.13491	0.0383482	0.208241	-0.130911	0.236499	0.0997049	0.105361	0.15681	0.11992	-0.0930161	0.105154	0.0174263	0.136854	-0.0969717	-0.0752124	-0.0559127	-0.0567784	0.0209539	-0.00299478	-0.112963	-0.0208916	-0.181165	0.004468	-0.112419	-0.0410379	0.040702	-0.00295346	-0.0253233	0.0166323	0.090789	-0.045107	0.152713	-0.0815251	-0.0283005	0.0245306	0.249817	-0.058474	-0.0663441	0.0301294	0.0702866	0.0774888	-0.0547272	-0.0751292	-0.057792	0.00723234	0.285816	-0.0541568	-0.0105617	0.0508903	0.0588458	-0.0481287	0.0349356	0.0216602	-0.0235963	3.72321e-05	-0.0382233	0.0775626	0.173645	0.0094731	0.0372643	-0.0285424	0.0285306	0.000957526	0.0391484	0.000216358	-0.00327252	-0.0292893	0.154517	-0.0315531	0.0834684	0.0798202	-0.0487532	0.168845	0.00903775	-0.0730094	0.129878	0.0354869	0.218511	0.0103957	0.0649832	0.0700082	0.0862964	0.0398244	0.0531341	0.00704455	-0.0826224	0.186533	0.0806	-0.0387356	0.143366	0.168818	0.0221667	0.0275918	-0.0448841	0.164138	0.129108	0.173145	0.0856363	0.160662	0.181189	0.134791	0.0866204	0.149702	0.0335806	0.0482069	-0.0220224	0.060848	0.0497409	0.102632	-0.0491992	0.208629	0.205902	NaN	0.0545059	0.0722135	0.0995607	-0.00734174	-0.0850158	0.0716534	0.198747	0.132519	0.193054	0.151945	0.0874168	-0.0362443	0.052398	0.168281	0.16613	0.0640509	0.0450857	-0.0372161	0.139088	0.0619172	0.0293214	0.135905	0.0631926	0.153551	0.13884	0.1623	0.169597	0.0760841	0.0394111	0.121482	0.0993114	-0.126348	-0.00444344	0.110604	0.169293	0.212116	-4.52203e-06	-0.0150197	0.0662079	0.145238	0.0406189	0.00982706	0.0168541	0.00767993	0.0299136	0.117775	0.0154638	0.0344019	-0.000240943	-0.013006	-0.00050527	0.0945089	0.0191149	-0.0949373	-0.0574875	-0.0369349	0.0800647	0.0546512	-0.0390492	-0.0119826	0.0059745	0.0629519	0.038975	0.0401533	0.0157819	0.108067	-0.0470007	0.126972	0.0153531	0.0119133	-0.0502703	-0.0443211	-0.0280405	-0.0127568	-0.00997747	-0.036672	-0.11055	0.111027	-0.176004	0.0355396	-0.0926229	-0.0946659	0.0339403	-0.0419193	-0.105619	0.0110654	-0.0476711	0.0381998	-0.0495875	0.0850781	-0.00328469	-0.0289873	-0.00780423	-0.0296044	-0.138064	-0.134583	-0.0564999	0.0114912	-0.0305236	-0.0724776	0.06777	0.0158798	0.0649419	-0.120979	-0.0671946	-0.0362483	0.00291339	-0.0662728	-0.105265	0.022545	0.0799173	0.00145906	-0.025443	0.0416234	0.0062792	-0.0116626	0.0766063	-0.000548183	0.17327	0.12491		IGKV3D-15	A0A087WSY6
	0.566481	0.0977689	0.146856	-0.153792	0.26836	-0.0482191	0.435271	-0.292512	-0.302868	-0.266258	-0.265881	-0.138013	-0.0805052	-0.129122	-0.183333	0.267614	0.0507332	0.423176	0.190302	0.0606789	-0.25032	-0.190733	-0.113233	-0.160125	0.138827	0.02002	0.0122331	0.102668	0.4391	-0.0214493	0.0622525	0.0745247	0.195077	0.155542	0.133477	0.421089	0.238924	0.0744006	-0.00721845	0.0206049	-0.191097	0.406568	0.0808341	0.0450547	0.1465	0.762482	0.282914	0.218984	0.0709618	-0.123553	-0.180398	-0.154261	0.00801429	0.0984194	0.0590166	0.0270871	-0.0361099	-0.0189599	-0.0181072	-0.20169	0.088396	-0.0604778	0.00934187	0.222633	-0.0185673	-0.00263007	-0.0248966	0.135961	-0.0254435	-0.0328437	-0.050499	-0.0873572	-0.0822188	-0.0343244	0.001869	0.479501	0.0428687	-0.00575252	0.117347	0.524406	-0.0377911	-0.0164487	0.0249202	-0.151052	-0.0110956	-0.0786597	-0.0258315	-0.121445	-0.168956	0.15747	0.460014	0.254549	0.160334	0.374201	0.0548454	-0.0192073	-0.0556732	0.00871066	0.0871152	-0.129718	-0.0263945	0.223129	0.0958571	-0.275645	0.00317327	0.112347	-0.0111028	0.112359	-0.171646	0.0309337	-0.0319344	-0.092289	-0.0112392	-0.00879224	-0.104355	-0.115403	-0.0307209	-0.0883585	-0.0675196	-0.0632363	-0.0544809	-0.0241378	-0.0583732	-0.0605402	-0.0663559	-0.032692	-0.00469022	-0.054232	-0.0800319	-0.00801081	-0.104215	-0.0323149	-0.102061	-0.0478975	-0.0916923	-0.0215546	0.00342144	-0.0328588	-0.0758353	-0.0571945	-0.0728508	0.0272986	-0.0514457	-0.0333312	-0.0715801	-0.0425439	-0.00266272	-0.00680845	-0.0431801	-0.0901526	-0.0815681	-0.0348046	-0.124053	0.0508902	-0.0601753	-0.0215532	-0.0619917	-0.0203938	-0.0104074	-0.0220381	-0.0367133	-0.0218738	0.0255182	0.0193676	0.00402978	0.0689285	0.101632	0.0298651	0.0165139	0.0215173	0.0269058	-0.0274627	-0.0485547	0.0504041	0.142453	-0.0754122	0.263763	0.146426	0.00305224	-0.0792725	0.182146	0.0998492	0.386597	-0.0139602	0.0257903	-0.0198711	-0.0182159	-0.0675171	0.025803	0.0978545	0.316019	0.169995	-0.0525718	-0.00497755	0.116605	-0.0275706	0.130713	-0.0116892	0.0503994	-0.116064	-0.111509	-0.0391446	0.024948	0.0256981	-0.00626126	0.0762124	0.0740776	0.0436188	0.0200706	0.0393666	-0.0221235	-0.00671124	0.0229103	0.0010334	0.030383	0.0311698	0.0108805	0.0524536	0.109369	0.0800299	0.0176815	0.308	0.0691018	0.102049	-0.0647086	0.0151139	0.012447	-0.0449229	0.0333868	0.0434087	0.0273081	-0.0759994	-0.094941	-0.0511494	-0.0515088	0.0045005	0.0879363	0.0620691	-0.0790979	-0.0409649	-0.01195	-0.0201776	-0.119334	-0.0739004	-0.100506	-0.112277	-0.100281	-0.000883141	-0.0545048	-0.0476379	0.0279122	-0.0111444	0.0719391	0.0902889	0.00724765	0.0162861	0.00311535	0.0349656	0.014035	-0.0293041	0.0913459	-0.0252863	0.120762	0.130108	0.158301	0.32992	0.15345	-0.245493	-0.0614543	0.029847	0.214524	0.216067	0.0169213	0.105075	0.116286	0.225711	0.0911947	0.135826	0.0945541	0.058602	0.170612	0.103432	0.0234674	0.0297395	0.0180104	0.03599	0.0957889	0.0519781	0.0487126	0.0241778	0.122164	-0.142147	0.0654115	0.0394123	0.0125079	0.0442004	0.0263772	-0.0203616	0.0835553	0.0173352	0.0197429	-0.0229509	-0.0192498	-0.0259442	0.175429	-0.0454257	0.00417435	-0.0672498	-0.0558691	-0.0581047	-0.0628593	0.0560772	0.0809001	-0.0851746	-0.0155158	-0.0213977	-0.0435937	-0.0251306	-0.0648432	-0.073441	-0.0875939	-0.0468372	-0.0123435	0.130237	0.0219608	-0.0056737	0.019239	0.0806664	0.162263	0.00895485	0.0227681	0.0227865	0.0397559	0.0889792	-0.0461536	0.164117	-0.0293026	0.107261	-0.0133189	-0.0500386	-0.0980285	0.0768265	0.0450849	-0.0239982	0.000570665	0.0482784	0.0346963	0.0859121	-0.033042	-0.00236673	-0.0319578	-0.0309346	-0.0111716	0.0176456	0.121001	0.0590649	-0.0186681	-0.0893862	-0.0694904	-0.0296908	-0.0169009	-0.0222124	0.00860074	0.123571	0.102631	0.134621	-0.0500168	-0.0385135	-0.0661999	-0.0798764	-0.0635142	-0.0461731	-0.0541389	-0.0970137	0.00330636	-0.0134783	-0.00622494	0.105719	0.0603184	0.0316751	0.090473	0.0870783	0.0198852	0.0980256	-0.0616494	0.0109305	-0.0102731	0.11844	0.0632469	0.0910299	0.177354	0.139409	-0.0365232	-0.000526279	0.0688065	-0.0248752	0.270804	-0.00620357	-0.00318304	0.136265	0.0545059	NaN	0.0888044	0.131646	0.0132488	0.163545	0.202133	0.0876918	0.105115	0.0700962	0.0209268	0.19878	0.0597917	0.0878137	0.106643	-0.00931899	0.0945815	0.0327537	0.00647201	0.0797841	0.258427	0.113712	0.195395	0.0927244	0.0568525	0.0884681	-0.0514257	0.0782781	-0.0276537	0.0798064	-0.0709522	-0.0202551	-0.0248171	0.177025	-0.00370379	0.00456271	0.10831	0.00587391	0.0383924	0.0154284	0.00327483	-0.0107895	-0.0442193	-0.00166566	0.00096785	-0.0246334	-0.0216821	0.0239448	-0.0570111	0.0562821	0.059958	0.0128732	0.0716165	-0.10967	-0.0867349	-0.131102	-0.0409756	-0.00710654	0.157666	-0.115724	-0.0311316	0.00288172	0.0278078	0.0155552	0.0293792	0.0514644	-0.0818906	-0.0443938	0.142173	-0.0412849	0.128144	-0.104507	-0.0338165	0.0147089	-0.0422248	-0.0625908	-0.0710438	-0.0735818	0.0723227	-0.00999937	0.0140653	-0.00132795	-0.0340905	-0.0360795	-0.0571724	-0.103939	-0.0345524	0.00703438	-0.0829457	-0.0144703	0.0196533	0.0290714	0.0253691	0.0411555	0.00191487	-0.0240309	-0.109041	-0.077856	-0.0637633	-0.0283599	-0.0539077	-0.057836	-0.00346385	0.0168733	-0.00165672	-0.00477334	-0.0388655	-0.0806753	0.00731145	-0.0529073	-0.0610267	0.0412261	-0.0333483	-0.0652722	-0.0831156	-0.00425701	-0.0128411	-0.0261248	-0.0995834	0.0954684	-0.0148963		_28	P01719
	0.627185	0.150716	-0.197562	-0.227048	0.260033	0.0467519	0.0228635	-0.136546	-0.0690572	0.174384	0.238512	0.0243195	0.16417	0.168825	0.120752	-0.0128164	0.325613	0.0553942	-0.0348098	0.0141512	-0.041858	-0.00732963	-0.123518	-0.169304	0.102004	0.038508	-0.015856	0.000511446	0.0802358	-0.0202851	-0.0964478	-0.091799	-0.152628	0.246079	0.1363	-0.0568456	-0.0442803	0.169304	0.500067	-0.0298068	-0.00927935	0.187948	0.230904	0.149207	0.622899	0.448353	0.224494	0.201158	0.111748	-0.0696936	-0.00942546	0.118468	0.0127815	-0.139138	0.0787034	0.610055	-0.00524822	-0.0448646	-0.105418	0.0792729	0.321891	0.146075	0.140763	0.0572026	-0.150919	-0.00242558	0.0458589	-0.00298507	-0.0402088	0.0957779	-0.134389	-0.023281	-0.0738864	-0.0536167	0.0268156	0.33506	-0.144064	0.246804	-0.109574	0.249503	-0.263242	-0.111333	0.115196	-0.0163562	-0.0554232	0.0315798	0.0235752	0.416271	0.015371	-0.115896	0.0433165	-0.0502313	-0.020932	-0.1233	-0.0373856	0.0398488	-0.0446309	0.11776	0.125141	-0.080877	0.0371191	0.156007	-0.0795072	-0.0724625	-0.00811616	-0.12213	0.063153	-0.0411058	0.0944603	-0.0755381	-0.112387	0.0370895	0.0618359	-0.0611411	-0.142504	-0.0611547	-0.0817097	-0.0074406	0.00211914	-0.0990413	-0.0379006	-0.176274	-0.0894106	-0.11576	-0.105984	-0.105832	-0.141828	-0.160509	-0.0681379	0.0859032	-0.0155312	-0.0469053	-0.108643	-0.0621324	-0.0804644	-0.0366938	0.00949392	-0.168701	-0.200841	0.0242774	-0.086215	-0.0563917	0.0666001	0.12062	0.0908088	0.0856223	0.111614	0.0250236	0.0425185	0.0260105	0.057671	0.0345698	-0.0397934	-0.0348703	0.0286047	0.0497877	-0.0440655	-0.0493128	-0.0064883	-0.0320722	-0.0813382	-0.0990766	-0.091525	-0.0815349	0.0232418	0.00427714	-0.0140121	-0.0588661	-0.0429848	-0.0379372	0.106387	0.0427397	0.158338	-0.0624773	0.612331	-0.0719147	-0.0287495	-0.0463019	0.0233577	0.0576445	0.00330713	-0.00659084	-0.0442611	-0.000772495	0.0178901	-0.00800515	-0.0246204	-0.0094849	-0.0193487	-0.0134218	-0.0699971	0.0194679	0.0749204	-0.20395	0.166958	0.135044	-0.0770862	-0.0199077	0.114943	0.14843	0.0366319	-0.0295115	-0.152543	0.144451	0.222926	0.0995604	0.104954	0.0873891	0.0813331	0.178604	0.0312394	0.157859	0.065923	0.0133999	-0.0125644	0.0774135	-0.00315605	0.0169435	0.202347	-0.120001	0.175824	0.0936044	0.0854993	0.0484988	-0.00274598	-0.0471734	0.0255977	0.0668344	-0.0149951	0.0922546	-0.034122	-0.055952	-0.0163241	-0.043492	-0.0444943	0.100145	-0.0395967	-0.0646573	-0.0406324	-0.105605	-0.0947416	-0.0630834	0.0267059	0.00473587	0.00222665	-0.0109511	-0.0537364	0.0126445	-0.0697771	-0.0774897	-0.0885954	-0.0576056	-0.073208	-0.022686	0.00270813	-0.0835959	-0.106168	-0.0988388	-0.0867086	-0.075572	0.227807	0.170695	0.339792	0.137531	0.201791	0.157156	0.196674	-0.0165596	-0.0059537	-0.00837185	0.0998796	0.0966343	0.139562	0.229933	0.1637	0.0553573	0.0682996	0.127146	0.0486955	0.172511	0.169954	0.156757	0.0810709	0.166714	0.173205	0.0945098	0.18477	0.131207	0.182125	0.164205	0.0584347	-0.002469	0.140353	0.0804223	0.182446	0.154244	0.0879295	0.109215	0.10799	0.248417	0.20182	0.0190446	0.0118636	0.0538674	0.0414785	0.0547631	0.0281006	0.0679587	0.0328584	0.0848	0.0812042	0.068582	0.0323985	-0.0383569	0.107638	0.107162	0.0838448	0.0329615	0.073196	0.0453562	0.039966	-0.0139343	-0.0799746	0.0177947	5.46059e-05	0.0719979	0.143199	0.0427218	0.0606872	-0.0592653	0.0229615	0.0163151	0.069465	0.146296	0.287793	-0.0364416	-0.0130769	0.0185305	-0.0422173	-0.0418631	-0.0137847	-0.0499955	-0.0347832	-0.0236781	0.130173	0.156472	0.160822	0.0502561	-0.0386584	-0.0514571	-0.045098	-0.0186043	-0.103151	-0.0615754	-0.0679587	-0.0208463	-0.0356012	-0.0151686	0.0352262	0.0321173	-0.0204583	0.00695237	0.200858	0.145687	0.126292	0.245833	0.0028451	0.0245606	0.0947876	0.0596269	0.00963904	0.120804	0.314459	0.0703612	0.00672006	0.0129457	0.0482754	0.012433	0.0705534	0.104873	0.0616793	0.107776	-0.0480348	0.0787151	0.0166837	0.00502747	0.0444091	0.159081	0.00802734	0.0793466	0.110209	0.084433	0.149386	0.0615169	0.0436709	0.0357472	0.240195	0.0740113	0.215253	0.0242118	0.0722135	0.0888044	NaN	0.0516737	0.0109961	0.0502474	-0.0197794	0.0667572	0.104106	0.200651	0.133222	0.219148	0.0245807	0.16507	0.0800417	0.00886626	0.112147	0.175809	0.0729968	0.302219	0.372117	0.496685	0.105284	0.0967178	0.165364	0.220405	0.106347	0.0548808	0.0643161	0.0949855	0.0349641	-0.102095	-0.00240625	0.0235522	0.0339335	0.289429	-0.083351	-0.222876	0.141856	0.0516951	0.0381414	-0.112875	-0.000770032	-0.00141826	-0.0250353	0.0336839	0.0569893	-0.0262856	0.137914	-0.0484484	0.105804	-0.0595203	0.0637046	-0.0191676	0.00644303	-0.0764014	-0.0476824	-0.117083	0.0242952	0.0688573	0.0658391	-0.0133641	-0.0813082	-0.0313465	-0.0232597	0.0292538	0.0429913	-0.0156111	-0.0382871	-0.131109	0.107217	0.183431	0.16285	0.083401	0.0360178	0.209804	0.114244	0.163797	-0.100811	0.0175097	-0.122136	-0.105141	-0.158842	0.0344928	-0.0826659	-0.0795979	0.0497924	-0.161774	-0.109269	-0.165949	-0.0759123	-0.160065	-0.113042	-0.146694	-0.236344	-0.0920114	-0.080785	-0.138798	-0.143482	-0.15128	-0.102302	-0.0789997	-0.00807705	-0.113895	0.0117157	-0.108759	-0.193804	-0.171427	-0.00317331	-0.144921	-0.152888	-0.206494	-0.0883856	-0.0108424	-0.0540613	0.0358593	0.0171483	-0.0678108	0.0405542	-0.0462983	-0.151936		_50	P80419
	0.0382387	0.179674	-0.163126	-0.138517	0.194164	0.4559	-0.0788762	0.0315709	-0.0422414	-0.13037	-0.25139	-0.130971	-0.0935561	-0.104279	0.0176679	0.352426	0.833842	-0.142971	7.02344e-05	0.033806	0.00180618	-0.319801	-0.0995833	-0.116445	0.528309	-0.0688441	-0.0372852	-0.0888361	0.132998	-0.0251121	-0.0320652	-0.0644913	-0.120935	-0.049863	0.163863	-0.00457199	0.021392	0.040385	0.320345	-0.021016	-0.106398	-0.137638	0.170251	0.366328	0.225314	0.0511814	-0.0454078	-0.0407171	0.222838	-0.0428105	-0.0478932	0.0358808	-0.0819064	0.0881679	0.199748	0.019998	0.0371711	0.219876	0.071436	-0.0994692	0.0204941	0.499872	0.0582918	0.0400913	0.0919265	0.00787626	-0.0319737	-0.139555	-0.0496711	0.0419673	-0.0388889	-0.00970348	0.0106379	-0.0478165	-0.00351069	-0.0873431	0.15052	-0.0468048	-0.0562056	0.0271942	0.114505	-0.127029	0.0252996	-0.0699638	0.0120393	0.100125	0.0842018	-0.0320193	-0.108991	0.111393	-0.0297582	-0.079789	-0.132395	-0.168451	0.176853	0.00386576	0.0271456	-0.0593131	0.0195327	-0.24765	0.0872689	0.0692433	0.12636	-0.0557146	-0.0815137	-0.0190624	-0.156539	0.0387228	-0.0569636	-0.0360151	-0.0824329	-0.00256472	-0.00814704	-0.0478893	-0.097228	-0.0835641	-0.0267254	-0.0828379	-0.0438127	-0.0479916	-0.0173153	-0.028288	-0.0943344	-0.103257	-0.0594101	-0.0569387	0.0568679	0.0241666	0.0436334	-0.00090914	-0.0264241	-0.0168253	-0.0581405	-0.0368693	0.000141283	-0.0353511	0.0359001	-0.0575283	-0.0431707	0.144131	-0.111175	-0.012735	-0.105427	-0.0135619	0.00770008	0.00868282	-0.00147806	-0.0786978	-0.0518116	-0.0620958	-0.0675203	-0.0220453	-0.0901528	0.051093	-0.0679723	-0.0194428	-0.0503548	-0.0417687	-0.0115036	0.00755249	0.0103929	0.0127466	-0.0612366	0.0389374	0.110438	-0.0349849	0.016804	-0.0243756	-0.0176875	0.00580613	0.125354	-0.0146283	0.24566	-0.0739318	-0.104996	-0.0566499	-0.0629192	-0.0382598	-0.00330878	0.0513777	-0.0317275	0.244132	-0.0258276	-0.00631679	0.0513926	-0.0112919	0.0035106	-0.0410456	-0.0135893	0.0073706	0.0347914	0.166051	0.246929	-0.0744748	-0.0597676	-0.00681461	-0.0229372	-0.0313233	0.187821	-0.0170152	-0.0515404	0.000234641	-0.147393	0.0761949	0.107801	0.04851	0.0443326	0.0431329	0.0133564	0.111555	0.0346215	0.144052	0.342551	0.0969202	0.0482219	0.0764412	0.390425	0.134312	0.210419	0.0490877	-0.104496	-0.0288954	0.0119833	0.0759963	0.0972836	-0.00754531	-0.11291	0.215019	-0.0941519	-0.0283498	0.0640373	-0.0142328	-0.0311182	0.00595536	0.0024445	0.0346013	0.0222824	-0.00497611	-0.020674	-0.0421753	-0.0501818	0.0118503	-0.0792322	-0.0701998	-0.0685506	-0.0771757	-0.0459521	0.213076	-0.0195724	0.0322252	-0.000319313	-0.0117401	-0.000856564	-0.0267015	0.0245362	-0.0244904	-0.0352774	-0.0138106	-0.0149147	-0.00889947	0.0913613	-0.0316331	0.30042	-0.00327195	0.0385237	0.0803285	0.0960578	-0.0528902	-0.0114569	-0.0411118	0.114693	0.202344	0.0191804	0.0362906	0.0360291	0.0514675	0.693684	0.259088	-0.0177501	0.114321	0.0682406	0.105984	0.0202839	0.112645	0.0784174	0.0909627	0.126817	0.139915	0.0515293	0.0306521	0.0489572	-0.131898	0.0912044	0.0859013	0.0607932	0.0285905	0.0898715	-0.00587876	0.0829212	0.00297438	0.0185692	-0.032794	-0.0577732	-0.0542315	-0.0226409	-0.00200509	-0.0354719	-0.0683824	-0.0334791	-0.0159107	0.0101836	-0.0155695	0.00658638	-0.00229295	0.0193631	-0.0353296	0.016695	0.0253357	-0.0106108	0.0093917	-0.05499	0.018445	0.0263023	0.117826	-0.0557164	-0.000947258	-0.00161247	0.106892	0.147974	-0.00936949	-0.0765029	-0.0286104	-0.0130944	0.113443	-0.0101938	-0.0473464	-0.0514226	0.0189343	-0.0343908	-0.0174712	0.0447423	-0.0582801	0.0676611	0.0435957	0.0816025	0.0121409	0.0275277	0.123848	-0.0202406	-0.03312	0.0416392	0.0262872	0.0100524	0.0225535	-0.0600531	-0.0599094	0.0460043	-0.0353294	-0.0229215	-0.0493393	0.012765	-0.00356121	-0.0370156	0.100771	0.0115509	0.057772	0.0362701	0.042809	0.0807483	0.0841517	-0.00663474	-0.00386168	0.0562208	-0.0268786	0.0527192	-0.0135902	-0.00280188	0.0426144	0.0142156	0.0654524	0.00756433	-0.036931	0.0683784	0.0929362	0.102896	0.0469909	0.12284	0.0502512	0.0177338	0.0389451	0.148959	0.0558293	0.000781386	-0.0035979	0.0711157	0.00950994	0.0342723	-0.00545147	0.0556441	0.0887089	0.0995607	0.131646	0.0516737	NaN	0.0219597	-0.0163838	0.0386586	0.0625537	0.278309	0.0361696	0.111847	0.0435388	-0.00424269	0.157307	0.0782936	0.0279283	0.0710053	0.160464	-0.0286418	0.0134805	0.091758	-0.0207576	0.0671136	0.202184	0.0667131	0.0241264	0.0688773	0.04257	-0.0117145	0.05169	-0.120672	-0.0978351	-0.0870363	0.0118395	0.0275952	0.164112	-0.0764089	0.0218441	-0.0416267	-0.00776099	0.0273917	-0.05669	-0.0242872	-0.0256747	-0.0202885	0.0461956	-0.0106774	-0.0718526	-0.0218265	-0.00371632	0.0834705	-0.0366411	-0.0036102	-0.0866537	-0.00420398	0.0127173	-0.0615297	0.0524386	-0.152907	-0.0357028	-0.0821218	-0.0750705	-0.0160659	-0.0523844	-0.0299699	-0.011407	0.106767	-0.0502032	-0.0537211	-0.122492	-0.0585493	-0.0702493	-0.0052225	0.102906	-0.0248758	0.0211326	-0.0137518	-0.0343321	-0.155046	0.195805	-0.0373905	-0.0184377	-0.0377205	-0.155016	-0.0787174	-0.111963	-0.0914002	-0.0909728	-0.29766	-0.0622551	-0.0414879	-0.0512881	-0.0709974	-0.0730336	-0.0768847	-0.0511356	-0.109086	-0.0446803	-0.0215629	-0.055959	-0.0379121	-0.0932071	-0.0229	-0.0340418	-0.0583848	-0.0574651	-0.0738622	-0.0564573	-0.0259429	-0.0660423	-0.0658683	-0.130726	-0.0940774	-0.0497924	0.0374552	0.0536827	-0.0176277	0.0225658	-0.0500193	-0.00070669	0.0636406		INTS4	Q96HW7;E9PIM3;F8WAA7;Q96HW7-4;Q96HW7-2
	0.125918	-0.0353757	0.135342	0.182456	-0.151819	-0.0624196	-0.0920368	-0.194427	-0.155278	-0.106985	-0.181387	-0.0400103	-0.118826	-0.173312	-0.172574	-0.290377	-0.0912732	0.174629	-0.324434	-0.0695826	-0.006936	0.29802	-0.240972	-0.00712306	0.203915	-0.13455	-0.0443927	-0.0776034	0.0247019	0.00564426	0.111267	-0.353988	-0.0030711	-0.0431534	0.166365	-0.168221	0.30645	0.188964	0.0434407	-0.0841999	-0.1208	0.208205	0.0580182	-0.0550889	-0.139968	0.111182	-0.0880813	0.0307646	0.131747	-0.0043036	-0.0968093	0.0144971	0.0148966	-0.0696031	0.285701	-0.0198686	0.00429957	-0.0658484	0.145045	0.0661191	-0.159968	0.154611	0.227007	0.14786	-0.216651	-0.0418467	-0.0537132	-0.0673947	0.0636786	0.0222174	0.0497923	0.104635	0.131549	-0.142276	-0.107572	0.0210019	0.0835437	0.512302	0.0754295	0.0565921	-0.135649	-0.00491732	-0.138989	-0.0192261	0.167032	-0.0385201	0.411275	0.322456	0.220743	0.357205	0.0855991	-0.0335761	-0.0614816	-0.00953312	-0.0496139	0.0568867	-0.0634522	-0.124233	0.0269002	0.122716	0.280951	-0.0227545	-0.130633	0.0238293	0.00321974	-0.0144326	0.159338	-0.0451468	-0.0815267	-0.0433358	0.0332159	0.0133717	0.00412451	-0.00819557	0.0942442	-0.0299528	-0.0403996	-0.0852781	-0.0556843	-0.0530912	-0.0862437	-0.0153241	-0.061361	-0.0297121	-0.0951008	-0.0917152	-0.130411	-0.0966529	-0.0962518	0.049055	0.0121419	0.0106773	-0.0545685	-0.0843427	-0.0428333	-0.0711711	-0.0270215	-0.0502963	-0.115008	-0.0228847	-0.109128	-0.0582549	-0.0220869	0.0866115	0.0515482	0.0359951	0.0165353	0.203724	0.0584578	-0.0547254	-0.0260401	-0.0356459	-0.0632955	0.147619	0.0982333	0.0102413	0.0177513	0.0643608	-0.0500967	0.00952445	-0.0469168	0.0388218	0.00858847	-0.0287463	0.0375807	0.156653	0.0764776	0.0420083	0.0963956	0.0534602	-0.0861885	0.014365	0.394889	0.0224414	-0.0308176	0.24574	-0.0231767	-0.31765	-0.0119431	0.120361	0.0277517	-0.0134703	0.0987163	0.00152655	-0.0153353	-0.0117557	-0.00322239	-0.0727932	-0.0100038	0.435486	0.028738	0.0931291	-0.0603283	-0.0914531	-0.0627166	0.0126419	0.134653	-0.0458748	-0.00898225	-0.0978749	0.0874619	0.0122781	-0.0661651	0.00852078	-0.0612915	-0.0178638	-0.0168711	-0.016072	-0.025815	-0.0145637	-0.0433737	-0.0601953	-0.146387	-0.111533	-0.0334077	-0.0630755	0.0161031	-0.0867241	0.0826916	-0.000786195	0.0249912	-0.0568121	0.0647928	-0.031729	-0.0539892	-0.00222736	-0.0683761	-0.0147569	0.0602452	-0.0229972	-0.175845	-0.0681969	-0.0433649	-0.00215651	-0.03375	0.121644	0.070521	-0.0844395	-0.0665863	-0.108467	0.00682564	-0.0727686	-0.0327788	-0.0103606	-0.0104522	-0.029479	0.0139474	-0.0168104	-0.167228	0.0551024	0.0048492	0.0152591	-0.021956	-0.00312392	-0.00458431	0.0225058	-0.0415733	-0.0341332	-0.0510056	-0.0162803	0.148518	-0.00469286	0.268132	0.118329	0.214529	-0.0206044	0.0439513	-0.0352191	-0.0085234	0.0109836	0.147659	0.0915374	0.183319	0.16196	0.219461	0.0357746	0.0197114	-0.019305	0.024653	0.0516067	0.238312	0.109966	0.0238257	0.0727076	0.0615221	0.0576744	0.0930245	0.0561929	0.100698	0.0776879	0.0395117	-0.0505951	0.118906	0.0128121	0.117464	0.104523	0.10315	0.0328677	0.059993	0.06114	0.0572434	-0.0109077	-0.0419225	-0.00746729	0.011569	0.04411	0.00529581	-0.0182744	0.0165526	0.0034886	0.00538523	0.00328408	0.0247488	0.0183866	-0.000372621	0.0966494	0.0560603	0.081198	0.0549029	-0.0647643	0.00717193	0.0204745	-0.0583143	0.011676	0.0102977	0.0113428	0.0625061	0.0264179	0.0533492	0.022978	-0.00506963	-0.00236742	-0.00386882	-0.0108529	0.0808602	-0.0199868	0.0975826	0.0181144	-0.0426973	-0.0643908	0.00904503	0.0717822	0.0586634	0.12506	-0.00355927	0.0503924	0.0080492	0.018344	-0.0317142	-0.0516811	-0.0249461	-0.0224149	-0.0245252	-0.0371528	-0.0203952	0.00597352	0.00520345	0.0253948	0.0691958	-0.0539897	-0.0396644	-0.014677	0.0636837	0.111556	-0.00690706	0.048313	-0.0589568	-0.0663389	0.0345773	-0.0329932	0.00249876	0.0195307	0.0339586	-0.0272087	0.0153814	-0.0100449	-0.00978296	-0.0357312	0.116954	0.196604	0.148613	0.0795962	-0.126062	-0.00164575	-0.0288	-0.0194793	-0.0490522	0.0364802	0.0368346	0.212451	0.0890801	0.180669	0.146143	0.146872	0.064482	0.0458408	0.111756	-0.0028924	0.0397973	0.0271998	-0.00734174	0.0132488	0.0109961	0.0219597	NaN	0.0221418	-0.0538923	0.0280577	0.0422548	0.135263	0.111088	0.15096	0.187229	0.09484	0.0728896	0.0977643	0.169881	0.18043	0.0962843	0.170083	0.107349	0.198448	0.0450035	0.0426964	0.211369	0.11161	0.104545	-0.0650128	0.0184992	0.131792	-0.113767	-0.022773	-0.053637	-0.0971482	0.0798543	0.0170866	-0.116466	-0.0177532	0.0437551	0.0559171	0.0527804	-0.0250985	-0.0951415	0.109334	0.132834	0.0158093	0.000506838	0.0416893	0.0163098	-0.0749275	0.0655385	0.104631	0.162692	0.111432	0.117759	0.0514486	0.137691	0.0661884	0.119662	0.136823	-0.0268691	-0.00447928	-0.013152	0.057455	0.0997549	0.0468915	0.125742	0.463094	-0.0303039	-0.0323142	-0.0208438	0.294574	-0.0237473	-0.0360409	0.0171934	0.0541165	0.0327097	-0.03169	-0.0593328	-0.14384	-0.131647	-0.109716	-0.101306	0.093018	-0.0504625	-0.104417	-0.0571287	-0.0189241	-0.101442	-0.0507304	-0.0228193	-0.0551172	-0.0741173	-0.0757262	-0.0551986	-0.156554	-0.0548919	0.0291757	-0.0922353	-0.0497964	-0.0804389	-0.113778	-0.0820074	0.023205	-0.00274406	-0.0533164	-0.139188	-0.126927	0.0079441	-0.10349	-0.0135118	-0.133948	-0.09005	-0.0581743	-0.128668	-0.0585341	-0.0800958	-0.063002	-0.02843	-0.0545499	-0.137593		IGLV1-51	A0A075B6I5;P01702;P06316
	0.379333	-0.141327	-0.0698199	0.141494	-0.100189	0.127975	0.318442	-0.236523	-0.0236887	-0.230826	-0.338335	-0.146355	-0.0250572	-0.232127	-0.365065	0.51943	-0.275634	-0.22501	0.0855683	-0.0274216	-0.303147	-0.348008	-0.0576693	-0.138246	-0.304731	-0.0852709	-0.154259	-0.200632	0.0600525	-0.154382	-0.322537	0.124372	-0.0737759	0.0841125	-0.116874	0.20792	-0.232905	0.378926	-0.255344	0.227365	0.168669	-0.00687256	0.115414	-0.0541347	-0.00286412	0.455049	0.303656	0.156308	0.0784467	-0.130939	-0.12806	-0.10554	0.0459645	-0.227143	-0.142399	-0.121569	-0.213435	-0.194606	0.287482	-0.0961898	-0.123798	0.0742983	0.0752686	0.318337	-0.0947397	-0.099074	-0.112921	-0.211959	0.436114	-0.0206849	0.184529	0.102803	0.433095	0.111899	-0.118787	-0.213803	0.182105	0.1884	-0.201497	0.184095	0.0471407	-0.162533	0.149637	0.0184232	-0.153237	-0.0251227	-0.193145	-0.0891667	-0.172478	0.0709732	0.151668	-0.000594648	-0.165576	0.0284577	-0.0673731	0.0675407	0.360681	0.270678	0.132578	-0.372527	0.116442	0.102071	-0.1222	-0.243797	-0.178681	0.0428035	-0.214309	0.0144838	0.0957793	-0.129588	-0.273437	-0.116163	-0.267455	-0.239491	-0.116851	-0.15583	-0.124354	-0.338419	-0.168986	-0.228296	-0.189593	-0.218366	-0.176868	-0.0951567	-0.19532	-0.119821	-0.195607	-0.212358	-0.23664	-0.18896	-0.0997111	-0.132895	-0.28645	-0.14791	-0.163971	0.0215362	-0.0741687	-0.262266	-0.169012	0.0419469	-0.141779	-0.038452	-0.232156	-0.115421	-0.181003	-0.138118	-0.255893	-0.295252	-0.272863	-0.321276	-0.23815	-0.261827	-0.317481	-0.117964	-0.0467324	0.0588615	-0.22418	-0.141514	-0.167866	-0.0690494	-0.113594	-0.141813	-0.136883	-0.127173	-0.136972	-0.0585187	-0.0291019	-0.151335	-0.144805	-0.160367	-0.152676	-0.056165	-0.0826101	-0.141982	-0.0716874	-0.199222	0.0924161	-0.384333	-0.0662819	0.282513	0.06163	0.204722	0.207221	0.00865345	0.0304485	0.0829607	0.417209	0.121058	0.175845	0.256098	0.171329	-0.154472	-0.00510851	0.264434	-0.0650796	0.108065	0.00462091	-0.16263	0.118918	-0.138016	-0.0995256	-0.0394569	0.327252	0.15581	-0.0502984	0.177827	0.182316	0.0971051	0.0117707	-0.0502562	-0.0544978	-0.0494618	-0.129635	0.0829766	0.206615	0.0775694	0.0833775	0.279277	-0.1094	0.121323	0.220401	0.488137	0.0301454	-0.0542646	-0.112992	0.213637	0.109534	-0.00880035	0.398301	0.123824	0.126093	-0.00220923	-0.043145	-0.0487977	-0.00987628	0.0529014	-0.0227375	0.146446	-0.0847999	-0.0435611	0.0668932	-0.094855	0.00419033	-0.0140686	-0.019899	-0.0733429	-0.111723	-0.108917	-0.187712	-0.0661759	-0.0439536	0.0273141	-0.0487188	-0.00609146	0.159879	0.0324756	0.119295	0.130164	0.135534	0.18604	0.0286967	-0.00758088	0.0256072	0.143093	0.10661	0.131904	0.0249213	-0.105444	0.0185421	0.0390442	0.230136	0.202188	0.326705	0.262455	0.120643	0.123008	0.144651	0.0421246	0.0536307	0.0627588	0.205129	0.0629841	0.0456942	0.181418	0.0911734	0.151766	0.164076	0.121492	0.138771	0.11629	0.1037	-0.0785951	0.0496247	0.16881	0.147867	0.081458	-0.00039634	0.0243358	0.00657929	0.0682125	-0.00232868	-0.0334588	-0.0849166	-0.0512337	0.038687	0.0229247	-0.0437217	-0.0143043	-0.0147134	-0.0691409	-0.00634436	0.0212142	-0.0135492	0.00765752	0.0941021	0.0939046	0.0419463	0.0748706	0.139554	0.165096	-0.0959885	-0.0356275	-0.126524	0.0968846	-0.0623366	-0.0216445	0.0561397	0.1083	0.049146	-0.0128983	0.103888	0.0498134	0.162933	-0.0220694	0.0334044	4.64517e-05	0.0668589	0.0769051	0.0919773	0.0077869	0.156476	0.242255	0.276385	0.130227	0.0101202	0.028873	0.0780961	0.022245	-0.053455	0.0729967	-0.0435511	-0.029761	0.0119096	-0.00692335	0.100071	-0.10026	-0.0263866	0.069572	0.0395574	0.0216665	0.0733497	-0.0318344	0.116018	0.216185	0.136042	-0.0850527	0.211808	0.0930507	0.0616775	0.0377739	-0.0369215	0.00914876	0.0422411	-0.0290911	0.119922	-0.0534151	0.0165459	0.153053	0.162318	0.0167527	0.122859	0.0081914	0.166231	0.23339	0.189692	0.156123	0.232564	0.234895	0.364952	0.277238	0.183633	0.21076	0.0420564	0.199634	0.045859	0.108478	-0.0180897	0.00726225	0.0974767	0.137123	-0.0850158	0.163545	0.0502474	-0.0163838	0.0221418	NaN	0.365428	0.0224668	0.125511	0.0703978	0.156548	0.0772576	0.100956	0.0907898	0.0239917	0.0131983	0.105761	0.126012	0.144154	0.175351	0.0689446	0.116228	0.150455	0.103385	0.192282	0.153216	0.100748	0.0957025	-0.0915394	-0.0600512	0.0460895	-0.0650821	0.0854252	-0.129227	-0.00437355	-0.0893645	0.0428695	-0.00509628	-0.165929	0.160346	0.102598	-0.0503152	0.0024	0.0791459	0.0692319	0.0429047	0.00252726	0.0672586	0.0871432	0.0297671	0.0364239	0.039294	0.336836	-0.0182485	0.0395395	0.072234	0.0386981	0.0668127	0.185183	-0.00139276	0.000528371	-0.0405557	0.137324	0.11092	0.11744	-0.0311952	-0.0198242	0.0426595	0.140243	-0.0534738	0.149657	-0.0397572	0.0304702	-0.176811	-0.0118732	-0.138083	-0.120294	-0.144327	-0.141364	-0.0985288	-0.0260554	0.0241153	0.0317733	-0.0698621	-0.16429	-0.140907	-0.12055	-0.042506	-0.122868	-0.0312943	0.0101235	0.032913	0.0698786	0.0254312	-0.052208	-0.120397	-0.262388	-0.194897	-0.129403	-0.0179994	0.029238	-0.0462162	-0.00974913	0.0151085	-0.187919	-0.20234	-0.0537539	-0.206228	0.115691	-0.152403	-0.10293	-0.049859	-0.0278709	-0.0949653	-0.0712623	-0.0620782	-0.0770722	0.0690159	-0.0429566	0.18616	0.202901	Cluster 18	ADIPOQ	Q15848
	0.397444	0.411787	-0.250413	-0.195684	0.038281	-0.0809001	-0.0522102	-0.119874	-0.294952	-0.200364	-0.207995	-0.00934581	-0.10546	-0.09532	-0.0719196	0.70057	0.236704	-0.186307	0.0820929	-0.194494	-0.0192127	0.0298581	-0.020733	-0.169726	-0.0386233	0.0368915	0.231898	0.20819	0.314842	0.322534	0.00790445	0.0162115	-0.26823	-0.155819	0.402701	0.0521877	0.311546	0.102915	-0.167084	-0.170491	0.0465097	0.184849	0.129604	-0.243035	-0.0259514	-0.168554	-0.0743781	-0.00880759	0.0899196	0.0615491	-0.183945	-0.131399	-0.0852939	-0.0565934	-0.0625142	0.0660486	0.277171	-0.0843832	-0.09712	0.268752	-0.145652	0.389429	-0.0271346	0.360973	-0.203495	0.0639258	-0.0182843	-0.113332	-0.0958172	-0.168604	0.311425	0.177448	0.524291	0.00820541	0.116795	-0.0257551	0.388213	-0.027005	-0.0159273	0.177319	0.0651487	-0.0809593	-0.0685303	-0.128698	-0.130914	0.0188572	0.0836512	-0.0568068	0.0665381	-0.0401071	-0.0293498	0.113149	-0.015081	-0.0255495	0.0298672	0.0909996	-0.0321679	-0.0805886	0.167179	-0.208141	-0.0751191	0.130626	-0.0151918	-0.204805	-0.092045	-0.00353756	-0.0328037	-0.0938011	-0.0895908	-0.140558	-0.242491	-0.139279	-0.181665	-0.0833484	-0.0758524	-0.155532	-0.133349	-0.206431	-0.151178	-0.155617	-0.139027	-0.0167837	-0.261831	-0.122799	-0.147676	-0.0992748	-0.174271	-0.181931	-0.167411	-0.0833069	-0.0637047	-0.164742	-0.153863	-0.04937	-0.0946901	-0.0804244	-0.0913802	0.0150023	-0.0719833	-0.185162	-0.0901091	0.0431387	-0.0941157	-0.155319	-0.153957	-0.180496	-0.191196	-0.0532694	-0.153245	-0.153104	-0.142691	-0.230215	-0.195577	-0.17576	-0.0708775	0.0436249	-0.209786	-0.151313	-0.18379	-0.113559	-0.0833249	-0.0456853	-0.0833679	-0.0664722	-0.104106	-0.0962821	-0.130906	-0.118034	-0.122125	-0.0790019	0.0269818	0.0600325	0.414174	-0.0486123	0.0452457	0.114522	0.0628542	0.14989	0.147979	0.0649358	0.0626246	0.074803	0.0554839	-0.0433283	-0.0260662	-0.0393899	0.0336198	-0.00789146	0.0246731	0.529993	0.529561	0.03163	0.127304	0.147487	0.0141095	0.0623513	0.399672	-0.00490134	-0.00339347	-0.0838869	0.0235574	0.194145	-0.120641	0.0773576	-0.00568603	0.0717437	0.0594443	0.0445254	-0.00759406	0.0750413	-0.0344022	-0.0163983	-0.0965771	0.0660221	0.0659876	-0.0108013	-0.122411	0.0100315	0.0485358	-0.0505672	0.0146852	0.430875	-0.0278083	0.0260743	-0.0154964	-0.0685928	0.135172	0.228945	0.0464271	0.0738885	0.274701	-0.00653455	0.0445572	-0.0100196	-0.0246181	0.0647621	0.0140136	0.024409	-0.0217718	-0.0373738	-0.0378447	0.00331489	-0.113292	-0.0914005	-0.110314	-0.0430786	0.0387469	-0.0971143	-0.116462	-0.0781046	0.146995	-0.0348121	0.0559273	-0.0393542	0.0113409	0.00232913	-0.0912413	-0.015712	0.00482978	0.0135134	0.208359	0.000538964	0.128946	0.0151053	0.0715699	-0.0367361	0.160264	-0.0381502	0.0964091	0.151079	0.277856	0.197352	0.19091	0.186174	0.194225	0.137921	0.217639	0.120875	-0.0157381	0.119248	0.177971	0.0726948	0.280428	0.151211	0.198231	0.195343	0.287763	0.240899	0.172071	0.210736	0.249328	-0.179401	0.184848	0.204165	0.143366	0.0650759	0.0698442	0.0668085	0.141881	0.0217079	0.137919	-0.0665553	-0.0708254	-0.0440479	-0.050406	-0.0233739	-0.00526163	-0.0346842	-0.0612781	-0.0107522	0.0431781	0.00420454	0.0665698	0.0137681	0.0496735	0.133836	0.0195852	0.029775	-0.0115681	0.0995387	-0.0840922	0.0376111	-0.0561868	-0.0622708	-0.0456414	-0.0344767	-0.0278552	0.0250411	0.231541	-0.0572555	-0.0868503	-0.080253	0.0140502	0.0267878	0.0339001	0.0360487	-0.0429992	-0.0125429	-0.0182154	-0.0242474	0.130663	0.12403	0.216001	0.0450674	-0.0321486	-0.100591	-0.0513814	0.0840818	-0.0172681	0.152049	-0.020212	0.0471704	0.0418479	0.0171998	-0.0406176	0.0688655	0.147845	0.091491	-0.0818259	-0.000747948	0.0521775	0.0110649	0.155142	0.206848	-0.0116799	-0.0801058	0.108759	0.117208	0.0806559	0.0637484	0.0604567	0.0382908	0.0697972	0.0503919	0.0134133	0.0520553	-0.0281535	0.15908	0.102497	0.107037	0.21758	0.0240479	0.180836	0.0837161	0.0314685	0.083992	0.135536	0.159106	0.242289	0.220006	0.0914087	0.0612935	-0.0133425	0.0173315	0.118837	0.0808249	0.0247487	0.0869098	0.0289847	0.213047	0.0716534	0.202133	-0.0197794	0.0386586	-0.0538923	0.365428	NaN	0.266515	0.317904	0.000171392	0.226084	0.106494	0.174124	0.029991	0.151394	0.0512811	0.0950823	0.149812	0.0646673	0.140914	0.143346	0.0482083	0.179338	0.243472	0.182396	0.110188	0.117277	0.114298	-0.10788	0.0529223	0.13898	-0.0323558	0.156599	0.0682879	0.0284684	0.0956761	0.0795608	0.0468075	-0.11414	0.161163	0.149092	0.0101667	0.0637081	0.0372829	0.050313	0.0721841	0.0673055	-0.0136413	-0.0156284	0.00471638	0.020654	0.0966932	0.0679987	-0.00991672	-0.00168774	-0.0351472	-0.0338182	0.083485	0.0555627	-0.0589888	0.0159064	-0.0415983	0.0078025	-0.018471	0.0296556	-0.0755459	-0.0573808	0.00407935	-0.0369283	0.0173141	0.348033	-0.0759975	-0.071367	-0.0505522	0.0550733	-0.033583	-0.0286664	-0.0309447	-0.164494	-0.0145699	-0.0597846	-0.126519	-0.107785	-0.12641	-0.105978	-0.0933622	-0.0525813	-0.0838797	0.0427342	-0.121747	-0.013533	-0.0830869	-0.0690332	-0.0910399	-0.071454	-0.0840093	-0.147291	-0.202737	-0.161034	0.0855483	-0.0395337	-0.0858679	0.0141028	-0.0222419	-0.068338	-0.0620484	-0.0888577	-0.165998	-0.0046701	-0.0202803	-0.0944778	0.0320922	-0.0172571	-0.0836436	-0.0495406	-0.113813	-0.0912658	0.00566058	-0.0868055	0.0824135	-0.0595902	Cluster 18	IGKV1D-13	A0A0B4J2D9
	0.678087	0.297373	-0.256546	-0.199208	-0.106236	0.00600676	0.248331	0.0979173	0.110074	-0.101892	-0.110368	-0.106458	0.185272	0.0156365	-0.0827578	0.2935	0.686657	0.23541	0.195904	-0.0251813	0.373365	-0.0406391	-0.0976892	-0.0742867	0.188952	-0.163867	-0.0636804	0.0092395	0.233241	0.0316727	-0.0571338	-0.0134305	0.163885	0.237325	0.299583	0.0207262	0.113719	0.0304312	-0.16677	-0.0661247	-0.0878262	-0.2113	-0.166436	0.0846122	-0.0156342	0.308299	0.2619	0.488012	0.442941	-0.074595	-0.0913734	-0.119779	-0.0636687	0.127594	0.302315	0.100618	0.0589545	-0.225158	0.13196	-0.0694151	-0.0810053	0.0802765	0.332483	0.388526	0.0238455	-0.0389957	-0.0701162	-0.0804239	-0.0232481	0.0630944	0.0670571	0.0754867	0.244032	-0.0568907	-0.0677801	-0.111703	-0.102262	0.0774174	0.349736	0.211311	0.0577708	-0.0469568	-0.146367	0.0929498	0.118873	0.190816	-0.0350588	-0.100298	0.110615	0.284963	0.22648	-0.0644147	-0.00696452	-0.10064	0.0614457	0.0968243	0.0475543	-0.113639	0.0511308	-0.149487	-0.0331311	0.2236	-0.133446	-0.158728	-0.0680617	0.0685708	0.0668248	-0.00196908	-0.0727598	-0.213142	-0.166533	-0.193476	-0.135618	-0.150408	-0.080534	-0.215898	-0.192685	-0.227596	-0.104762	-0.0969715	-0.104943	-0.11225	-0.298998	-0.147053	-0.188787	-0.154175	-0.198182	-0.0970726	-0.184945	-0.0993793	-0.161489	-0.132543	-0.182817	-0.14246	-0.163169	-0.0754976	-0.0367263	0.0123869	-0.148782	-0.122068	-0.186088	-0.033108	-0.154334	-0.131511	-0.119251	-0.154719	-0.0995641	-0.127777	-0.217359	-0.24018	-0.110157	-0.160092	-0.266376	-0.194843	0.0190765	-0.00802485	-0.165055	-0.129931	-0.214445	-0.0859586	-0.120185	-0.0903996	-0.0796023	-0.0786497	-0.0541557	-0.0181105	-0.0339894	-0.104192	-0.0951466	-0.0963664	0.01791	0.00764414	0.317427	-0.0386909	-0.151024	0.00816687	0.102295	-0.0428707	-0.0238264	0.0341205	0.11259	0.0466594	0.00297448	-0.0393244	-0.0365359	-0.0188878	0.0322053	-0.0380607	-0.0094027	0.0882946	0.199167	0.382677	0.258354	0.10803	-0.0410636	-0.063571	0.245837	-0.107423	0.150122	0.150847	0.0867856	-0.0276021	0.092408	0.0140483	-0.0738751	0.11272	0.0955089	0.080775	-0.0181356	-0.0292846	-0.064289	-0.0542837	-0.0641555	-0.0515581	0.00939276	-0.0307349	-0.0170949	0.14459	0.187657	-0.0514023	0.135036	0.32594	0.0221041	-0.0839178	0.00648341	0.00488308	-0.037384	0.31718	0.301499	0.292434	0.0990775	-0.0754317	0.0322151	-0.074774	-0.0631984	0.0843327	-0.0309764	-9.89947e-05	-0.0529359	-0.06378	-0.115123	-0.0059319	-0.083253	-0.10779	-0.0538512	-0.0291446	0.0171842	-0.096354	-0.214789	-0.156311	0.0252483	-0.184174	-0.0508093	-0.0901611	0.0398273	-0.104301	-0.0916259	-0.0258471	-0.0785378	-0.0275443	0.146114	0.00261592	0.209	0.0778351	0.0810563	0.0899296	0.101912	-0.0674774	0.069507	-0.0168677	0.210489	0.245679	0.116534	0.234609	0.254963	0.211981	0.225353	0.278938	0.126148	0.415278	0.397613	0.301362	0.278325	0.220568	0.384856	0.32485	0.406373	0.308868	0.266394	0.228477	0.160863	-0.00403004	0.200991	0.148522	0.075861	0.303073	0.141018	0.0952071	0.110327	0.252459	0.165455	-0.040142	-0.0372842	-0.00731974	-0.00795305	0.0643273	-0.00556289	-0.0459251	-0.0630274	-0.0151835	0.0433538	0.0740355	0.0403317	0.0549939	0.133485	0.211881	0.100615	0.112275	0.0844424	0.0918262	-0.0449984	-0.0154335	-0.0983984	0.1497	0.0634964	0.0175744	0.149287	0.139618	0.185414	-0.0558132	0.0125505	0.00693643	0.068354	0.0335234	0.036249	-0.016916	0.00465855	-0.00823539	-0.0278293	-0.115331	0.114818	0.0701711	0.220513	0.146248	0.132159	0.108156	0.101051	0.106662	-0.0315853	0.0686268	-0.0311214	0.153074	0.108097	0.111823	-0.0180744	0.0891714	0.0267256	-0.0287851	0.129056	-0.00664128	-0.038206	0.0142682	-0.103837	0.117711	0.0874536	0.122337	0.136955	0.0854893	0.183054	0.173544	0.135212	0.0851311	0.212224	0.0258047	0.166241	0.127725	0.103785	0.0811565	0.144081	0.147696	0.206285	0.0642601	0.203276	0.152394	0.175601	0.140473	0.158003	0.241007	0.248835	0.208953	0.160363	0.278843	0.0743546	0.0659989	0.0459622	0.16848	0.0870187	0.144495	0.153412	0.132432	0.198747	0.0876918	0.0667572	0.0625537	0.0280577	0.0224668	0.266515	NaN	0.28606	0.339007	0.57897	0.182051	0.212237	0.170843	0.227713	0.24596	0.0892994	0.127453	0.00316555	0.210476	0.22702	0.103707	0.214024	0.387296	0.337423	0.383093	0.121227	0.155646	-0.00594688	0.0416051	0.0238485	-0.153471	-0.0497692	0.213815	0.330152	0.335492	0.258886	0.291343	0.116396	0.130198	0.155779	-0.040273	-0.0203289	0.08717	0.0959013	0.0482385	0.105355	-0.0983783	0.0607747	0.0153479	0.0177484	0.0649352	0.180607	-0.160268	0.0465656	0.116099	0.227175	0.303463	0.0482534	0.150614	0.155821	0.0629636	0.139257	0.169047	0.217862	0.035855	0.0606944	0.156271	-0.0157237	0.074275	0.00901649	-0.158004	-0.11747	-0.0812007	0.023261	-0.033582	-0.0652256	-0.117497	0.0290375	-0.144441	-0.146305	-0.126255	-0.147657	-0.0817667	-0.0792761	-0.168195	-0.124598	-0.037082	-0.0207124	-0.172138	-0.061135	-0.117838	-0.0450013	-0.197409	-0.117516	-0.20935	-0.317003	-0.129703	-0.232394	0.0257923	-0.0441597	-0.0871968	-0.0786588	0.0339286	-0.144033	-0.166171	-0.119565	-0.144502	-0.0608518	-0.203603	-0.126897	-0.0566649	-0.0708047	-0.16248	-0.175431	-0.19151	-0.201824	-0.0302654	-0.119686	0.0508997	-0.0103226	Cluster 18	_45	P06311
	0.524147	0.37582	-0.241324	0.267141	-0.0625744	-0.113644	0.249062	-0.352381	0.452783	0.128978	0.303164	0.29139	-0.02365	0.022795	-0.0226888	0.318159	0.0895866	0.346489	0.114861	-0.112375	0.393876	-0.190349	0.017628	-0.058795	0.512284	-0.139102	-0.0885758	0.0289758	0.256378	0.00353129	-0.0290291	-0.110781	0.137513	0.234919	0.0618205	0.111073	0.0866818	-0.0357959	-0.104474	-0.0365469	0.258995	-0.191049	-0.0889551	0.163165	0.0724193	0.601253	0.352644	0.475981	0.128079	-0.0669385	-0.228926	-0.0705228	0.015537	-0.263042	0.0957895	0.00876526	0.173245	-0.125471	-0.0611147	0.0755044	-0.0997595	0.340369	0.274864	0.39862	0.190438	-0.0379907	-0.0792322	0.173261	0.0973766	-0.132741	0.263572	0.156537	0.0220134	-0.0178158	-0.0263027	-0.145021	-0.0440913	0.0943303	0.178338	0.227242	0.0315662	0.262948	-0.1577	-0.072617	0.047735	-0.060817	0.0453101	-0.0880878	-0.013175	-0.0646517	-0.0564784	0.0258594	0.0790663	0.118424	0.0925879	0.0618641	-0.00412777	-0.0663773	0.0943919	-0.141839	-0.0206177	0.00510068	-0.0513742	-0.256363	-0.0798222	-0.0649161	0.0146868	-0.085093	-0.181935	-0.17467	-0.256183	-0.227482	-0.331472	-0.25437	-0.172679	-0.157495	-0.155042	-0.369606	-0.0749689	-0.160621	-0.112881	-0.205932	-0.372847	-0.17503	-0.248831	-0.308637	-0.213302	-0.113615	-0.136555	-0.123615	-0.0317916	0.0102366	-0.0385302	-0.0898063	-0.171232	-0.0641115	-0.0925072	-0.198938	-0.0979859	-0.000275602	-0.128773	-0.110891	-0.1447	-0.129194	-0.206161	-0.206236	-0.180332	-0.237696	-0.228158	-0.298033	-0.189055	-0.200612	-0.123222	-0.08812	0.0201342	-0.0159186	-0.155411	-0.132763	-0.162336	-0.0490279	-0.0348444	-0.0260582	-0.0412234	0.0181408	0.0206636	-0.024055	-0.00720746	-0.0129806	-0.00916134	0.00556612	-0.0196179	0.0535958	0.382262	0.0396596	-0.140327	-0.06222	0.0130018	-0.0129542	0.0471783	0.0574497	0.0487211	0.189828	0.0223565	-0.0328766	0.084267	0.0392298	0.0405303	-0.0286436	0.00579343	0.199763	-0.0788681	0.295292	0.166615	0.0133315	0.0287283	0.253343	0.378338	-0.0245249	0.165815	0.00593495	0.0949591	0.0207426	0.463619	0.0825248	-0.0603083	0.131088	0.13097	0.0752461	-0.0174065	-0.0303262	0.00647752	-0.0193244	-0.176179	-0.105539	-0.0338357	-0.0818731	0.00912021	0.0366176	0.381727	0.0523699	0.149458	0.466644	0.0662161	0.00125964	0.0473544	0.0390377	0.115588	0.23935	0.33131	0.173362	0.109236	-0.0698451	-0.000316969	-0.0369341	-0.0407532	0.144656	-0.00976647	0.0224861	-0.0633155	-0.0708544	0.0448109	-0.0936729	-0.0545326	0.0248882	-0.0219758	-0.0427351	-0.00893392	0.0357371	-0.131004	0.0892492	0.122979	0.0866608	-0.0257924	-0.0281284	0.243458	0.21002	0.118728	0.0914392	0.101382	0.163866	-0.0334303	-0.0297575	0.374788	0.210794	0.135507	0.147997	0.170971	-0.0703126	0.0508296	0.0884852	0.34701	0.465048	0.364751	0.44117	0.403629	0.254667	0.372315	0.29939	0.198458	0.357217	0.409959	0.313281	0.38171	0.382858	0.381553	0.394792	0.441785	0.370794	0.412906	0.226937	0.214326	-0.049901	0.31298	0.292131	0.291575	0.240466	0.125565	0.0783563	0.136568	0.255196	0.131231	0.0454636	0.0506334	0.095455	0.0673587	0.120017	0.0842047	0.0544563	0.0816437	0.132256	0.160134	0.187608	0.236093	0.0482913	0.256642	0.276854	0.176973	0.20218	0.198507	0.0798542	-0.0553948	-0.0256352	0.00151626	0.121038	-0.0104098	0.0630606	0.210612	0.134877	0.242515	0.0638024	0.0820048	0.0736001	0.136032	-0.0174972	0.0400738	0.0263338	0.0246994	-0.0197038	0.0229809	-0.01291	0.0802528	0.0246198	0.128404	0.0799061	0.0331145	0.0884654	-0.0363014	-0.0355655	-0.0251866	0.0519653	0.0812185	0.0600888	0.00208163	-0.011868	-0.00612363	0.061457	0.00473073	0.00650139	-0.102582	-0.0771851	-0.0452104	-0.013262	0.11882	0.398449	0.150513	0.193328	0.0844856	0.295102	0.349936	0.26902	0.0824171	0.105335	0.207369	0.0511923	0.0825729	0.186037	0.156731	0.209386	0.304467	0.147403	0.270174	0.229195	0.134192	0.155419	0.21255	0.182652	0.1762	0.252667	0.290228	0.129992	0.242934	0.163524	0.148359	0.105232	0.106494	0.128567	0.0955921	0.112334	0.105432	0.112234	0.132519	0.105115	0.104106	0.278309	0.0422548	0.125511	0.317904	0.28606	NaN	0.234292	0.388197	0.160618	0.194061	0.261528	0.314247	0.188415	0.231826	0.339078	0.160111	0.323279	0.242751	0.16394	0.271308	0.353496	0.307058	0.377749	0.0961139	0.0159221	0.0415168	0.0727715	0.11137	-0.136922	-0.0490256	0.071297	0.115084	0.386031	0.04504	0.0890742	0.0707776	0.141627	0.167976	-0.0413708	-0.0276312	-0.0191563	0.0525086	-0.00280577	0.0637719	-0.0332437	0.0319722	0.00511697	-0.0179565	0.017205	0.0647119	-0.0820803	-0.0465156	0.00515533	-0.0575061	0.135902	0.006871	-0.0424326	0.0952418	-0.0221971	0.0365752	0.050278	0.0838653	0.00259466	-0.0797413	-0.0741179	-0.128757	-0.0124954	0.0454838	-0.0875756	-0.0745407	-0.159875	0.0159277	-0.0680567	-0.109313	-0.165855	-0.12348	-0.0939324	-0.17256	-0.154844	-0.121273	-0.144707	-0.220647	-0.155604	-0.0895469	-0.174174	-0.0928071	-0.121909	0.00259709	-0.00272677	-0.0304046	-0.0715844	-0.0815302	-0.142807	-0.352651	-0.266686	-0.322782	-0.0805684	-0.163006	-0.179329	-0.0964995	-0.0779453	-0.041654	-0.00782561	-0.272293	-0.355241	-0.104798	-0.162775	-0.20784	-0.154532	-0.169597	-0.172353	-0.228598	-0.155887	-0.231635	-0.0477109	-0.151713	0.115822	-0.063464	Cluster 18	_21	P01701
	0.501086	0.296563	-0.259434	-0.215221	-0.113065	-0.127632	0.122983	0.0777191	0.0168018	-0.0526041	-0.180912	-0.108019	0.0348564	-0.0535521	0.450538	0.203478	0.183827	0.434303	-0.0984465	-0.230634	0.264761	0.00810852	0.0375312	0.213691	0.375151	0.294048	0.239702	0.251799	0.3125	0.160205	0.141179	0.136401	0.163479	0.194176	0.119191	0.362552	0.327677	0.14834	-0.0221325	0.0620754	0.00499169	-0.158645	-0.146393	-0.0185004	-0.0206987	0.0498088	0.111081	0.218616	0.0531966	0.236056	-0.256059	-0.0919746	-0.0304512	-0.0402348	0.300996	0.259613	-0.141377	-0.140898	0.132303	-0.17277	0.0569659	0.255454	0.297493	0.392094	-0.105346	0.298636	0.318036	-0.141327	-0.150542	-0.148574	0.368662	0.393207	0.384656	0.0683474	0.000704393	-0.146722	-0.0328854	0.252822	0.0397939	0.113495	0.0707348	-0.0811002	-0.0642063	-0.139785	0.243272	0.080429	0.114935	-0.0491651	-0.164615	0.0509049	0.398279	-0.0615436	-0.0849235	0.171458	0.0545854	0.136887	0.00337592	0.22526	0.125415	0.119475	-0.0346102	0.161536	-0.189577	-0.2756	-0.0448349	0.0193096	-0.0321505	0.0336473	-0.0754377	-0.0898125	-0.0282305	-0.0759694	-0.0100521	0.150614	0.145556	-0.0603574	-0.0206755	-0.216859	-0.132012	-0.127203	-0.168745	-0.207555	-0.310215	-0.165241	-0.342236	-0.334341	-0.332331	-0.230547	-0.278788	-0.000174314	-0.116967	-0.162616	-0.265667	-0.135662	-0.218897	-0.122929	-0.265582	-0.00531092	-0.25574	-0.183719	-0.104369	-0.139183	0.00490983	0.0152681	-0.179845	-0.114996	-0.024311	-0.0610917	-0.119275	-0.114802	-0.111582	-0.0118314	-0.116909	0.0607679	0.163304	0.0287683	-0.102272	-0.174697	-0.229113	-0.167793	-0.184135	-0.0467302	-0.0874601	-0.0596483	0.00133022	0.0481983	-0.0270983	-0.0331613	-0.0600158	-0.0579464	0.376317	0.162222	0.377672	-0.0129998	-0.126345	0.320372	0.221308	0.122728	0.135786	0.164632	0.173714	0.0892618	0.0710687	-0.0584772	0.102482	-0.0045377	0.107464	0.0278388	0.0507803	0.268011	0.100165	0.0996223	0.215656	-0.0286726	0.0131798	0.0198887	0.166211	-0.176655	0.247241	0.318272	0.115048	0.042147	-0.0341942	0.0653531	-0.0552836	0.17307	0.181493	0.0599833	0.000306802	-0.0240677	-0.0495614	-0.0381052	-0.108416	-0.183753	-0.214981	-0.189719	-0.127899	0.0291961	0.250018	-0.140169	0.281339	0.0979657	0.0803815	0.108725	0.04263	-0.11011	-0.0190606	0.258296	0.0674755	0.0732877	-0.0441573	-0.0887095	-0.0305157	-0.0749158	-0.097284	0.215353	-0.00402585	-0.144363	-0.249303	-0.290254	-0.276371	-0.300022	-0.14152	-0.18291	-0.184192	-0.145567	-0.0960421	0.0212581	-0.173133	-0.120495	-0.0217978	-0.0890314	-0.169004	-0.112324	-0.0409362	-0.203002	-0.162521	-0.200696	-0.182271	-0.142885	0.182183	-0.0733921	0.14327	0.0545608	0.355265	0.146275	0.179813	-0.186067	-0.150211	0.0515461	0.289826	0.39962	0.0715587	0.263715	0.38713	0.234869	0.138664	0.2887	0.210681	0.443265	0.498395	0.54959	0.0382631	0.286143	0.328803	0.176428	0.425457	0.189129	0.369853	0.202091	0.0960552	-0.0614715	0.382973	0.175549	0.187759	0.39579	0.142859	0.0750662	-0.0412808	0.134714	0.320408	0.0523003	-0.0778926	0.0813457	0.0286128	0.15624	0.00124211	-0.00724964	-0.0863276	0.0200492	0.0784173	0.0731188	-0.0323924	0.0941474	0.0885622	0.143001	0.126214	0.143301	0.104575	0.104725	0.0643414	0.147466	-0.133022	0.128399	0.00835593	-0.0330089	0.260444	0.154954	0.117664	-0.169153	-0.0773679	-0.0867574	-0.0289871	-0.0437447	0.334122	0.0195662	0.0563295	-0.0228536	0.0426352	-0.0619504	0.00522874	0.0372072	0.0419443	-0.0298361	0.113664	0.181617	-0.0473107	-0.0398549	0.0234644	0.023862	0.0318918	-0.0534967	-0.102107	-0.016093	0.0672843	0.064259	0.0309172	0.172684	0.211428	-0.000778129	-0.0149754	0.0646356	0.0571885	0.1622	0.0882379	0.0861281	0.0398068	0.124851	0.138319	0.0659562	-0.0756857	0.0426248	0.206984	-0.00317761	0.0487255	0.144505	0.0501192	0.0416784	0.318617	0.109771	0.094751	0.184416	-0.00177364	-0.0533529	0.0476308	-0.0419218	0.164773	0.076187	0.00597287	-0.0660359	0.207229	0.209746	0.229208	0.348069	0.160474	0.376374	0.0381771	0.251387	0.12905	0.126061	0.193054	0.0700962	0.200651	0.0361696	0.135263	0.0703978	0.000171392	0.339007	0.234292	NaN	0.584846	0.251729	0.295092	0.360206	0.405925	0.360922	0.361185	0.302772	0.240488	0.210262	0.365853	0.308652	0.196212	0.254619	0.380482	0.570484	0.0769323	0.117671	0.144699	-0.0345945	-0.0232736	-0.0821378	-0.195974	0.180638	0.175448	0.456637	0.218038	-0.0597054	0.185074	0.220052	0.21998	0.0513115	0.080496	0.169512	0.101251	0.135871	0.274324	0.037803	0.260344	0.0545118	0.0596166	0.0603952	0.0880492	0.0159335	0.108373	0.0507655	0.0507246	0.255176	0.2451	0.242047	0.267506	0.142616	0.0963343	0.196817	0.173759	0.080561	0.103516	0.151883	0.149753	-0.111467	-0.0330187	0.254535	0.0546465	0.0215158	0.0728894	0.00133916	0.0317509	-0.081331	0.0856392	-0.18263	-0.210721	-0.309767	-0.318836	-0.033686	-0.314896	-0.255284	-0.0829003	-0.146768	-0.106636	-0.212338	0.0178154	-0.2023	-0.167954	-0.195108	-0.342059	-0.11451	-0.136643	-0.135715	-0.163476	-0.0700202	-0.15691	-0.0687119	-0.0626755	-0.0706054	-0.128655	-0.104808	-0.177436	-0.232244	0.0588786	-0.0875749	-0.0699413	-0.0914211	-0.0592136	-0.0977796	-0.110721	-0.230235	-0.145278	0.000748042	-0.038391	-0.0993613	-0.286031	Cluster 18	IGHG2	P01859;A0A0G2JN06
	0.624002	0.408725	-0.38497	-0.248945	-0.106014	-0.149296	-0.0502785	-0.190919	-0.0342752	-0.213208	-0.276911	-0.146857	-0.0153757	0.00245151	0.438444	0.606663	0.425108	0.268609	-0.254553	-0.0510465	0.381975	-0.062081	-0.00111141	-0.0334396	0.318408	0.2481	0.41601	0.302675	0.351579	0.139437	0.0923517	0.0596401	-0.029069	0.21724	0.17065	0.334859	0.113478	0.0807962	0.0796689	0.0649585	-0.00238821	-0.255184	-0.324137	-0.0846239	-0.0258183	0.19607	0.25444	0.177356	0.270888	-0.0766376	-0.123505	-0.046876	0.00635752	0.198822	0.302334	0.24231	-0.161548	-0.175089	0.143473	-0.0640623	-0.0923104	0.296715	0.322465	0.466117	-0.0870522	0.221977	0.160665	0.00830254	-0.0164054	-0.0249448	0.156051	0.28528	0.437537	0.0219943	0.0515432	-0.143937	0.0898972	0.0352557	0.266764	0.253285	0.0797013	-0.0896721	-0.0795793	-0.100619	0.137313	0.0230772	0.146862	-0.11303	-0.0189456	0.263387	0.481691	-0.049823	-0.135348	-0.144207	0.062859	0.137162	0.147956	-0.00395021	0.0831564	-0.0297294	0.00327448	0.112392	-0.204113	-0.1701	-0.0443307	0.100629	0.0885931	-0.0538267	-0.191641	-0.234033	-0.218888	-0.223549	-0.19783	-0.108062	-0.0463036	-0.150361	-0.104676	-0.311282	-0.145675	-0.174955	-0.174703	-0.187701	-0.380668	-0.213819	-0.362119	-0.261005	-0.277527	-0.175857	-0.261287	-0.0933961	-0.227506	-0.1278	-0.28745	-0.210077	-0.275553	-0.164464	-0.247733	-0.14644	-0.296902	-0.230748	-0.160638	-0.0272275	-0.171323	-0.00569313	-0.155805	-0.138718	-0.112041	-0.15366	-0.188697	-0.220708	-0.178584	-0.111089	-0.164228	-0.0420485	0.0896158	-0.00744871	-0.204143	-0.225215	-0.319137	-0.221755	-0.218908	-0.0696089	-0.0641272	-0.134687	-0.119318	0.0082816	-0.0198974	-0.0992323	-0.101187	-0.0719575	0.223418	0.115135	0.482978	-0.00533859	-0.19272	0.148201	0.220868	0.0623077	0.115504	0.192443	0.190309	0.092101	0.0690677	-0.0879934	-0.0126516	-0.0176677	0.0967859	-0.0054716	0.035046	0.194736	0.232195	0.200176	0.153892	0.1251	0.0492874	0.0367997	0.185531	-0.252559	0.205595	0.211425	0.0307269	-0.0246662	-0.0785988	0.17634	-0.0499861	0.245019	0.239498	0.14976	0.00815897	-0.019337	-0.0549884	-0.013458	-0.141758	-0.160094	-0.122821	-0.153164	-0.0692469	0.151901	0.26546	-0.144098	0.157468	0.401978	0.0460133	0.0469502	0.00147244	-0.0867524	0.0671055	0.249248	0.133703	0.19661	0.000723863	-0.120147	-0.067234	-0.162535	-0.143598	0.1287	-0.0488964	-0.0512351	-0.155623	-0.204863	-0.21913	-0.169007	-0.143056	-0.125357	-0.112454	-0.0578989	0.0270487	-0.156133	-0.263678	-0.109848	0.0133517	-0.118352	-0.168369	-0.117756	0.0480036	-0.137407	-0.13767	-0.103046	-0.114727	-0.0289224	0.165575	-0.0682819	0.366011	0.130926	0.317917	0.141052	0.156418	-0.175595	-0.0343505	0.108364	0.298149	0.454819	0.163604	0.359189	0.385932	0.336082	0.290363	0.364642	0.292197	0.561506	0.562507	0.557395	0.246085	0.401362	0.461075	0.472681	0.509582	0.325124	0.396996	0.209067	0.195298	0.0891196	0.337188	0.219296	0.204826	0.410101	0.20691	0.12958	0.0471179	0.120885	0.215724	-0.00927466	-0.0262823	0.0363319	-0.0153176	0.156308	0.0591421	-0.000863113	-0.046208	0.041383	0.146526	0.14219	0.0110745	0.0237823	0.169783	0.270469	0.12312	0.199115	0.186651	0.0664173	0.00490696	0.023897	-0.179689	0.236195	-0.0274712	0.0467448	0.278563	0.296961	0.189627	-0.064962	-0.00568817	-0.0262017	0.0125022	0.000701882	0.353986	0.0111685	0.0712122	0.0304655	-0.0142428	-0.0942806	0.0362322	0.0675765	0.211606	0.107964	0.179757	0.160511	-0.0822901	-0.0244207	-0.011197	0.0110041	-0.0129939	0.0807041	0.055959	0.0451028	-0.0329527	0.137364	0.0158507	0.0396005	0.0947948	-0.0487636	0.00875879	0.0327251	0.0771109	0.202932	0.0712047	0.286817	0.0683175	0.187437	0.301403	0.195118	0.0479679	0.0974227	0.249941	0.0204724	0.121238	0.0966202	0.0914963	0.0423141	0.350656	0.141266	0.228104	0.110739	0.0910408	0.0702225	0.06153	0.0398998	0.211789	0.24662	0.182482	0.145235	0.287759	0.269501	0.15345	0.382855	0.16778	0.216956	0.099953	0.235283	0.100905	0.207617	0.151945	0.0209268	0.133222	0.111847	0.111088	0.156548	0.226084	0.57897	0.388197	0.584846	NaN	0.2799	0.380231	0.410161	0.374719	0.335386	0.300445	0.272969	0.135845	0.310146	0.351196	0.165012	0.25577	0.465701	0.477805	0.551212	0.0802732	0.057665	0.163474	0.053681	0.0748025	-0.194376	0.0504287	0.22068	0.258321	0.374291	0.171469	0.13563	0.189211	0.232146	0.217024	-0.0284361	0.00716241	0.17802	0.179056	0.0837103	0.206766	-0.0708251	0.0662929	0.0256415	0.0124279	0.0909805	0.197692	0.0752164	0.149828	0.0852495	0.247292	0.24212	0.0572774	0.116491	0.105267	-0.0202558	0.0846141	0.121555	0.137432	0.0593532	0.0613075	0.120116	-0.0133509	-0.0889137	0.00604734	-0.0368205	-0.0318514	-0.115546	0.0839997	-0.00668501	-0.011188	-0.10149	0.016382	-0.221702	-0.256999	-0.206635	-0.226796	-0.155186	-0.271932	-0.267299	-0.0848261	-0.0698617	-0.0672081	-0.209635	0.00599776	-0.199782	-0.158694	-0.240534	-0.212152	-0.12551	-0.246261	-0.123188	-0.287594	0.000226971	-0.118897	-0.0796565	-0.154315	-0.0659181	-0.136406	-0.125928	-0.215742	-0.261309	-0.0656038	-0.167799	-0.170684	-0.0539271	-0.0548764	-0.185356	-0.172607	-0.238673	-0.253662	-0.0187791	-0.0453288	0.0143516	-0.149252	Cluster 18	IGKV3D-20	A0A0C4DH25
	0.851853	0.0310505	0.023143	-0.241783	-0.0635849	0.0653375	0.570815	-0.0834109	-0.264471	-0.315593	-0.265096	-0.329001	-0.120468	-0.165647	-0.0500332	0.499844	0.259285	0.230481	0.0132942	0.250583	0.0259939	-0.266849	0.261531	0.210114	-0.082233	0.055501	0.132028	0.0963415	0.154459	-0.0192648	-0.152238	-0.10674	-0.109508	0.30849	-0.171159	-0.0794236	0.0623881	-0.00891733	0.252859	-0.204546	-0.0353506	0.00961758	0.0634687	-0.19993	-0.114286	0.0516347	-0.016472	0.344521	0.413252	-0.090466	0.125619	0.0584646	-0.0992272	-0.222324	0.364908	0.293034	-0.151692	-0.0931311	-0.136352	-0.0727248	0.013463	-0.0911874	0.131257	0.238929	0.152384	0.00308422	0.0355545	-0.15178	-0.0483806	-0.0189518	-0.0937806	0.115755	0.228375	-0.105259	-0.0416639	0.0700265	-0.10755	0.0291994	-0.143844	0.0262883	-0.07402	-0.157724	-0.148652	-0.114954	0.164958	-0.000495902	0.0392475	0.454662	-0.134495	0.179167	0.266699	0.0526944	0.27443	0.221716	0.076505	-0.114045	-0.0323725	-0.13006	0.177071	-0.119469	-0.0372192	-0.166199	-0.0969185	-0.12488	-0.0652634	0.0634378	-0.0359758	-0.189741	-0.0519522	-0.113571	-0.132055	-0.210655	-0.171588	-0.115808	-0.0933205	-0.102231	-0.0277392	-0.146408	-0.137489	-0.0905847	-0.0854228	-0.059299	-0.181201	-0.134287	-0.190906	-0.133617	-0.121713	-0.0624354	-0.0853896	-0.0280924	-0.141788	-0.120924	-0.0950355	-0.0796408	-0.162744	-0.0603159	-0.117384	-0.160075	-0.0985096	-0.0372869	-0.0780287	-0.0171989	-0.149902	-0.0840925	-0.0963416	-0.135897	-0.110241	0.0266223	-0.0165667	-0.113596	-0.057686	-0.0693259	-0.133179	-0.00188172	0.00656625	0.0467206	-0.0958293	-0.0856642	-0.0882988	-0.0811211	-0.101466	0.0469534	-0.00703116	-0.164097	-0.0606844	-0.0463431	-0.0263407	-0.0431417	-0.0832063	-0.0589146	0.0606321	0.00445621	-0.00110471	0.017074	0.190932	-0.0769272	-0.0880999	-0.0986144	-0.029716	-0.0350121	-0.0299147	-0.00588944	-0.0150652	-0.0292615	-0.0596013	-0.040791	-0.0436647	-0.0720111	-0.0385906	0.202887	0.115131	0.181227	0.141071	-0.0353983	-0.055017	-0.0330645	-0.0282026	-0.14268	0.0550964	0.135923	0.0247597	-0.0287276	0.0352817	-0.0225098	-0.050395	0.0369017	0.0276341	0.0497246	-0.0118355	-0.0291874	-0.0248428	-0.044573	-0.184053	-0.0665061	-0.0131119	-0.0760241	-0.0498119	0.0942916	0.237701	0.0298674	0.31332	0.324472	0.127598	-0.0297796	-0.0366276	0.0256202	0.0439217	0.125294	0.232623	0.291616	0.270902	-0.0650417	-0.0202617	-0.0551513	-0.0411608	0.107148	0.00153758	-0.0237687	-0.10731	-0.0762823	-0.0391535	-0.0435275	-0.011043	0.0379588	0.0266308	-0.00289389	0.0136755	-0.0473299	-0.09127	-0.103319	0.0175285	-0.00424683	-0.0246733	0.0503394	0.0476099	-0.0515137	-0.00458749	0.104402	0.0391506	-0.000594544	-0.0130444	-0.00336745	0.299912	0.164248	0.230852	0.0557454	0.023419	-0.138987	0.0290348	-0.0311438	0.172418	0.419991	0.108361	0.288155	0.260916	0.241491	0.162501	0.264234	0.254909	0.338146	0.350115	0.317985	0.22805	0.164883	0.298293	0.291176	0.370073	0.233693	0.196487	0.219391	0.161013	-0.155956	0.122389	0.0643326	0.0386439	0.164148	0.150663	0.00157436	0.24587	0.21452	0.0885417	-0.0468151	-0.0497586	-0.0316026	0.0842788	0.071997	0.0168505	-0.036742	-0.0259987	-0.00614426	0.0606301	0.0491846	0.0276783	0.0675688	0.102414	0.160942	0.0876666	0.121338	0.0458916	-0.00985731	-0.0262266	-0.0589329	-0.0944256	0.0705527	-0.0074587	-0.039992	0.138207	0.0814406	0.0810709	-0.0207523	-0.0628667	-0.0642341	-0.0427556	0.0284096	0.131309	0.0149246	-0.00862252	0.0789599	-0.0376076	0.0206519	0.0607807	-0.0435517	0.0732149	0.030337	0.056862	0.190682	-0.0697042	-0.0510681	-0.025755	-0.0837879	0.0933825	0.0559115	0.148751	0.00287726	-0.039993	0.0789369	-0.00279202	-0.0460288	0.0712509	-0.0310923	-0.0283763	-0.0254519	0.0637587	0.0522315	0.0124026	0.135383	0.0911262	0.111805	0.121479	0.0814594	0.0502728	0.082883	0.122343	-0.0148132	0.0927598	0.0681747	0.0450009	0.0453222	0.120069	0.0732966	0.208144	0.0692627	0.153634	0.154233	0.0685447	0.107791	0.177168	0.212311	0.166245	0.201273	0.133518	0.116233	0.505566	0.238923	0.113859	0.251518	0.137988	0.0625894	0.109616	0.0559248	0.0874168	0.19878	0.219148	0.0435388	0.15096	0.0772576	0.106494	0.182051	0.160618	0.251729	0.2799	NaN	0.112569	0.213537	0.199257	0.123829	0.0825626	0.265333	0.117632	0.262944	0.295375	0.248669	0.207228	0.361	0.244516	0.364247	0.0266296	0.138796	-0.0314662	-0.0843009	-0.0565787	-0.0103406	-0.0387074	-0.0441194	0.152217	0.218468	0.081249	0.053858	0.0147691	0.101505	0.123779	-0.0282139	-0.0593856	0.0106644	0.0737382	0.00278325	0.0187368	-0.0624327	-0.0155369	-0.081221	-0.0421182	0.0244079	0.162664	0.0150625	-0.0275459	-0.0198486	0.0251236	-0.0143558	0.0157454	-0.0117768	-0.0652913	-0.0899255	0.0042894	0.00440797	0.0640875	-0.0297411	0.0250229	0.0574404	0.0211484	0.0317185	0.10133	0.219873	-0.0442886	0.039852	0.0986711	0.119986	0.116719	0.0727024	-0.000244895	-0.0686382	-0.0452779	-0.111566	-0.0926561	-0.00375457	-0.0644034	-0.0801471	-0.0133065	-0.0105986	-0.0199058	-0.0746359	0.103555	-0.000872094	-0.0184575	-0.0410997	-5.04064e-05	0.0129694	-0.114409	-0.0868665	-0.141051	-0.0955317	-0.0246807	-0.0460036	-0.0963574	-0.0217653	-0.0325907	-0.0320884	-0.11989	-0.142514	-0.04738	-0.15794	-0.0010608	-0.0279997	-0.0621295	-0.12372	-0.0255946	-0.193687	-0.108917	-0.0237165	-0.0493234	0.170792	0.0216638	Cluster 18	_19	P01624
	0.244352	-0.099469	-0.265316	-0.335867	-0.133476	0.0960609	-0.123891	-0.324748	-0.0630228	-0.206213	-0.163287	-0.274991	-0.0953812	-0.0170325	-0.21621	0.57987	-0.00961622	0.214646	0.0906516	-0.00766866	0.0468155	-0.282412	-0.0739331	0.0432883	0.1965	0.0718921	0.0211147	0.0597164	0.0598884	-0.0187548	-0.0964293	-0.143126	-0.296261	-0.293197	-0.247836	0.0736325	0.201785	-0.0502868	-0.0271085	-0.218075	0.252935	-0.222824	-0.0612971	-0.00992202	-0.142819	-0.096791	-0.0250129	-0.208919	0.071396	-0.067399	-0.267723	0.108309	-0.00567129	-0.0257098	-0.0878663	0.149304	0.0233973	-0.0148243	-0.0609791	-0.0250416	-0.0221656	0.260524	0.128159	0.270655	0.312887	0.0507841	0.0272726	-0.288764	-0.194906	-0.0154876	0.200327	0.0342626	-0.068371	-0.0789057	-0.0163161	-0.178102	0.114248	-0.114648	0.0583312	-0.00627402	0.0474157	-0.124752	-0.150779	-0.13063	-0.0567181	-0.0727174	-0.058551	0.167321	-0.0730577	0.071987	-0.20873	0.147486	0.0832692	0.203638	0.0693018	0.0696382	0.0371143	0.0504954	0.134047	-0.108242	-0.0270298	0.0846745	-0.0674533	-0.0303911	-0.145067	-0.107594	0.000178969	-0.0249959	-0.178815	-0.15818	-0.146283	-0.240026	-0.182408	-0.112174	0.023888	-0.0262651	0.0111658	-0.24032	-0.110677	-0.151133	-0.117673	-0.116231	-0.217191	-0.219107	-0.157329	-0.17964	-0.035092	-0.0815843	-0.0599388	0.00148816	-0.0593467	-0.0503838	-0.15087	-0.0437103	-0.310907	-0.109557	-0.270795	-0.0384914	-0.133882	-0.234006	-0.0972614	0.0146046	0.0388449	0.0188554	-0.10429	-0.157998	-0.129666	-0.111251	-0.13712	-0.164063	-0.193319	-0.228131	-0.0362649	-0.144758	0.133858	0.0047776	-0.167936	-0.200019	-0.275425	-0.0828916	-0.123707	-0.082891	-0.0862789	-0.0592303	-0.0969216	-0.0317421	-0.04908	-0.0845758	-0.0885117	-0.0353046	0.0234174	0.0881427	0.457967	-0.109648	-0.208684	-0.110045	-0.0558204	-0.0654528	-0.0561005	-0.0231657	-0.0154499	0.0343122	-0.0323654	-0.0491668	-0.0192049	-0.022084	-0.066902	-0.124614	-0.0670131	0.0401343	0.140325	0.062038	-0.0673528	-0.0535638	0.0497582	0.302999	0.200798	-0.031005	0.177191	0.0969237	0.125177	0.00120917	-0.17024	0.0946842	-0.09345	0.0199958	0.0152207	-0.00816077	-0.0590086	-0.0480246	-0.100117	-0.0777865	-0.300987	0.00283597	0.026348	-0.180278	-0.0699787	0.044218	0.117125	0.0108823	0.0899955	0.0528393	0.398763	-0.0494877	0.00600019	0.0454425	0.205066	0.188392	-0.0742012	0.0498194	0.203542	-0.106112	0.0274357	-0.0594563	-0.0495495	0.140937	-0.0613671	-0.0571544	-0.0464649	0.0474031	-0.0579198	-0.147278	-0.0717501	0.0387467	-0.0124897	-0.0457549	0.0349844	-0.111449	-0.094493	0.0761158	0.071244	0.195731	0.077084	0.113142	0.157731	0.176274	0.125446	0.15676	0.16735	0.133953	0.249185	-0.134751	0.0377158	0.27909	0.473558	0.146285	0.119245	-0.106998	-0.0181338	0.0217031	0.211623	0.217504	0.230486	0.297546	0.214194	0.160091	0.106801	0.195324	0.213386	0.285765	0.363138	0.248554	0.174856	0.171742	0.228205	0.256949	0.345508	0.200488	0.272603	0.143321	0.193855	-0.127491	0.0986919	0.139548	0.156467	0.116226	0.147707	0.1387	-0.0472583	0.321193	0.124485	-0.0603132	0.000665324	0.0216152	-0.0717495	-0.00453131	0.00031896	-0.0281264	-0.086895	0.0804657	0.125826	0.0923111	-0.0170994	-0.0346898	-0.0030036	0.0996878	0.0864946	0.0304348	0.0638065	-0.0856129	0.0118084	0.0580325	-0.0577884	0.029654	-0.196431	-0.101839	0.156726	-0.0271681	0.130527	0.0235176	-0.169231	-0.151087	-0.10855	-0.0719432	0.278102	0.0266618	0.00335769	0.00498092	0.0361394	-0.10204	0.0649891	0.0711474	0.171181	0.122447	0.00700839	0.0812111	-0.214278	-0.152711	-0.0317877	-0.0143075	0.167477	-0.00156682	-0.040569	-0.0381508	-0.0371594	0.0528695	0.069101	-0.0283029	-0.0487586	-0.00973512	-0.0411507	-0.0278707	0.11998	0.202981	0.00287734	0.0757943	0.0975571	0.123091	0.241383	0.10396	0.0618558	0.0856744	0.12265	0.0520156	0.083866	0.109843	0.0496001	0.0709251	0.249722	0.193764	0.23554	0.197706	0.0216134	0.0487045	0.0724045	0.115808	0.0777698	0.121938	0.124665	0.132652	0.231069	0.192286	-0.140823	0.142716	0.114427	0.0100539	0.00405522	0.0360277	0.0717807	0.0628328	-0.0362443	0.0597917	0.0245807	-0.00424269	0.187229	0.100956	0.174124	0.212237	0.194061	0.295092	0.380231	0.112569	NaN	0.380297	0.267308	0.180465	0.250725	0.157484	0.170152	0.146024	0.192857	0.226536	0.210062	0.268117	0.294006	0.292411	0.169735	-0.0190856	-0.0352146	0.114999	0.192122	-0.267453	-0.0301843	0.0493065	0.0681186	0.0980185	-0.1252	-0.0696674	0.0488485	0.128337	0.091624	-0.0183788	-0.0117041	0.0575328	0.0570559	-0.0289534	0.0866801	-0.0110074	0.118507	-0.0288394	-0.0220016	0.0515918	0.0978825	0.127148	0.00299186	0.0128463	0.0880814	0.024302	-0.0737092	0.0453609	0.160462	-0.0628439	-0.102376	-0.0138584	0.0197146	0.0207695	-0.0247886	0.237949	-0.0200717	-0.132486	0.0486626	-0.0257981	-0.0782603	-0.0803492	-0.0143056	-0.0468578	-0.00985546	-0.0583353	0.154234	0.0281079	-0.082296	-0.0859321	-0.0592818	-0.0119939	-0.178909	-0.0529895	-0.0183222	0.079394	0.102284	-0.00946849	0.19897	0.0849971	0.0679283	0.0603725	0.0255081	0.0376674	-0.122261	-0.0545507	-0.177068	0.0241791	-0.0744587	-0.0574471	-0.15711	-0.1244	-0.104868	0.00207981	-0.135062	-0.129995	-0.0943526	-0.090529	-0.0193483	0.0234404	0.0515562	-0.0681694	-0.12172	-0.0779171	-0.127825	-0.0645626	0.0162148	0.102167	0.00546856	Cluster 18	_39	P01781;P01782
	0.267526	0.20691	-0.450595	-0.200633	-0.116261	-0.05436	0.195379	-0.209722	-0.153171	0.0239012	0.0177455	-0.0487351	0.0776834	0.0737776	-0.0958642	0.532487	0.184441	0.121935	-0.00796477	-0.117584	0.247821	0.0502247	-0.0101012	-0.216496	0.0597411	0.11992	0.0128993	0.0320329	0.0875337	0.0298308	-0.0715255	-0.0965665	-0.241695	-0.0450324	-0.377279	0.178782	0.0365179	-0.0643778	-0.191636	0.0299216	0.141963	-0.218897	-0.186409	-0.127333	-0.0462699	0.0803672	0.148227	0.116196	0.138665	-0.157313	-0.276351	-0.106452	-0.182264	-0.197277	-0.00725398	0.183541	-0.0426062	-0.0692964	0.00540877	0.00325698	-0.0756824	0.290026	-0.00624026	0.427008	-0.235365	-0.051929	0.00568307	0.0998033	0.0636835	-0.107139	0.207209	0.284706	0.0635602	-0.121244	-0.0360778	0.00459209	0.257876	-0.0888788	-0.125534	0.0485026	-0.217078	-0.163724	0.0687189	-0.0157777	-0.154231	-0.0210102	0.0638346	-0.0927059	-0.139771	0.123922	0.544509	0.119203	-0.0300552	0.0680271	0.0262263	0.189714	-0.0905138	-0.0324282	0.192446	0.0960222	0.0734765	0.151807	-0.0678283	-0.0167391	0.0235477	0.040236	-0.0861016	-0.032173	-0.139023	-0.0663621	-0.139679	-0.184707	-0.163805	-0.0363986	0.00221573	-0.00222523	0.0589471	-0.194964	-0.132673	-0.173388	-0.0882593	-0.185869	-0.183093	-0.229873	-0.246828	-0.223779	-0.101259	-0.189239	-0.143949	-0.00321094	-0.0968434	-0.0834046	-0.138234	-0.115178	-0.248687	-0.140221	-0.263324	-0.187869	-0.236839	-0.202858	-0.188238	0.0754096	0.0547174	0.0838872	-0.125036	-0.110868	-0.0656419	-0.066418	-0.0398576	-0.0577926	-0.0833519	0.00607837	-0.0519229	0.0323878	0.0794977	0.0147479	-0.148621	-0.187272	-0.198356	-0.146929	-0.149929	-0.0888563	-0.102207	-0.0922009	-0.0668206	-0.00357428	-0.0276435	-0.0694993	-0.0896617	-0.0585405	-0.00759407	-0.108813	0.183838	-0.0335054	-0.0372625	-0.0569198	0.187666	-0.00737735	0.0226537	0.0147391	0.0963956	0.0925673	-0.00268784	-0.028561	0.0400306	-0.0341098	-0.0278026	-0.0733187	-0.0371695	0.0867569	-0.0583336	0.0425008	0.0463148	-0.120007	-0.0685046	0.0420489	0.0824849	-0.043588	0.347426	0.13082	0.020518	-0.025459	0.0112342	-0.0437221	-0.0563219	0.0824752	0.0847745	0.0393661	-0.0267039	-0.0305513	-0.0733712	-0.0489521	-0.147186	-0.120854	-0.0788305	-0.103213	-0.181997	0.0488945	0.448633	-0.0340494	0.0135573	0.245805	0.224029	-0.0254132	0.109391	-0.043368	0.0915609	0.18503	-0.0114231	0.0895335	0.0755874	-0.0811021	-0.0281479	-0.103158	-0.08108	0.132671	-0.0233716	-0.0588716	-0.11608	-0.0909789	-0.0645875	-0.182667	-0.108347	-0.0538718	-0.0649242	-0.0638309	0.0370197	-0.0120222	-0.0312925	-0.0307425	0.0168384	0.14512	0.0161509	-0.0155246	0.104527	0.00760062	0.100842	0.0831856	0.0945747	0.0832832	0.198289	0.513721	0.324015	0.294742	0.511279	0.241774	0.199327	-0.0933185	0.0766944	0.069052	0.34581	0.379876	0.127936	0.278488	0.163303	0.285712	0.18376	0.409948	0.370061	0.367164	0.430933	0.302837	0.320942	0.297884	0.346247	0.377792	0.408321	0.35271	0.379717	0.20825	0.18955	0.06275	0.183816	0.123744	0.127316	0.197144	0.130824	0.150236	0.0273093	0.131987	0.0763077	0.0397272	0.100803	0.180093	-0.00285073	0.152593	0.247837	0.0650215	0.03611	0.216801	0.198436	0.229279	0.042403	0.0725351	0.159454	0.272885	0.0954582	0.199798	0.173479	0.056923	0.103867	0.087872	-0.0971157	0.195818	-0.0260491	0.0571207	0.316902	0.168331	0.0623291	0.0485091	0.0161844	-0.00868853	0.0388246	0.516586	0.206318	0.0248052	0.00185756	-0.00246629	0.0374821	-0.0978199	-0.0265363	-0.015726	0.0213167	0.0213657	0.0205092	0.166648	-0.153023	-0.133586	-0.0436005	-0.0724631	0.0227517	-0.0611047	-0.104745	-0.00270099	0.0784095	0.176107	0.0661797	0.0369426	0.0503983	0.0137273	-0.00808277	-0.00182974	0.101362	0.161603	0.0852869	0.561921	0.023796	0.164099	0.260692	0.0759398	-0.01494	0.0567825	0.137212	0.0435205	0.0102149	0.0615583	0.115945	0.038323	0.139392	0.37073	0.204346	0.202275	0.0421303	0.145287	0.0645133	0.0666871	0.198753	0.160738	0.120625	0.11716	0.23111	0.24057	0.0593531	0.303929	0.102169	0.153929	0.0927992	0.0675324	0.0276462	0.211389	0.052398	0.0878137	0.16507	0.157307	0.09484	0.0907898	0.029991	0.170843	0.261528	0.360206	0.410161	0.213537	0.380297	NaN	0.390392	0.341045	0.297681	0.3861	0.200226	0.375573	0.281013	0.278746	0.203337	0.276893	0.377481	0.402808	0.035582	-0.0151524	0.0127368	0.103652	0.0698794	-0.160466	0.158494	-0.0814224	0.109007	0.27352	-0.0888544	-0.0688383	0.0658833	0.189076	0.147941	-0.0648745	0.123898	0.049454	0.0736425	0.0517692	0.172682	-0.0388914	0.223578	-0.0429812	0.0613236	0.0423364	0.143631	0.0862798	0.0609387	0.00349194	0.067659	0.0643267	-0.0752664	0.150751	0.144027	-0.0582527	-0.0908844	0.0214493	0.0301772	0.0160733	0.0203777	0.0759443	-0.0586491	-0.103214	0.0905947	0.173448	0.0676865	-0.0468332	0.0238748	0.0380454	0.0253213	-0.0157242	0.143165	0.0169434	-0.0564018	-0.15108	-0.11454	-0.0687098	-0.237464	-0.0776478	-0.0409731	-0.0333088	-0.0107897	-0.0726214	0.18662	0.022003	0.0394474	0.062223	-0.0465483	0.112821	-0.0818197	-0.0980767	-0.207654	-0.0203917	-0.0744969	-0.0586089	-0.0481768	-0.185753	-0.0735046	0.0231368	-0.120505	-0.148676	-0.0999858	-0.0273282	-0.136325	-0.0409798	-0.0612277	-0.0129902	-0.0372352	-0.104434	-0.144864	0.00374862	0.0887355	0.109385	0.00435301	Cluster 18	_11	P01612
	0.549241	0.260494	-0.189368	-0.131637	-0.123183	-0.261286	-0.0600459	-0.260725	0.291749	0.0231444	-0.0126034	-0.0398733	0.0908853	0.11784	-0.428981	0.518529	0.130722	-0.0298637	0.392949	-0.0217403	0.470946	-0.108102	0.146306	0.230518	0.0610847	0.0142564	0.00705728	-0.0116877	0.130949	-0.0273834	-0.10713	-0.036267	-0.0530142	0.0118624	-0.352865	0.192778	0.207034	-0.0756495	-0.0531838	-0.156989	0.0711272	-0.0842804	-0.210553	0.209233	-0.121213	-0.134595	-0.0295137	0.238309	0.377612	-0.0395282	0.0679586	0.00574349	0.0320631	-0.208819	-0.0391954	0.0582743	0.0766249	-0.0648985	-0.0445752	-0.149842	-0.097865	0.143687	-0.063271	0.41587	0.22509	0.00727471	0.00692029	-0.202662	-0.115572	-0.180819	0.107737	-0.00782529	0.043929	0.128017	-0.0178198	-0.0855887	-0.00395708	0.00188572	-0.0799967	-0.0463762	0.0471588	0.0428639	-0.0758561	0.0986121	0.0789258	-0.0524657	-0.0789448	0.298656	0.071108	0.0476272	0.00516233	-0.0926677	-0.210593	-0.142369	0.176125	0.124493	0.157956	-0.111166	0.188345	0.0486595	-0.203512	-0.00270609	-0.0399805	-0.0522861	-0.0222499	0.0322071	-0.0723772	-0.142676	0.0395353	-0.160395	-0.170889	-0.197983	-0.251507	-0.0778184	-0.00362143	0.0253965	-0.0763303	-0.232737	-0.105396	-0.156623	-0.0438256	-0.220369	-0.284314	-0.171308	-0.228695	-0.302643	-0.169893	-0.221902	-0.1912	-0.0522705	-0.0747834	-0.148447	-0.171724	-0.103328	-0.1369	-0.166546	-0.279854	-0.182203	-0.132645	-0.148024	-0.149695	-0.0349112	-0.0491416	-0.0568593	-0.153452	-0.210283	-0.199692	-0.168779	-0.147601	-0.175073	-0.0726366	-0.104941	0.0476982	-0.0120905	0.0905214	-0.00856424	-0.158428	-0.201206	-0.262398	-0.193214	-0.104613	-0.0235232	-0.0384153	-0.0650068	-0.0712796	-0.0793392	-0.0980076	-0.0737308	-0.102136	-0.0675666	0.0591271	0.0514661	-0.0650214	-0.0275687	-0.174833	-0.0817274	-0.0873746	-0.0846774	-0.00518799	-0.105854	-0.050583	0.0521932	-0.00648369	-0.0187714	0.0101508	-0.0369848	-0.0435679	-0.025202	-0.0161791	-0.00773166	0.150127	-0.0448221	0.18387	-0.00841387	-0.110624	0.211992	0.0286344	-0.0284568	0.115755	0.112977	0.195795	0.0200577	0.00772217	-0.0966215	-0.0693319	0.105662	0.108219	0.0383071	-0.0386941	-0.0357945	-0.0547257	-0.0780058	-0.0646777	-0.143299	-0.184228	-0.256423	-0.234313	-0.0741513	0.352166	0.0175218	0.0845367	0.351953	-0.0477684	-0.0499338	0.263108	0.00500647	0.0594115	0.207675	-0.00499278	0.259466	0.292049	-0.0571072	0.0340377	-0.0508675	-0.0544315	0.144345	-0.00428044	-0.0510582	-0.0930893	-0.0999802	0.0359224	-0.0194493	-0.0226638	-0.0242471	-0.0118641	0.0612966	0.0890511	0.0130707	-0.0286795	0.0107576	0.153519	0.120888	-0.0716869	-0.139127	0.136215	0.199493	0.0418129	0.0884507	0.100589	0.0855628	0.0116562	-0.0547069	0.190994	0.169058	0.285937	0.14103	0.150161	0.0281978	0.0407827	0.138132	0.261757	0.480193	0.127403	0.335693	0.323822	0.22522	0.182083	0.43145	0.233601	0.421263	0.322124	0.365672	0.201404	0.311579	0.291189	0.276489	0.408452	0.263032	0.38091	0.169034	0.217335	0.144605	0.148274	0.169639	0.159961	0.17913	0.137803	0.102052	0.0795755	0.291898	0.0659374	0.0181535	0.0280502	0.0700597	0.0244317	0.060759	0.066487	0.0603782	-0.0135334	0.112874	0.111704	0.166198	-0.0294472	0.0477658	0.120672	0.130069	0.116408	0.157199	0.125649	0.0738428	0.0560952	0.114894	-0.0306888	0.179194	-0.0954646	-0.0265277	0.184675	0.181458	0.103805	-0.00645649	-0.0743886	-0.0658473	-0.00924064	-0.0150588	0.175297	-0.0198807	0.0275863	-0.0932389	-0.0228028	-0.0814425	0.122702	-0.0112825	0.162693	0.100379	0.118514	0.0714642	-0.129197	-0.186626	0.00155789	0.00593862	0.0915179	0.0130521	-0.0497427	0.0673605	0.0428212	0.122042	0.0819851	0.0676588	-0.0142213	-0.00849414	-0.00755111	-0.0344342	0.0544696	0.136215	0.021798	0.118251	0.0910664	0.173943	0.257514	0.157682	0.0994694	0.0908923	0.211925	0.0867125	0.0398914	0.118434	0.151437	0.147042	0.254682	0.187703	0.188877	0.138866	0.154358	0.0812829	0.0787884	0.125669	0.318329	0.155523	0.187979	0.168635	0.0861803	0.130218	0.0797231	0.205363	0.134369	0.0875766	0.07912	0.0887362	0.0634297	0.30369	0.168281	0.106643	0.0800417	0.0782936	0.0728896	0.0239917	0.151394	0.227713	0.314247	0.405925	0.374719	0.199257	0.267308	0.390392	NaN	0.402042	0.235022	0.323177	0.10541	0.236843	0.268335	0.191257	0.194366	0.272826	0.328166	0.475779	0.16082	0.0513409	0.0326347	-0.0713822	0.151861	-0.0482461	-0.212117	0.0415836	0.101808	0.290923	0.123902	0.0156715	0.0498936	0.311262	0.330852	0.0280994	0.175908	0.0821001	0.113628	0.118119	0.197078	0.00715352	0.148731	0.0226597	-0.0493289	-0.0348291	0.0223084	0.0789142	0.0836026	0.205498	0.0479785	0.128427	-0.004683	0.208718	0.204625	0.000108484	0.0265708	0.110238	0.111383	0.0322327	0.00954438	0.039245	-0.0428254	-0.146242	0.0113206	-0.0757112	-0.122544	-0.00477353	0.114805	-0.0162342	-0.0103376	-0.106033	0.0859642	-0.17352	-0.141447	-0.288304	-0.225411	0.0127621	-0.266667	-0.188608	-0.03089	-0.105723	0.00287501	-0.153695	0.0999629	-0.0170994	-0.0710588	-0.0545018	-0.0778842	-0.0949942	-0.169725	-0.197204	-0.208963	-0.0213736	-0.0940831	-0.0181561	-0.0562779	-0.110631	-0.125163	-0.118952	-0.201597	-0.210731	-0.106423	-0.147179	-0.0525686	-0.0704281	-0.0672036	-0.0996686	-0.0506776	-0.21687	-0.0714939	-0.120242	-0.00631122	0.153939	-0.0638634	Cluster 18	IGLL1	P15814;C9JEE0
	0.526852	0.372601	-0.185263	-0.181732	-0.147203	0.152165	0.0172079	0.0845548	-0.14512	-0.165045	-0.212085	-0.133791	-0.0151991	-0.0887005	-0.238539	0.0831325	0.435157	0.0324241	0.104574	-0.160704	0.38063	-0.277312	0.131622	0.331647	-0.047294	0.220246	0.201944	0.168539	0.123971	0.130982	0.0842746	0.0924994	-0.0475099	-0.202072	0.0483974	-0.0529823	0.100271	0.167608	-0.0808634	-0.0915918	-0.154473	-0.136776	0.0553722	-0.0506906	-0.128231	-0.151286	-0.0959617	-0.0178389	0.0204845	-0.0499857	-0.286686	-0.141617	-0.0670395	0.152004	0.00276702	-0.0442479	-0.121056	-0.0630454	0.0799138	0.0661573	-0.223274	-0.111899	-0.127858	0.269121	-0.0503462	0.0463755	0.132182	-0.126913	-0.140741	0.0771838	-0.0120459	0.141364	0.119883	-0.0324672	0.0667919	-0.091593	-0.0968485	-0.0741142	0.101611	0.00839753	0.0108725	-0.0597618	0.0683378	-0.113541	0.256121	-0.0391025	-0.139871	0.0349392	-0.238749	0.0346492	0.121237	-0.0401875	-0.141083	-0.181098	-0.0970584	0.14473	-0.0199012	0.157972	-0.0684197	0.032326	-0.0536863	0.0750342	-0.112606	-0.0340361	-0.0567726	0.0381467	-0.00642595	-0.00446596	-0.0101666	-0.155181	-0.121858	-0.159869	-0.0981865	-0.0422408	-0.0646567	-0.0838554	-0.109621	-0.0923534	-0.124437	-0.0210495	-0.0377755	-0.0672809	-0.203391	-0.116555	-0.211561	-0.170298	-0.116527	-0.100591	-0.161671	-0.142436	-0.133814	-0.145405	-0.154478	-0.0673362	-0.117158	-0.1223	-0.187192	0.0166912	-0.124232	-0.112499	-0.0619407	0.103663	0.00370682	-0.0368776	-0.0725868	-0.0656837	-0.0759016	-0.110175	-0.0344328	-0.128628	-0.006815	-0.0426017	-0.02818	0.0341185	0.0583879	-0.0293541	-0.092142	-0.108472	-0.189503	-0.105772	-0.111983	0.0287791	-0.0348944	-0.0591233	-0.0271474	-0.00687602	-0.0104859	-0.0020856	-0.0463581	-0.0211292	0.159241	0.00427191	-0.0866515	-0.0332692	-0.129728	0.131745	0.0901777	0.104881	0.160997	0.0372088	-0.0287834	0.189277	0.0365961	-0.0151121	-0.0553749	-0.00889632	0.0797822	0.00957678	0.0090325	0.0924339	-0.0251486	0.183614	0.170128	-0.00884063	-0.0580368	0.0359238	-0.124815	-0.11893	0.147704	-0.0556891	0.198853	-0.0265343	-0.0947432	-0.00865282	-0.0778814	0.0862071	0.0776486	0.0493166	-0.0251874	-0.0428502	-0.0667895	-0.0679388	-0.0970674	-0.0304979	-0.0319801	-0.0960033	-0.0784395	0.0761522	0.4334	-0.0658327	-0.0255554	0.178851	-0.0642388	-0.0138615	0.119324	-0.0218602	0.050614	0.00474871	0.0351404	0.0409631	0.116969	-0.0469236	-0.012161	0.004155	0.0239667	0.190919	0.0427558	-0.0604346	-0.100881	-0.117513	-0.0784084	-0.128017	-0.0663275	-0.060108	-0.059456	-0.0399119	0.0377275	-0.0431479	-0.117479	-0.0374883	0.0547192	-0.0286539	-0.0465548	-0.0519817	-0.0488849	-0.0771735	-0.14477	-0.0817292	-0.106926	-0.086669	-0.00537665	-0.0787639	0.198476	0.0276083	0.261948	0.034333	0.114053	-0.142037	-0.055365	0.119153	0.20609	0.359295	0.0751592	0.148726	0.173295	0.360439	0.0540592	0.391793	0.0274404	0.283444	0.244839	0.286357	0.158501	0.198614	0.389493	0.153717	0.291831	0.155467	0.250809	0.101043	0.11745	0.0885477	0.105689	0.0729853	0.0914032	0.0959687	0.10003	-0.0524765	0.0213085	0.0395115	0.101594	-0.0583579	0.0063608	-0.0189294	-0.0548248	0.0979394	0.0270459	-0.0337428	-0.0748044	-0.0233757	0.0134248	0.0282661	0.0204817	0.0443288	0.0103347	0.0991241	0.00730437	0.111974	0.0735723	0.167216	0.0785957	0.0600995	-0.0700121	0.139906	-0.0845876	-0.0470638	0.139606	0.152257	0.0197847	-0.0774874	-0.08307	-0.0805313	-0.0276962	-0.0502488	0.140939	0.0619233	0.11553	-0.0583794	-0.0134898	-0.0124792	-0.016569	0.0400019	0.0905278	0.0604458	0.132621	0.0641964	-0.021267	-0.0997443	-0.0236925	-0.0452507	0.0875581	0.0285342	0.0682375	0.0813557	-0.00333223	0.108873	0.0441666	0.0182774	0.08412	0.0125805	0.009933	-0.0150598	-0.105463	-0.0529486	-0.00722348	0.0926231	-0.0774174	0.00201091	0.0649674	0.0340703	-0.0308412	-0.0111299	0.0604966	-0.0736858	0.0385236	0.183006	0.0498429	0.0192797	0.091007	0.0887597	0.185054	0.0424181	0.104944	0.0548417	0.00716571	-0.0577753	0.155454	0.0920531	0.070675	-0.0277916	0.127025	0.159497	-0.0572918	0.147703	0.113732	0.281352	-0.0396028	-0.040915	0.00654741	0.0744312	0.16613	-0.00931899	0.00886626	0.0279283	0.0977643	0.0131983	0.0512811	0.24596	0.188415	0.360922	0.335386	0.123829	0.180465	0.341045	0.402042	NaN	0.0592178	0.20475	0.00826915	0.164864	0.143599	0.112255	0.227819	0.315652	0.344778	0.348495	0.102018	0.0139335	0.0308055	0.00624271	0.0534154	-0.0860909	-0.0739121	0.126788	0.14624	0.244566	0.110168	0.117372	0.0668676	0.148379	0.229031	-0.00904571	0.0562903	0.0584185	0.0343498	0.0154618	0.0961147	-0.026271	0.0261447	0.0189932	0.0236951	-0.0220543	0.0716492	-0.0392629	0.0301872	0.0395081	0.0956724	0.230098	0.0560497	0.0918467	0.147874	0.0103735	0.0754581	0.0941956	0.0995455	0.0963471	0.144149	-0.00562236	-0.029543	0.117935	0.0574673	0.0698882	-0.0600588	0.0174446	0.103402	0.0458708	0.051796	-0.0477196	0.356149	-0.13668	-0.149521	-0.138318	-0.20654	-0.0574141	-0.140455	-0.156894	-0.0705672	-0.047782	-0.035652	-0.102455	-0.0414583	-0.125764	-0.120196	-0.169007	-0.164223	-0.178014	-0.0795503	-0.0890189	-0.191723	-0.0185826	-0.0996755	-0.038497	-0.0263102	-0.0827543	-0.108631	-0.147911	-0.116169	-0.151796	-0.0642077	-0.0821987	-0.0592867	-0.093002	-0.05716	-0.0998141	-0.140524	-0.209036	-0.0963316	-0.0638004	0.0293988	-0.00210025	-0.0284706	Cluster 18	IGHG4	P01861;A0A0G2JPD4
	0.0450374	0.22378	0.890594	-0.128213	-0.0484584	-0.0813298	-0.0725252	-0.111683	-0.112486	-0.251149	-0.235284	-0.113284	-0.106137	-0.153177	0.121911	0.447994	-0.000150807	0.261474	-0.110235	0.00388853	0.000367024	-0.236285	0.12838	-0.0824806	0.251903	0.125857	0.00862935	0.0684302	0.124166	0.00622235	-0.0101408	-0.0558398	-0.1007	0.107102	-0.0822009	0.0580517	0.293514	-0.00022214	0.0390525	0.0314576	0.248873	-0.140952	-0.236369	-0.13954	0.0519777	0.0226741	0.133894	-0.0257319	0.181911	-0.0933168	-0.211431	0.120787	-0.0739701	-0.168346	-0.188102	0.275785	-0.0804112	-0.269238	-0.107664	-0.0294059	-0.0951417	0.281221	0.0915004	0.262028	0.0507657	0.0017036	-0.00170569	0.0886576	0.148318	-0.268193	0.352501	0.179965	0.0468717	0.251028	-0.00993365	-0.109706	0.0352066	0.117134	-0.0989535	0.0509456	-0.219648	-0.0923641	-0.210503	-0.1123	0.0187645	-0.11024	0.206443	-0.132805	-0.0900962	-0.150383	0.156233	0.24281	0.0533163	0.393281	0.0031835	-0.0179143	-0.151205	0.00200012	0.271628	-0.134795	-0.132049	0.0565122	-0.176748	-0.259193	0.00112401	-0.0516405	-0.0552253	-0.119131	-0.120022	-0.167377	-0.126894	-0.151249	-0.102132	0.0300542	0.0436548	0.0145739	0.0633328	-0.249932	-0.145551	-0.211399	-0.202002	-0.24089	-0.230444	-0.139594	-0.185928	-0.215618	-0.185519	-0.15499	-0.0759325	0.0278342	0.0513878	-0.128964	-0.23265	-0.112679	-0.125218	-0.0293145	-0.118503	-0.0791695	-0.0649377	-0.107238	-0.047672	-0.108032	-0.0468162	-0.0425886	-0.255083	-0.190567	-0.193088	-0.0694375	-0.168081	-0.169915	-0.223532	-0.160484	-0.151412	-0.0466446	-0.0353659	-0.0194992	-0.186801	-0.153968	-0.126661	-0.0639946	-0.100101	-0.104654	-0.0593051	-0.0559996	-0.0617668	-0.0258306	-0.121897	-0.0552494	-0.0881232	-0.093296	-0.00156129	-0.136799	0.483174	-0.0582017	-0.100557	0.0327253	0.113702	-0.00734087	-0.0495156	0.0321213	0.138183	0.0652266	0.0167831	-0.0569592	0.0735483	-0.0324635	0.0036328	-0.0215228	-0.00218118	0.171532	0.0084417	0.210371	0.321014	-0.13612	0.012736	0.0560739	0.298174	-0.260869	0.206925	0.146771	-0.0723617	-0.0149463	-0.0180931	0.0547339	-0.0211465	0.0086453	0.0268291	-0.0276854	-0.0197435	-0.0136816	-0.00937923	0.00470716	-0.18729	-0.0908255	-0.115014	-0.105467	-0.113914	0.00441957	0.112694	-0.112006	0.121393	0.206827	0.0611966	-0.00515291	-0.0375272	-0.123977	-0.0960209	0.276505	0.0464381	0.0403403	-0.0855869	-0.063444	0.00682453	-0.0721188	-0.0692499	0.128906	0.0157222	-0.00145605	-0.124924	-0.13807	-0.115577	-0.057879	0.0751917	0.10571	0.0605643	0.127301	0.00673075	-0.0239816	-0.0451863	-0.104464	0.0267875	0.11765	-0.113184	-0.0321677	0.0467839	-0.0913093	0.104952	0.0112224	0.0447795	0.0138703	0.248199	0.148231	-0.00711975	0.104423	0.319852	0.0998716	0.226715	-0.0415444	0.034502	0.0390159	0.274037	0.133457	0.201665	0.387738	0.350665	0.0574069	0.149538	0.124742	0.200529	0.188783	0.264771	0.28605	0.109444	0.24674	0.176547	0.172246	0.294344	0.242546	0.329865	0.230353	0.290908	0.00719588	0.185537	0.154617	0.154405	0.166235	0.0296778	0.186724	-0.0445167	0.0998376	0.133446	0.0300219	0.201969	0.0829159	-0.0154091	0.0704329	0.0845506	0.0198475	0.0693613	0.124176	0.090946	0.107032	0.0899677	0.0679017	0.123975	0.0623279	0.181634	0.157851	0.228338	-0.00805656	0.121798	0.017972	-0.128136	-0.0317079	0.0862722	0.0496023	0.337581	0.177074	0.159947	0.00365432	0.073341	0.0431093	0.0392745	0.17102	0.240689	-0.035444	0.00412498	0.102792	0.0714415	0.102441	0.0648796	0.0411473	0.0487797	0.00626112	-0.0312489	0.102191	-0.0607026	-0.107027	-0.033771	-0.0159435	-0.0841007	-0.0741117	-0.232412	-0.116177	-0.0182135	0.0499472	-0.0521999	0.128593	-0.066823	-0.0657615	-0.0482574	0.0586204	0.119439	0.29299	0.0843041	0.117784	-0.0359632	0.110617	0.088378	0.0158197	-0.0176943	0.0762593	0.0733151	0.0808572	0.00829617	0.0861569	0.197046	0.0761936	0.214132	0.0504601	0.0505202	0.0968419	-0.00937127	-0.0540204	0.00199126	-0.016579	0.0736394	0.0954181	0.0540079	0.0617136	0.0861806	0.0367687	0.114055	-0.0212892	0.121319	0.158413	-0.0456521	0.109264	0.0933471	0.0774889	0.0640509	0.0945815	0.112147	0.0710053	0.169881	0.105761	0.0950823	0.0892994	0.231826	0.361185	0.300445	0.0825626	0.250725	0.297681	0.235022	0.0592178	NaN	0.317481	0.280058	0.154222	0.164585	0.120239	0.150777	0.0940853	0.161173	0.384677	0.0500956	0.0106552	-0.0524215	-0.0983621	0.0175289	0.617039	-0.185721	-0.116253	-0.067304	0.157667	-0.117176	-0.255751	0.0023415	0.0717896	0.0280393	0.0331403	0.0332268	0.0357867	0.0147323	0.0508194	0.0449639	-0.113111	0.0821726	-0.0662748	-0.061568	-0.0396597	-0.062652	0.114423	0.037739	0.0664073	0.0219105	-0.0498167	0.0469344	0.0373897	0.158263	-0.00885777	-0.127194	-0.0516428	-0.0467817	-0.129434	-0.157359	0.0240049	0.0209989	-0.195214	0.176711	0.0894011	0.0863329	0.0271376	0.0734201	0.00852486	0.0513424	0.0432364	0.0544922	-0.0339605	0.0188717	-0.200647	-0.0961657	0.186593	-0.104859	-0.101594	0.0386439	-0.0511842	-0.0458409	-0.13828	0.028803	0.0623502	0.0634557	0.102536	-0.132848	-0.0509641	-0.126966	-0.165978	-0.134022	0.0111465	0.0187559	0.023071	-0.00093192	-0.0734678	-0.0465297	-0.00773272	-0.0637588	-0.180409	0.0361667	-0.0609079	-0.163871	-0.0770247	-0.0587947	-0.0871947	-0.067119	-0.139116	-0.128502	-0.0330348	-0.0545203	0.0268934	-0.207649	Cluster 18	ATP1A4	Q13733;P20648;M0QXF2;E9PRA5;Q13733-2
	0.0472653	0.317295	-0.0188278	0.020572	-0.0763953	0.339909	-0.0339313	-0.298396	0.173382	0.127286	0.0320531	0.145624	-0.0447904	0.128289	-0.437963	0.451381	0.504361	0.259651	-0.0308281	0.123112	0.183864	-0.138046	0.0356392	0.0997109	-0.128174	-0.0845223	-0.113444	0.0794486	0.17235	0.174717	0.0404996	0.0106902	0.00520723	0.126704	-0.229475	0.25203	-0.0434477	0.0560579	0.163468	0.025661	0.366634	-0.236908	0.145293	-0.0711281	0.152047	0.291965	0.401755	0.0579072	-0.0121811	-0.0579096	-0.136261	-0.0837578	0.135456	-0.175725	0.19435	0.0893593	0.0343622	-0.270909	-0.179116	0.209013	-0.153053	0.0572092	0.278544	0.404717	-0.29071	-0.0820068	-0.0281194	0.300391	0.170401	-0.273156	0.273598	0.139447	-0.0738286	-0.0796309	-0.065297	-0.0737019	-0.0993713	-0.00856114	-0.0782695	-0.0136459	-0.0665583	-0.0779502	0.0514997	-0.0873514	-0.0680245	-0.167391	0.118635	-0.0489369	-0.0776624	-0.0243664	-0.0119967	-0.110568	-0.252897	-0.166248	-0.0946267	0.213409	0.047776	0.174423	0.0554109	-0.0364817	-0.0528594	0.0414861	-0.0888203	-0.00852033	0.144122	-0.0858574	-0.185512	0.000114843	-0.00218812	-0.17592	-0.218179	-0.159639	-0.138077	-0.0705429	0.0461934	-0.0548912	0.066157	-0.220718	-0.206761	-0.254421	-0.230179	-0.313636	-0.235622	-0.166389	-0.214272	-0.187006	-0.192895	-0.1704	-0.0811502	0.0271723	0.0672803	-0.148356	-0.0522834	-0.0928682	-0.135303	-0.032152	-0.114922	-0.186567	-0.16703	-0.101783	-0.0994761	-0.013215	0.0426324	0.0482366	-0.156117	-0.135599	-0.0910971	-0.160095	-0.155826	-0.0975863	-0.130754	-0.0718826	-0.112781	0.0350372	0.0448013	0.0247477	-0.118506	-0.0487374	-0.0680603	-0.0238333	-0.08576	-0.0533177	-0.00248351	-0.0675845	0.0497715	0.0416463	0.00754186	0.011322	-0.0409218	-0.0618948	0.051785	0.12778	0.13128	0.00425449	-0.0662115	0.0236011	0.104975	0.0746635	0.0619244	0.133548	0.0769053	0.110631	0.0741862	-0.025987	0.163766	0.0209109	0.105353	0.0558842	0.055913	0.110331	-0.0134624	0.0434497	0.149276	0.0800677	-0.0711355	0.160575	0.083286	-0.159119	0.115544	0.252545	0.0404899	0.00136942	0.0768019	-0.000905048	-0.0427862	0.0882658	0.109142	0.00640667	-0.0121667	-0.0103205	-0.0361709	-0.036304	-0.0155772	-0.0643353	-0.0299427	-0.0407753	0.0311778	0.139613	0.421559	-0.127012	-0.0669862	0.216645	0.0503239	0.0281287	0.0901318	-0.0638417	-0.112027	0.0169045	0.1598	0.101383	-0.0268454	-0.0229371	0.0355736	0.0417541	0.049237	0.251625	0.0692477	-0.0584023	-0.138284	-0.059512	-0.101908	-0.0994193	-0.0014331	0.00415584	0.0068889	-0.0418944	-0.0571649	0.0960468	-0.0652983	-0.115261	-0.0522223	-0.125104	-0.117	-0.168826	0.0786897	-0.0390524	0.104676	-0.0112095	0.0259962	0.0703399	0.0983141	0.0179529	0.139445	0.143381	0.401391	0.108742	0.121961	-0.114619	-0.0798219	-0.0409873	0.303245	0.292996	0.242046	0.373652	0.247256	0.173951	0.152788	0.274152	0.157135	0.240054	0.259999	0.149453	0.228443	0.243453	0.232146	0.245462	0.339412	0.337666	0.321557	0.211629	0.161772	-0.0978653	0.219027	0.18111	0.100688	0.180006	0.0805104	0.14467	0.109365	0.293123	0.133761	0.132324	0.0630694	0.149161	0.10575	0.141587	0.113254	0.0957007	0.116159	0.21271	0.163951	0.125715	0.0812181	-0.0200328	0.26075	0.280137	0.170742	0.127847	0.237017	0.142563	0.0551757	0.117022	-0.0758025	0.187076	0.0535929	0.167784	0.280015	0.162497	0.0747671	0.136102	0.198652	0.168423	0.238161	0.0294366	0.145497	-0.0153403	0.0850268	0.00595641	0.0204098	-0.00509771	-0.00822923	0.040176	0.0273932	-0.0404119	0.0568051	0.0814568	-0.00445355	-0.0495934	-0.0215562	-0.066108	0.0329555	-0.0477417	-0.159629	-0.0899174	0.0735316	0.13307	0.106009	0.101694	0.0173352	-0.0120436	-0.0195841	-0.011191	0.226029	0.257505	0.171249	0.0821161	-0.058926	0.1251	0.0957186	-0.00670168	-0.0786361	0.0646328	0.131974	0.0101692	0.021998	0.160424	0.129651	0.0640111	0.0402401	0.154458	0.10975	0.068721	0.0302519	0.0986874	0.145794	0.0293882	0.172085	0.151671	0.0417749	-0.0426242	0.0784034	0.0666681	0.31953	0.134468	0.0924512	0.18444	0.157253	0.129769	0.0780529	0.0312273	0.0450857	0.0327537	0.175809	0.160464	0.18043	0.126012	0.149812	0.127453	0.339078	0.302772	0.272969	0.265333	0.157484	0.3861	0.323177	0.20475	0.317481	NaN	0.277584	0.356952	0.3053	0.12071	0.322398	0.240038	0.194034	0.417562	0.0881569	-0.0675838	0.0354445	0.0681338	0.00271239	0.0168569	-0.133408	-0.0795944	-0.0133453	0.232505	-0.0676851	-0.14373	0.0380762	0.148117	0.0645655	-0.0170438	0.0296161	0.00836446	0.00184105	0.012835	0.0833814	0.0269308	0.158594	-0.0597256	-0.019606	-0.0492226	-0.00954407	-0.0283527	-0.055008	-0.0600607	-0.0454573	0.00552504	0.0196936	0.180864	0.180894	-0.0101977	-0.109423	-0.000631446	0.00808463	-0.0101513	-0.00741694	0.0145146	-0.116776	-0.186918	-0.018345	0.197207	0.109124	-0.00825363	0.0225107	-0.0139126	-0.0581854	-0.0674862	-0.100808	0.0140146	-0.0799274	-0.187703	-0.177763	-0.0479848	-0.153813	-0.188241	-0.0743459	-0.151265	-0.121793	-0.195803	0.0419566	-0.0323485	0.00909476	-0.033023	-0.102197	0.00230599	-0.242287	-0.283417	-0.307809	-0.0648326	-0.134977	-0.0705496	-0.0579671	-0.155045	-0.14191	-0.133805	-0.218037	-0.268114	-0.0631941	-0.203743	-0.21904	-0.160918	-0.155133	-0.125017	-0.0761477	-0.127784	-0.165816	0.0168739	-0.13787	0.0430466	-0.0915631	Cluster 18	_49	P23083
	0.323235	0.0138681	-0.30197	-0.122378	-0.137025	-0.216697	-0.0464067	-0.127161	0.0297533	-0.0321877	0.00342363	0.0539305	-0.0883548	0.0834605	-0.188732	0.395487	-0.0609325	-0.0140496	0.0537367	-0.0228326	0.187796	-0.127344	0.213852	0.0816189	0.09071	-0.0031742	-0.0679671	0.0548	0.253835	-0.0083697	-0.0123557	-0.180564	-0.174594	0.126562	-0.105288	0.263506	0.0941571	0.0409156	-0.115535	0.0190581	0.418475	-0.224644	-0.224314	-0.102707	-0.0205443	0.00956539	0.0627413	0.0184092	0.0241909	-0.135166	-0.323785	-0.17093	-0.0691427	-0.2561	0.135314	0.0829698	-0.0411204	-0.0213208	-0.116454	-0.0226993	-0.135478	0.106115	0.235647	0.225618	0.0819566	-0.0550326	-0.0716291	-0.0856415	0.0752481	-0.147486	0.305726	0.0409056	0.0145653	-0.127585	-0.0409035	-0.190543	0.0486746	0.130183	-0.220529	0.0424324	-0.266863	-0.00482673	-0.113283	-0.12822	-0.0679864	-0.169618	0.0420378	-0.0541711	-0.141111	-0.107007	0.0182042	0.231859	0.268683	0.0780824	0.00141754	-0.0245217	0.119506	0.363435	0.202906	0.0455689	-0.0598085	-0.175893	-0.114381	-0.141652	-0.0621077	-0.0913115	-0.0859255	-0.0870086	-0.136268	-0.0864791	-0.042897	-0.0569807	-0.099628	-0.0078676	-0.0607426	0.0112906	0.00621175	-0.235672	-0.0206571	-0.131078	-0.0690132	-0.205046	-0.0830497	-0.110579	-0.207868	-0.168483	-0.193975	-0.16572	-0.0338552	0.00764237	0.0670043	-0.0401448	-0.0519373	0.0357305	-0.0815697	-0.0184158	-0.0975032	-0.0562105	-0.0182906	0.000194167	-0.0493998	-0.074122	-0.0124262	-0.0290701	-0.109802	-0.079088	-0.076723	-0.0668597	-0.0150061	-0.0442283	-0.015076	0.138226	-0.0241422	0.123575	-0.0586896	0.062654	-0.0915926	-0.0905571	-0.0548398	-0.0226971	0.0311223	-0.0641976	-0.0803449	-0.0142485	0.0685284	-0.0254238	-0.0921067	0.00824814	-0.0381392	-0.0260334	0.088679	-0.0204984	-0.00630115	-0.0543174	-0.19669	-0.0322733	0.0298702	0.0113213	-0.00669494	-0.0534838	0.0618454	0.0159331	-0.00141901	-0.0195301	0.0495448	-0.0423772	-0.0130713	-0.00349668	0.0150873	0.0379549	-0.0226339	0.0525982	-0.0303293	-0.0413152	-0.0712719	0.116537	0.00470021	0.0432452	0.105642	0.358002	0.0358995	-0.0335658	-0.0183619	-0.0774369	-0.0593284	-0.043142	-0.0348292	-0.0488123	-0.035619	-0.0396608	-0.00816092	-0.0756612	-0.0950423	-0.0753508	-0.109464	-0.107082	-0.0581871	-0.108607	-0.0589342	-0.0799056	0.188617	0.160475	0.126908	-0.0821708	-0.0588574	0.015364	-0.0637379	0.055367	0.0370429	0.0633408	-0.0166567	-0.0746271	-0.076519	-0.0776847	-0.0938134	0.0931711	-0.0466486	-0.0711766	-0.0733874	-0.0522455	-0.109087	-0.140591	0.0551106	0.101598	0.0600112	-0.0892534	0.0325634	0.0914871	0.127901	-0.0151519	0.0758053	0.0945479	0.0884302	0.0308063	0.0528571	-0.0121254	0.106534	0.0991125	0.12078	0.0537883	0.038805	-0.0337001	0.0575576	0.149658	0.293807	0.154676	0.0232737	-0.0695803	-0.0281738	0.102845	0.235061	0.252784	0.144294	0.240019	0.231737	0.0802673	0.0473971	0.0655985	0.200298	0.201924	0.264806	0.213266	0.218877	0.118828	0.204536	0.153401	0.269154	0.178102	0.256454	0.296837	0.119985	-0.0337928	0.229326	0.202609	0.226932	0.136593	-0.0145027	0.201786	0.159096	0.100292	0.0894498	0.0731484	-0.010622	0.116744	0.0787185	0.223603	0.120473	0.112284	0.10742	0.168196	0.247507	0.253474	0.120639	0.0948088	0.246479	0.167968	0.183699	0.144296	0.220105	0.0907768	0.135876	0.123091	0.0197616	0.00587812	0.0140103	0.0697749	0.195462	0.0858082	0.0449318	0.0202132	0.00628779	-0.00121839	-0.0317515	-0.0324121	0.258199	-0.0151474	-0.00337741	0.0669765	0.0382175	0.105649	0.00284298	-0.0843385	-0.0663683	-0.0814136	-0.0284345	0.117135	-0.0687593	-0.0531205	-0.029943	-0.0462822	0.0505696	0.0130018	-0.131829	-0.0702018	-0.0130592	0.0349258	-0.0899798	0.104741	0.064562	-0.0178862	-0.0295962	-0.0199291	0.193713	0.142914	0.088877	0.0345591	-0.0946366	0.125274	0.0773615	0.0906949	-0.0931217	0.0211607	0.0401047	0.032383	-0.00405936	0.0954795	0.0153157	0.0970291	0.105053	0.102629	0.0839917	0.0843493	0.0961992	-0.0621154	0.0354649	0.0313653	0.0515196	0.0630252	0.0397017	0.0346564	0.0168675	-0.0607771	0.0967391	0.138352	0.0284202	0.162924	0.0110423	0.121314	0.0900636	0.0507889	-0.0372161	0.00647201	0.0729968	-0.0286418	0.0962843	0.144154	0.0646673	0.00316555	0.160111	0.240488	0.135845	0.117632	0.170152	0.200226	0.10541	0.00826915	0.280058	0.277584	NaN	0.181258	0.0937926	0.0657269	0.0399355	0.101234	0.107916	0.251161	0.0714648	0.15454	0.0124201	-0.18742	-0.055633	-0.250963	-0.294287	0.0459257	-0.036367	0.195161	0.0346243	-0.122955	-0.10359	0.0519826	0.0520555	-0.0151972	-0.0112841	-0.0391973	-0.0426166	0.00710892	-0.000728275	-0.0308127	0.0238918	-0.0725667	-0.096645	-0.0889152	-0.0876222	0.0724712	-0.11714	-0.0910027	-0.207907	-0.120562	-0.0312847	-0.0914021	0.0788488	-0.0561805	-0.0701833	-0.0656521	-0.0501285	-0.0912682	-0.12933	0.0464608	0.0874161	-0.0452753	0.0190222	0.332062	0.16528	-0.0111596	0.0804215	0.075005	0.104328	0.1428	-0.020852	-0.00952395	-0.0419534	-0.148642	-0.0898717	0.000507716	-0.125107	-0.075402	-0.019725	-0.10202	-0.119393	0.0122458	0.0638635	0.0817817	0.0076375	0.0918747	-0.0859371	-0.0507199	-0.0300764	-0.124065	-0.113827	-0.0696174	-0.0864879	-0.0838379	-0.00307823	-0.07509	-0.0867414	-0.0395771	-0.148382	-0.189675	-0.00222342	-0.0317325	-0.111501	-0.134064	-0.0791218	-0.0288274	-0.0215473	-0.060472	-0.0411075	-0.00800264	-0.0515097	0.0157432	-0.137151	Cluster 18	IGHV3-49	A0A087WU91;A0A0A0MS15
	-0.0356508	0.374955	-0.139527	-0.062665	-0.068254	-0.180891	0.486084	0.139714	-0.366051	-0.248682	-0.15169	0.0712672	-0.0817414	-0.132912	-0.359219	0.314159	-0.255593	-0.0560015	-0.0141991	-0.0756462	0.30812	-0.243047	0.0699372	0.234944	0.244599	0.0744277	0.0630486	0.0949121	0.14573	-0.00548178	-0.0182849	0.0689295	0.147978	0.206437	-0.0879516	-0.0673971	0.176361	-0.0125628	-0.00987404	0.00997389	0.108945	0.0760844	-0.155095	0.213698	0.121683	0.426309	0.422935	0.387863	0.105162	-0.20738	-0.225898	-0.121552	0.0615674	-0.10995	0.095532	0.0690101	-0.117767	-0.0111794	-0.0629005	0.0643733	-0.110424	0.116951	0.235885	0.438403	0.000542426	-0.00544249	-0.00813575	0.00784475	-0.0572412	0.0707227	0.191049	0.256133	0.0872659	0.0113885	-0.0198033	0.488439	-0.0646457	-0.0141654	-0.140764	0.235909	-0.113291	-0.0059164	-0.0253693	0.0448165	0.0971116	-0.0816642	-0.0612657	-0.110332	-0.0639589	0.222778	0.317267	0.060003	0.0656302	0.130627	0.0395444	0.0671102	0.000841889	-0.0968406	0.203319	0.00818608	-0.0347479	0.102484	-0.0844395	-0.0926981	-0.0302937	-0.0837771	-0.0645295	-0.0821323	0.30676	-0.10641	-0.138918	-0.227011	-0.200972	-0.208452	-0.117356	-0.10551	-0.0187873	-0.186847	-0.118526	-0.167149	-0.123833	-0.0457451	-0.106818	-0.0396882	-0.14978	-0.136096	-0.0792009	-0.052057	-0.0380376	-0.0937876	-0.0930593	-0.000538676	-0.0320333	-0.199619	-0.181531	-0.0400275	-0.0976246	-0.0975468	-0.0792255	-0.0998401	-0.140326	-0.0522897	-0.0625118	-0.0657065	-0.13323	-0.199551	-0.11809	0.0240661	-0.03126	-0.0775237	-0.078902	-0.00439077	-0.132973	-0.0691747	0.0438029	0.043134	-0.0766487	-0.0609091	-0.145801	0.00313336	-0.121463	-0.0762889	-0.0301993	0.062415	0.0170572	-0.0413559	-0.00330841	-0.0870593	-0.0887343	-0.0786061	0.122391	0.134725	-0.0330291	0.0992463	0.53926	-0.0218613	0.0880545	-0.012871	0.128102	0.0436813	0.117957	0.00839684	0.0371854	0.0403412	0.108918	0.124225	0.0652615	0.064088	0.0554737	0.0961103	0.00946865	-0.00670419	0.152981	-0.127913	-0.0698426	0.0987888	0.019038	-0.144755	0.157258	0.252471	-0.0442007	-0.035296	0.0565017	0.0653569	-0.0484228	0.0315505	0.027652	0.0505654	-0.013794	-0.0220709	-0.0275919	-0.0555448	-0.107736	-0.13572	0.0183267	-0.0924391	-0.190373	-0.0688132	0.275472	0.0968647	-0.0667385	0.17323	0.0387004	0.0058574	0.0812152	0.235366	0.145404	0.0828072	0.107753	0.0981006	0.0695164	-0.104211	-0.0390048	-0.117878	-0.103397	0.09803	-0.0661791	0.131524	0.00329531	0.0716713	0.0604158	-0.10142	0.0339439	0.0391578	0.0402174	0.0221374	-0.0484997	0.0359117	-0.101933	0.0033432	0.0424107	0.161435	0.0366938	0.132451	0.22599	0.258286	0.158518	0.184424	0.144444	0.156924	0.132766	-0.00877883	0.328704	0.288835	0.441803	0.161188	0.0688938	-0.0923254	0.038275	0.00907919	0.196682	0.272606	0.254525	0.405557	0.291214	0.198558	0.122973	0.262665	0.150154	0.318018	0.375982	0.207893	0.320965	0.197274	0.272736	0.318812	0.322625	0.301433	0.380217	0.459428	0.152011	-0.124098	0.147055	0.102632	0.117972	0.122525	0.085502	0.00286644	0.0239703	0.0835324	0.140181	-0.0350507	-0.0285922	0.00688121	-0.0560998	0.110879	0.122718	-0.0603822	0.0363472	0.0345707	0.0931467	0.0829028	0.0397617	0.032377	0.173763	0.337741	0.114907	0.158506	0.183749	0.0866881	0.00708502	-0.082715	0.0686388	0.167198	-0.0178887	-0.0145723	0.199629	0.0561033	0.109094	0.0940588	0.019093	0.0173832	0.151242	0.0276023	0.0487146	-0.00538719	0.0507762	0.105696	0.137003	0.0563043	-0.0727357	-0.0913659	-0.0412072	0.0593918	0.101843	0.175164	-0.0890594	-0.0833725	-0.0601912	-0.0524722	-0.0234231	0.0128028	0.0150564	0.00756085	0.000653873	0.13953	-0.0938778	0.0362991	0.0552133	-0.0512062	0.0436431	0.00956195	0.179754	0.310011	0.215965	0.261612	0.0380759	0.0675265	0.200305	0.0890601	0.0179327	0.102241	0.102136	0.0164224	0.0740495	0.114261	0.168921	0.14883	0.155421	0.17933	0.285991	0.16059	0.0640187	0.161193	0.152499	0.0545496	0.166642	0.193971	0.192831	0.183465	0.298948	0.315658	0.0638986	0.190745	0.112125	0.15894	0.23101	0.0911525	0.0522078	0.0421242	0.139088	0.0797841	0.302219	0.0134805	0.170083	0.175351	0.140914	0.210476	0.323279	0.210262	0.310146	0.262944	0.146024	0.375573	0.236843	0.164864	0.154222	0.356952	0.181258	NaN	0.383408	0.344673	0.273838	0.283671	0.373036	0.333449	0.132637	0.0667856	-0.0372831	0.179166	0.143303	-0.10372	0.234104	-0.0199313	0.144654	0.239033	-0.117502	0.00361442	-0.110533	0.0271115	0.0479538	-0.132888	-0.0806908	0.00170946	0.0870928	-0.0163756	0.0588386	-0.064675	0.0451895	-0.119374	-0.0871666	0.0682971	0.174987	-0.00229122	-0.0368874	-0.0409924	0.0780041	0.0383196	0.0225666	-0.0151829	-0.0104794	-0.071966	-0.0804649	-0.0351913	0.0186419	-0.0755119	-0.0237781	-0.0247028	-0.036941	-0.0222377	0.159897	0.0412624	-0.0559389	-0.0563479	0.0374724	0.0511005	0.0264185	-0.0163784	-0.0465775	-0.0655098	-0.0980468	-0.0454879	-0.0399506	-0.0245648	-0.102228	-0.0532277	-0.00602663	0.0739698	0.0467098	-0.0394226	0.0785145	0.0821019	0.0908198	0.0325482	0.00624152	-0.0881844	-0.157788	-0.0648755	-0.164178	-0.121295	-0.140009	-0.0166986	-0.069498	-0.0679906	-0.0763776	-0.0454742	-0.15048	-0.163551	-0.0733159	-0.148679	-0.147194	-0.0136287	-0.14429	-0.0517697	-0.109286	-0.155475	-0.114892	-0.0342813	-0.0135271	0.149957	-0.00798394	Cluster 18	_46	P06331
	0.42322	0.221856	-0.403144	-0.097261	-0.116431	0.0830468	0.0970093	0.018451	-0.264575	-0.013724	-0.0570108	0.00819051	-0.06556	-0.0985583	0.0742626	0.290087	0.25268	0.259491	0.169586	-0.054988	0.294405	0.0618073	0.0757168	0.107728	0.282424	0.17006	0.34652	0.232013	0.135427	-0.0268865	-0.07556	-0.0791454	0.0529267	0.364326	0.0294334	0.492084	0.307971	0.0718762	0.0327056	-0.245876	-0.0304288	-0.0187672	0.0201173	0.178063	0.00180546	0.0871216	0.289409	-0.0392993	0.162488	-0.141776	-0.0305083	0.0732936	0.0414157	0.037495	0.0245733	0.0363548	-0.144083	-0.074577	-0.0385095	-0.117484	-0.0797566	0.229636	0.20556	0.40191	0.0993295	0.141864	0.21864	0.210095	0.212065	-0.0764147	0.263082	0.281866	0.585258	0.0423909	-0.0727985	0.555843	-0.0558291	0.11013	-0.125921	0.0881667	0.0597995	-0.222349	-0.0687862	-0.15554	-0.0173005	0.00354694	0.0542127	-0.184199	0.164809	0.0779648	0.0637961	0.0387292	0.0527516	-0.00310382	0.00816161	0.121298	-0.111797	-0.0670392	0.209311	-0.0211512	3.66553e-06	0.0372418	0.0894775	-0.0104327	0.049139	-0.127766	-0.0384711	-0.0721929	0.0028621	-0.143814	-0.1914	-0.177521	-0.152958	-0.154568	-0.0263362	-0.116173	-0.0933652	-0.223136	-0.194222	-0.300088	-0.256502	-0.295451	-0.209414	-0.149003	-0.174616	-0.183133	-0.225971	-0.164651	-0.125578	0.0262207	-0.083626	-0.0865033	-0.104055	-0.131375	-0.171755	-0.0139155	-0.134118	-0.163264	-0.160013	-0.14608	-0.12551	-0.0519858	-0.0246794	-0.0186175	-0.086478	-0.144019	-0.113254	-0.0630866	-0.13095	-0.11472	-0.116554	-0.0662962	-0.106095	-0.00760782	0.122403	-0.00864436	-0.139365	-0.0864998	-0.0968688	-0.0379199	-0.0969673	-0.0806699	-0.0384338	-0.0616197	-0.0285822	0.00542695	-0.00278237	-0.0429384	-0.0593738	-0.0456784	0.19628	0.093131	0.191506	-0.0180844	0.461931	-0.060579	-0.0823099	-0.044709	0.068189	0.0210041	-0.00600838	0.0979468	0.00857085	-0.0612164	0.0294061	-0.0220053	-0.0277443	-0.0203435	0.00665167	0.202315	-0.0624641	0.049432	0.204742	-0.204473	-0.0022433	0.0212855	0.0583072	-0.0522548	0.0593365	0.175565	0.108356	-0.0257733	0.0124998	0.0568522	-0.0584073	0.103078	0.0906109	0.0631307	-0.0118024	-0.0472322	-0.0398902	-0.0661243	-0.112833	-0.0299445	0.0506928	-0.0574376	-0.0237879	0.154457	0.193559	0.0607357	0.134156	0.180565	0.051036	0.0140235	0.0353371	0.219743	0.0883673	0.13007	0.226589	0.03067	0.149135	-0.0426044	0.0723866	-0.0159183	-0.0212679	0.184239	0.0161527	-0.0467937	-0.0815064	-0.0369657	-0.0148426	-0.0499218	0.0467196	0.0784226	0.0705066	0.0737054	0.0728916	-0.0636781	-0.159498	-0.00240118	-0.0086399	-0.135271	-0.047689	0.0119234	0.0920651	0.0200253	-0.025169	-0.00718087	-0.0411831	-0.0398486	0.0692473	-0.0196989	0.137951	0.172439	0.255836	0.134655	0.15422	-0.0407087	0.0475175	0.128569	0.370889	0.317679	0.285919	0.368823	0.364791	0.276607	0.279206	0.320044	0.21365	0.288875	0.404738	0.349698	0.274018	0.267628	0.343678	0.348807	0.444471	0.369376	0.415578	0.290601	0.148165	-0.0760389	0.261871	0.170441	0.203662	0.260365	0.213526	0.114927	0.181537	0.302437	0.230345	0.0775805	0.0905472	0.0501794	0.120601	0.164418	0.0856929	0.0811091	0.066997	0.146571	0.18746	0.18055	0.09232	0.059737	0.232698	0.34389	0.179625	0.201916	0.213006	0.00635482	0.0735918	0.0266786	-0.027627	0.0718666	0.123931	0.176695	0.320028	0.144205	0.176606	0.128193	0.211012	0.182901	0.234904	0.0243796	0.185419	-0.0374809	0.00998604	-0.0320427	0.014453	-0.0497601	-0.0409167	0.00414276	0.0323484	0.083995	0.0368081	0.0488913	-0.00319032	-0.0195491	-0.0525196	-0.0702491	0.0480766	-0.0119968	-0.0448408	-0.0225022	-0.0239907	0.0772547	0.0105821	-0.00720329	0.0878634	-0.0837379	-0.0232267	0.0051874	0.172859	0.223749	0.1053	0.241923	0.147434	0.101915	0.181575	0.0665811	0.13913	0.190368	0.333594	0.12914	0.131097	0.158142	0.134868	0.130087	0.279757	0.236527	0.269221	0.165534	0.110503	0.149265	0.0746007	0.0584472	0.173943	0.124155	0.110863	0.110101	0.334899	0.274569	0.204418	0.228099	0.18208	0.163256	0.25307	0.220176	0.185866	0.0532059	0.0619172	0.258427	0.372117	0.091758	0.107349	0.0689446	0.143346	0.22702	0.242751	0.365853	0.351196	0.295375	0.192857	0.281013	0.268335	0.143599	0.164585	0.3053	0.0937926	0.383408	NaN	0.413001	0.279407	0.298517	0.346239	0.372919	0.120015	0.0464492	-0.0102259	-0.0104697	0.185317	-0.169929	-0.0663294	0.0992729	0.135031	0.282425	-0.032247	0.057815	-0.0557416	0.0381079	0.0472408	-0.100099	-0.00451876	0.0356931	-0.014099	-0.0170959	0.101992	-0.0825773	0.111714	-0.106644	-0.0020426	0.0103286	0.0576631	-0.0146396	0.0307356	0.0598767	0.0671258	-0.0312371	-0.0813467	0.0915596	-0.0104322	-0.0647825	-0.0589594	-0.0035634	0.0120273	-0.0585814	0.110309	0.0768601	-0.0771073	-0.176938	0.0398582	0.11863	0.020313	-0.0464539	-0.0259757	0.0431135	0.00192455	-0.00821708	-0.0649049	-0.0955558	-0.203366	-0.163683	-0.173824	-0.0228476	-0.123539	-0.116541	-0.024898	-0.0388643	-0.0043721	-0.15107	0.024007	-0.0765541	-0.05931	-0.11268	-0.173409	-0.12755	-0.237946	-0.207067	-0.283609	-0.123412	-0.110471	-0.0888053	-0.0956921	-0.138812	-0.091456	-0.165884	-0.242523	-0.250596	-0.0726571	-0.195834	-0.184373	-0.178241	-0.166185	-0.143511	-0.142368	-0.177896	-0.175133	-0.0889381	-0.100743	0.0262145	-0.131387	Cluster 18	_6	P01605
	-0.026299	0.0445885	-0.159271	-0.199746	-0.132119	0.00136146	0.181047	-0.313011	-0.152514	0.0956	0.0488843	-0.0425563	0.0158492	-0.155455	-0.060575	0.146368	0.0964814	0.144762	-0.0258968	-0.272154	0.306771	-0.0384165	-0.0891144	-0.117552	0.693949	0.246302	0.0716782	0.435622	0.171466	0.0329158	0.0453388	0.00905727	0.0506019	0.132484	0.215934	0.262959	0.145533	0.319185	0.0561772	-0.240476	-0.138697	0.0351758	-0.0212751	0.0815932	-0.0752722	0.28759	0.0608142	0.00351178	0.166446	0.270703	0.234519	0.267999	0.0548695	-0.0319142	0.164802	0.182925	0.0712067	0.0692219	0.0134348	0.0860397	-0.329885	0.150431	0.198125	0.287879	-0.0822578	0.0928489	0.255111	0.0104064	0.0819572	0.013307	-0.144887	0.260746	0.552549	0.196288	0.177782	0.417854	-0.0794763	-0.0447096	0.0514275	0.256312	-0.00868972	-0.094444	0.0348159	-0.0806897	0.144944	-0.0101695	0.0616701	-0.00047218	-0.0140559	0.0422779	0.0339562	-0.0218783	0.0397617	-0.0323593	0.0225265	0.0669894	0.212069	0.00869347	-0.0298087	-0.130583	0.0138281	0.10891	-0.0919013	-0.022273	0.0187314	-0.037622	-0.0742831	-0.0366128	0.084782	-0.135659	-0.101442	-0.124058	-0.0557743	-0.088764	-0.0878905	-0.0786671	-0.0628011	-0.16002	-0.0994238	-0.197339	-0.15233	-0.200392	-0.123244	-0.115372	-0.14805	-0.0899514	-0.20923	-0.140031	-0.0849584	0.0281789	-0.02538	0.00666493	-0.003529	-0.065916	-0.116973	0.100345	-0.147592	-0.181055	-0.192153	-0.108431	-0.055533	-0.0134342	0.0140192	-0.0180097	-0.0612192	-0.0985201	-0.03905	-0.0548595	-0.0399147	-0.0181466	-0.0767814	-0.0384509	-0.0455712	0.0144425	0.157101	0.0959526	-0.0527039	-0.0456596	-0.0536143	-0.0202089	-0.105718	-0.0175593	-0.000691267	0.0182083	0.0655711	0.0635084	0.0894183	0.0333863	0.0147253	0.0181741	0.300476	0.167557	0.125015	-0.0187814	0.649641	-0.0763585	0.0324485	-0.017356	0.166308	0.0135612	0.0516791	0.14919	-0.00472995	0.0633343	0.039531	0.0539973	-0.0319897	-0.00807641	0.0062005	0.00352831	-0.0188798	0.0665532	0.189201	-0.146164	-0.0733782	-0.0313011	-0.0272115	0.122081	0.0543549	0.0527069	0.0617007	0.126607	-0.125554	0.0642189	-0.0668564	0.054257	0.0553438	0.035896	-0.0219838	-0.0589533	-0.0880488	-0.0580371	-0.231487	-0.0292689	0.0631588	-0.0322993	-0.159822	-0.144993	0.175396	0.0265758	0.0897508	0.0665385	0.107353	0.0307575	-0.0391832	0.192619	0.162272	0.284221	0.0433215	-0.0267294	0.144602	-0.0499477	0.0541173	-0.0392343	-0.0283646	0.158315	-0.0447955	-0.025167	-0.0505781	-0.0888192	0.00217459	-0.0596226	0.0313958	0.0969516	0.0845964	0.0306457	0.0248552	-0.0755141	-0.0919909	-0.00612436	-0.0568898	-0.105479	0.113602	0.12886	0.147098	0.0194506	-0.0986844	-0.0443684	-0.0525256	-0.0218172	0.147878	0.366016	0.0191506	0.261558	0.350846	0.105445	0.183631	0.00207642	0.139001	0.0910773	0.235162	0.235925	0.325847	0.267219	0.254952	0.153242	0.0845981	0.0851018	0.182062	0.192196	0.330268	0.242139	0.157391	0.290356	0.268136	0.23224	0.266096	0.267883	0.370189	0.241189	0.134586	-0.0138088	0.263777	0.269283	0.310164	0.146489	0.247275	0.0862926	0.0499992	0.0729521	0.11571	0.0871189	0.0563506	0.087662	0.0321934	0.143415	0.135805	0.0717861	0.0838711	0.0905869	0.173867	0.13355	0.0823152	0.0653096	0.142194	0.233271	0.159762	0.180487	0.215481	-0.0138942	0.0782787	0.0053951	0.010878	0.195757	0.0378965	0.140732	0.184822	0.0173171	0.249438	0.0239807	0.0666887	0.0689016	0.221496	0.200531	0.221629	0.037523	-0.0331641	-0.0220431	-0.033678	0.0267008	-0.0947924	0.021856	-0.087014	0.0150682	0.0839691	0.151357	-0.00904054	-0.0928397	0.0312152	-0.0143669	0.0611023	0.00135379	-0.0198385	-0.0614113	-0.0576859	0.0129069	0.085621	0.0113424	0.0412407	-0.0167442	0.0320893	-0.0199429	0.0821546	0.179047	0.0291648	0.211051	0.188233	0.0557889	0.154202	0.0516154	0.0521743	0.134171	0.221241	0.087731	0.103655	0.0616297	0.0433226	0.0952848	0.122763	0.357206	0.200385	0.261516	-0.00709652	0.0916039	0.0737765	-0.015822	0.0771384	0.0514653	0.0632958	0.0555347	0.32153	0.280553	0.00385759	0.21535	0.102904	0.0141871	0.0193387	0.0600143	0.0377309	0.0285681	0.0293214	0.113712	0.496685	-0.0207576	0.198448	0.116228	0.0482083	0.103707	0.16394	0.308652	0.165012	0.248669	0.226536	0.278746	0.191257	0.112255	0.120239	0.12071	0.0657269	0.344673	0.413001	NaN	0.170333	0.139797	0.244389	0.218856	0.141775	0.230604	0.0468936	0.0772765	-0.0669976	-0.075381	-0.0408931	0.0916411	0.0557447	0.145325	-0.109254	-0.0888457	-0.0235661	-0.0321884	-0.0221915	-0.123741	-0.0553853	-0.0363599	-0.0268367	-0.065423	0.00150202	-0.087123	-0.0502941	-0.151752	-0.0202105	0.0235303	0.0885063	-0.104822	-0.0650094	-0.141586	0.0171346	-0.120175	-0.0544576	0.00330122	-0.00145133	-0.0856259	-0.0674729	-0.0730497	-0.0266581	-0.0537146	0.0248255	0.0977957	-0.0985657	-0.188603	0.156618	0.183319	0.149974	0.0821777	-0.0617795	0.0849147	0.055064	0.0893298	0.00415683	-0.0638192	-0.177431	-0.0744772	-0.121527	-0.0323784	-0.0932118	-0.0966005	0.088581	-0.00840474	-0.0176839	-0.140644	-0.0291209	-0.0736794	-0.0287298	-0.119554	-0.128189	-0.190972	-0.125046	-0.149475	-0.261259	-0.135925	-0.122023	-0.100211	-0.0128589	-0.101029	0.0576309	-0.0362862	-0.263155	-0.283392	-0.090714	-0.115651	-0.178863	-0.155029	-0.134304	-0.0847162	-0.237141	-0.164369	-0.101912	-0.110389	0.0308827	-0.0768871	-0.181346	Cluster 18	IGLV7-46	A0A075B6I9
	0.032905	0.274896	-0.31534	-0.0253611	-0.140989	0.559296	-0.0852075	-0.166163	-0.115603	-0.251807	-0.0923364	-0.0804057	-0.222902	-0.0457243	-0.186289	0.405679	0.284671	0.37595	-0.0389808	0.0654952	0.130404	-0.168219	-0.0159494	0.175886	0.461008	0.251631	0.373982	0.440761	0.0677873	0.0381569	-0.0112428	-0.0326251	-0.116106	0.149853	-0.0172374	0.410043	0.278616	-0.0394787	0.306557	-0.0836853	-0.0626638	-0.157228	0.259945	0.209772	-0.0864429	0.0145975	0.0135102	-0.0798673	0.0683843	-0.0462253	-0.259809	-0.0616684	0.156969	-0.173951	-0.0256879	0.032916	0.0411218	-0.0381193	0.0201975	-0.0144237	-0.0253163	0.315175	0.194959	0.360165	0.037558	0.471741	0.359347	-0.0158236	0.270499	-0.0589474	0.0129927	0.18057	0.00557381	0.0475461	-0.0126314	-0.00121323	-0.0833183	-0.0244127	-0.109921	-0.104657	-0.0978667	-0.0839517	-0.0693211	0.120921	0.159728	-0.0209431	-0.00908118	-0.0851794	-0.0288313	-0.0510891	0.0769486	0.0247871	0.102237	0.048718	-0.0238632	0.0844786	-0.0669087	-0.108737	0.00119796	-0.263304	-0.0653358	0.100153	0.0680795	-0.110333	0.0536488	-0.0756236	-0.0876485	-0.0120206	-0.031847	-0.105196	-0.236988	-0.209447	-0.195973	-0.263259	-0.13535	-0.223701	-0.145813	-0.197173	-0.312234	-0.195452	-0.255348	-0.162075	-0.209253	-0.128161	-0.0949901	-0.224369	-0.00752741	0.0432694	-0.0310646	-0.0225421	-0.117083	-0.122843	-0.0895671	-0.113826	-0.185816	-0.0820162	-0.074683	-0.0673054	-0.0993513	-0.122645	-0.123606	0.0674015	0.0460828	-0.0927125	-0.169146	-0.164263	-0.0558385	-0.0712866	-0.133297	-0.188612	-0.110154	0.00240698	-0.0539824	0.0617259	0.0264302	-0.0162889	-0.0924291	-0.00026094	-0.0128606	0.123994	-0.041736	-0.0393855	-0.00712773	0.104984	0.0406537	0.110296	0.186251	0.0108814	0.0419423	0.0670119	0.103768	0.030492	0.332182	0.0148275	-0.0737095	-0.046443	0.110555	-0.0300767	0.243886	0.0482015	0.166708	0.328638	0.0263152	-0.0136593	0.0516051	0.071307	-0.00241887	0.0175304	0.0265256	0.0142065	-0.00172878	0.175616	0.122516	-0.0608818	-0.0479407	-0.00452741	0.182943	-0.143148	0.217257	0.0449969	-0.0781581	0.00876133	0.0274497	0.102204	-0.0768915	0.0623747	0.0649345	0.0298263	-0.0187754	-0.0437655	-0.0149243	-0.0396848	-0.143884	0.0839579	0.267731	0.0318262	0.0533034	0.137878	0.0885044	0.0564739	0.104886	0.269202	0.0945479	-0.0292657	0.0200526	0.0330589	-0.00096204	0.0802303	0.105913	-0.0330376	0.114888	-0.0442187	0.127407	0.13741	0.171504	0.279045	0.111966	0.0340838	-0.0386465	0.006365	0.0593634	0.0106022	0.0225898	0.0470553	0.0215058	-0.0671428	0.011777	-0.0495172	-0.150538	0.105952	0.040518	-0.0747004	0.00968052	0.0760918	0.105169	0.102641	0.0345277	0.040797	-0.0221435	0.0284056	0.11414	-0.0134644	0.397299	0.0305696	0.246552	0.0297602	0.0540874	-0.092372	-0.0220662	0.0754502	0.36208	0.328209	0.395747	0.40437	0.326544	0.226243	0.200195	0.307494	0.150676	0.281795	0.323524	0.298188	0.286131	0.253946	0.219083	0.357787	0.405216	0.377426	0.372414	0.178588	0.231821	-0.130178	0.254142	0.198035	0.157715	0.158847	0.131568	0.12007	0.134567	0.0432506	0.0582695	0.0538016	-0.0301797	-0.0125362	-0.0301754	0.0528829	0.0741401	-0.0226451	-0.0149069	0.0310102	0.0340299	0.0620142	0.0810799	0.045336	0.0998718	0.226234	0.0912933	0.150289	0.1359	-0.0562897	-0.0477516	-0.0531015	0.0231366	0.144385	0.00851114	0.0771221	0.242118	0.180623	0.234795	0.0688682	0.0708482	0.082511	0.25158	-0.0149477	0.0231235	0.0152402	0.0475371	0.0509378	0.0605954	0.00654043	-0.161308	0.0827344	-0.0267746	0.027457	0.0624966	0.0413891	-0.0888903	0.0130201	-0.0112735	-0.0370212	0.11075	-0.0408044	-0.0189461	-0.0339149	-0.0574074	0.101713	-0.00953592	0.00955965	-0.0661506	-0.0440284	-0.00734581	-0.0137971	0.314324	0.283862	0.0233879	0.0903778	0.0714858	0.0944813	0.0105213	-0.0872579	0.0220517	0.0527519	0.13716	0.0126006	0.231933	0.148822	0.0982886	0.18781	0.173301	0.192893	0.316868	0.131283	0.0561631	0.225418	0.11456	0.034141	0.116862	0.157906	0.196908	0.0768269	0.197281	0.321206	0.0724173	0.103687	0.215899	0.147909	0.438673	0.049167	-0.0564667	0.0645931	0.135905	0.195395	0.105284	0.0671136	0.0450035	0.150455	0.179338	0.214024	0.271308	0.196212	0.25577	0.207228	0.210062	0.203337	0.194366	0.227819	0.150777	0.322398	0.0399355	0.273838	0.279407	0.170333	NaN	0.401814	0.366605	0.493779	0.0808391	0.088144	-0.0184871	0.0928076	0.137574	-0.148426	-0.014688	0.0916558	0.0110908	0.15307	-0.0766418	-0.0507434	-0.0442969	-0.0521629	-0.0268168	-0.15385	-0.130527	-0.112999	-0.140103	-0.19117	-0.0372679	-0.136518	-0.0180843	-0.0375639	-0.0917176	-0.0863389	0.0215426	-0.138895	-0.150676	-0.0909219	0.020592	-0.122594	-0.053745	-0.138819	-0.14507	-0.146445	-0.0898444	-0.117222	-0.095316	-0.0793507	-0.0805556	-0.0945021	-0.0947161	-0.137228	0.050464	-0.0439434	0.0321152	-0.125896	-0.0374021	-0.0761705	-0.117708	-0.141988	0.128733	-0.0584125	-0.116955	-0.0620652	-0.169746	-0.177759	-0.17428	-0.202712	-0.117407	-0.0471045	-0.13915	-0.0972333	-0.0271662	-0.0330166	-0.0723837	-0.110114	-0.101066	-0.158843	-0.339311	-0.297049	-0.311843	-0.189381	-0.215722	-0.164421	-0.165158	-0.229916	-0.171802	-0.17137	-0.251728	-0.309547	-0.170045	-0.219886	-0.280783	-0.182361	-0.192661	-0.232533	-0.257946	-0.131776	-0.224944	-0.123276	-0.137834	0.0524477	0.123348	Cluster 18	_7	P01608
	0.55835	0.378029	-0.402928	-0.253351	-0.0928192	0.15069	0.247126	0.0071846	-0.230115	-0.264826	-0.291188	-0.233249	-0.210713	-0.0233783	-0.135409	0.314728	0.199383	0.366902	0.157434	-0.0736956	0.33589	-0.384708	-0.124434	-0.166719	0.397733	0.34231	0.54115	0.236669	0.198589	0.0459192	-0.0127164	-0.0565722	-0.30847	0.147719	0.268522	0.0687989	0.251357	0.144204	0.361129	0.011447	0.00223051	-0.293488	-0.101195	0.0369664	-0.0595158	-0.153421	-0.0537933	-0.0255124	0.262117	-0.0778575	0.159806	0.0763675	0.0800934	-0.0995023	0.0900565	0.415819	-0.095258	0.015998	0.125111	-0.0732028	-0.185245	0.142027	0.167215	0.465955	0.296952	0.357819	0.195218	-0.00980945	-0.157418	-0.0157827	-0.207792	0.148349	0.02826	-0.0699903	0.022737	-0.119139	-0.192343	0.022466	-0.0763591	0.0206134	-0.0434786	0.0199232	0.00480364	-0.161094	-0.0334723	-0.115651	-0.0413272	-0.129999	0.143162	0.165279	0.279102	0.109368	0.203155	0.158931	0.110497	0.0631981	0.091355	0.0299298	0.192526	-0.318822	-0.0585902	-0.0625511	0.036005	-0.0887101	-0.0180427	0.0736046	-0.119547	-0.17076	-0.213103	-0.222959	-0.294935	-0.311174	-0.283181	-0.309513	-0.242804	-0.278405	-0.173556	-0.342743	-0.197325	-0.265793	-0.233094	-0.260857	-0.33792	-0.231229	-0.201439	-0.271067	-0.155398	-0.0818514	-0.145671	-0.155094	-0.283755	-0.0963998	-0.192599	-0.169444	-0.19802	-0.202277	-0.169426	-0.233465	-0.21787	-0.109437	-0.140201	-0.0165737	-0.136202	-0.122582	-0.088379	-0.120005	-0.171936	-0.19473	-0.201366	-0.247576	-0.186577	-0.178539	-0.136175	-0.0795564	0.00288183	-0.0647783	-0.17298	-0.178776	-0.160566	-0.00917366	-0.0842292	-0.0450304	-0.0465407	-0.0603995	-0.0415889	-0.0586486	0.0526906	-0.0886246	-0.0858073	-0.0539204	0.176298	0.0510234	0.130364	-0.0433326	-0.183693	-0.0508442	0.0160386	-0.0279655	0.0736209	0.123613	0.0797619	0.243983	0.00368525	-0.0407778	-0.0702885	0.017745	0.00670159	-0.0727848	-0.011134	0.0189092	0.0290933	0.246314	0.177415	0.0930995	-0.105267	-0.0364458	0.126902	-0.102474	0.175103	0.161898	0.0843438	0.0196586	-0.135261	0.174388	-0.0425999	0.0629056	0.047106	0.0619221	-0.0249061	-0.0366698	-0.0563578	-0.0354324	-0.119853	-0.00544937	0.0943742	-0.00478415	0.0449396	0.138423	0.320199	0.117163	0.0235672	0.327301	-0.0924414	-0.0490878	-0.0769098	0.0686436	0.105566	0.1464	-0.0214104	0.12052	0.280506	-0.0913664	0.139644	-0.0360932	-0.0097372	0.138662	0.00300963	-0.000876722	-0.0924768	-0.00946249	-0.00165378	0.111663	-0.0131041	0.0659403	0.0377409	-0.0428319	0.0789329	-0.075385	-0.0593601	0.0299449	0.0199197	0.116347	0.125305	0.102577	0.130643	0.0993	0.00253608	0.153249	0.068876	0.0256574	0.101439	-0.043068	0.200141	0.193611	0.306294	0.0221949	0.08957	-0.0216742	0.202213	0.0942373	0.386823	0.570351	0.295264	0.428429	0.400521	0.380655	0.458244	0.493194	0.30467	0.574924	0.44996	0.439515	0.436742	0.366557	0.510006	0.638615	0.599919	0.503235	0.443425	0.324203	0.285156	-0.213678	0.187239	0.170236	0.149413	0.209252	0.182802	0.0335897	0.199926	0.070476	0.193741	-0.0870653	-0.064285	-0.0555989	-0.0790069	0.0448084	0.022749	-0.0749524	-0.0701265	0.0366096	0.0857019	0.0851836	0.129258	0.0627042	0.155535	0.280981	0.146917	0.222068	0.15669	0.110478	-0.0772956	-0.104437	-0.0752178	0.105686	-0.0585096	-0.0012838	0.264471	0.159175	0.167608	0.0446696	-0.0336139	-0.0212662	0.0178204	0.0289945	0.192884	0.0544212	0.108523	0.136533	0.0562208	0.0301328	-0.0278358	0.0710414	0.168486	0.208394	0.0632362	0.151322	-0.0568348	0.105168	-0.0300323	-0.0576618	0.119662	0.0756806	0.14445	0.057805	-0.0581207	0.013403	0.0487289	-0.136131	-0.0154525	-0.0721576	-0.0571716	-0.0269799	0.0422709	0.176723	0.00167465	0.25587	0.149159	0.178275	0.267756	0.176472	0.229881	0.153646	0.300255	0.148822	0.205722	0.232366	0.176245	0.225399	0.240285	0.202856	0.380611	0.131009	0.182907	0.21893	0.147421	0.118012	0.204421	0.354621	0.361213	0.298584	0.176325	0.183601	0.173899	0.171323	0.158831	0.214199	0.167218	0.168454	0.0638802	0.126777	0.0631926	0.0927244	0.0967178	0.202184	0.0426964	0.103385	0.243472	0.387296	0.353496	0.254619	0.465701	0.361	0.268117	0.276893	0.272826	0.315652	0.0940853	0.240038	0.101234	0.283671	0.298517	0.139797	0.401814	NaN	0.430236	0.454688	0.125529	0.0309698	-0.0599885	0.0300162	0.0217544	-0.162393	-0.0484661	-0.0175863	0.140257	0.32854	0.0703905	0.181679	0.0334804	0.101167	0.202336	-0.139442	-0.0503279	0.00299263	0.0377666	-0.0685613	0.0766014	-0.119812	-0.0507478	-0.00982477	-0.0272087	-0.0609888	0.116089	-0.0349106	0.0212133	0.0606988	0.118524	0.110702	-0.0439114	-0.112767	-0.120353	-0.166186	0.043879	-0.0148136	0.000562306	-0.0177929	-0.00853781	-0.106789	-0.173335	0.0359086	0.0441303	-0.160946	-0.0126167	-0.137364	0.0512679	-0.0549552	-0.026997	-0.0810951	0.00361437	-0.170654	-0.179131	-0.13362	-0.165575	-0.21259	-0.186169	-0.188587	-0.160326	-0.0654811	-0.0170571	-0.069683	-0.00855437	-0.0052007	-0.083899	-0.136141	-0.102845	-0.190247	-0.392859	-0.224179	-0.30482	-0.119964	-0.176769	-0.192009	-0.192356	-0.148057	-0.163164	-0.160137	-0.230277	-0.2751	-0.13452	-0.254094	-0.208585	-0.0856285	-0.109977	-0.189022	-0.20103	-0.0989112	-0.194894	-0.087536	-0.179947	0.162479	0.130818	Cluster 18	_12	P01613
	0.645582	0.225029	-0.285145	-0.316452	-0.131587	0.0505636	0.121357	0.218653	-0.274071	-0.311207	-0.366814	-0.167506	-0.133624	-0.16151	-0.241811	0.455523	0.482543	0.191423	0.0122775	0.00969361	0.129582	-0.271502	0.0820316	0.232145	0.20349	0.103353	0.194991	0.232832	0.222388	0.0883234	0.0212451	0.0561083	-0.377606	0.0612593	-0.0563432	0.0509402	0.129476	0.395363	-0.0936653	-0.151783	0.176202	-0.217489	-0.189206	0.303144	-0.139133	-0.167036	0.102292	0.161659	0.332232	-0.0616811	-0.0419085	0.033104	-0.0094614	-0.252378	-0.0112067	-0.0235224	-0.283151	-0.161422	0.00830704	0.199448	-0.0747933	0.248472	0.0977162	0.542164	-0.0327853	0.112641	0.0741693	-0.131826	-0.0930475	0.0210826	-0.105727	0.114535	0.342222	-0.0533125	0.00678225	0.0051934	-0.0501072	0.0486772	-0.177289	-0.129765	-0.0702815	-0.126743	0.231241	-0.146672	0.0807433	-0.248355	0.0757217	-0.116084	0.225825	-0.0409161	0.16471	0.00821153	-0.0528486	-0.0627004	0.00963337	0.0902702	0.0790984	-0.066816	0.0481418	-0.072757	0.0442133	0.277307	0.10189	0.093352	-0.0105964	0.0683059	-0.0520605	-0.112262	-0.138477	-0.142583	-0.197579	-0.293091	-0.244058	-0.191654	-0.133428	-0.184772	-0.132338	-0.282893	-0.282612	-0.257903	-0.31204	-0.199939	-0.253668	-0.19428	-0.25104	-0.262881	-0.0851922	-0.0222361	-0.113095	-0.15382	-0.256738	-0.135374	-0.105647	-0.151346	-0.201085	-0.159179	-0.247033	-0.162307	-0.218504	-0.203839	-0.0919879	0.0820524	0.041591	0.073711	-0.100158	-0.0742075	-0.0918087	-0.0728516	-0.118589	-0.130567	-0.0817694	-0.0454344	-0.0662516	0.0132645	0.222287	0.0187303	-0.10224	-0.124444	-0.17231	-0.0206442	-0.124836	-0.0572247	-0.0637695	0.00695512	0.0131381	0.0859184	0.165103	-0.00392175	-0.0182587	-0.00370233	0.129998	0.127137	0.0689607	0.0367601	-0.0848255	-0.0160125	0.23631	0.0531572	0.073628	0.00514055	0.27867	0.196287	0.0254169	-0.0328125	-0.0502812	0.00925031	0.0326317	-0.0354172	0.01535	0.140961	0.0603837	0.146078	0.191515	-0.0345578	-0.0244948	0.0485737	0.0257395	-0.181446	0.239471	-0.000296833	0.245353	0.0147897	-0.13006	0.0363007	-0.0738949	0.0849797	0.0611202	0.0759089	-0.0282006	-0.0569578	-0.0750105	-0.0568216	-0.328763	-0.0951165	-0.0270403	-0.168885	-0.163674	0.0665255	0.338565	-0.00306248	0.165478	0.507244	-0.015249	-0.00756101	-0.00187327	-0.0531278	0.0747099	0.0375771	0.134387	0.218699	0.230436	0.0490282	0.202359	0.0878353	0.0838267	0.242559	0.0951329	-0.0535351	-0.140959	-0.03964	0.0690789	0.0279538	0.0180544	0.0555149	0.00959226	0.0661151	0.175106	-0.0774717	-0.188764	0.00245979	0.0677395	-0.0296884	-0.0357378	0.00291885	0.124013	0.0856145	-0.0225903	0.0380402	-0.0193923	0.0464401	0.141918	0.0362548	0.50042	0.284093	0.339999	0.141615	0.0752236	-0.0144515	0.181569	0.0624494	0.378418	0.545027	0.366396	0.49632	0.404204	0.311908	0.300925	0.417704	0.136333	0.417562	0.503627	0.484768	0.293934	0.422843	0.371029	0.464139	0.525138	0.450085	0.53842	0.41071	0.263443	0.12813	0.197038	0.160611	0.169509	0.21457	0.210997	0.0747808	0.1209	0.0391665	0.274265	-0.0366758	0.015606	0.0321632	-0.0840032	0.0772995	0.0707786	-0.0376933	-0.0362616	0.0481955	0.0880847	0.106192	0.0396796	0.222224	0.107283	0.377692	0.170811	0.362319	0.24689	0.151064	0.0227129	0.0156107	-0.0823912	0.243086	0.011453	-0.0265183	0.228766	0.274295	0.235794	0.0392902	-0.0481585	-0.0364293	0.0455611	0.103695	0.231659	0.0192471	0.0318767	0.0608778	0.0642705	-0.0751821	-0.0399851	0.170572	0.216443	0.31497	0.144586	0.210044	-0.216928	-0.111538	-0.0228862	-0.0246088	0.0644959	0.0162806	0.00800274	0.00667262	-0.0476368	0.0774229	0.0739016	-0.0329465	0.0403297	-0.0244373	-0.0118509	-0.0160793	-0.043404	0.269332	0.0437641	0.376625	0.16857	0.189101	0.218387	0.0474487	0.223165	0.220423	0.296713	0.116484	0.275505	0.132912	0.109252	0.148166	0.315664	0.164946	0.251675	0.211844	0.149015	0.214521	0.156094	0.12979	0.286514	0.331498	0.339132	0.297704	0.287735	0.426255	0.0751438	0.302361	0.12576	0.239458	0.234735	0.014201	0.16729	0.130793	0.153551	0.0568525	0.165364	0.0667131	0.211369	0.192282	0.182396	0.337423	0.307058	0.380482	0.477805	0.244516	0.294006	0.377481	0.328166	0.344778	0.161173	0.194034	0.107916	0.373036	0.346239	0.244389	0.366605	0.430236	NaN	0.478381	0.0577173	0.129972	0.0169849	0.10045	-0.0256148	-0.217616	-0.0688651	0.130275	0.103228	0.2502	0.119689	0.0245817	-0.120729	0.100655	0.162815	-0.176517	-0.0315878	-0.0387253	0.0252283	-0.0777625	0.101471	-0.0754607	0.00382228	-0.0777566	-0.0343849	0.00203215	0.19305	-0.0690007	-0.0428411	0.103365	0.111878	-0.0712609	-0.062121	-0.155664	-0.170341	-0.171356	-0.045689	-0.0487203	-0.0530743	-0.0103988	-0.0266416	-0.061222	-0.00720977	-0.0309219	0.28486	0.00412258	0.0888593	-0.0400237	0.13221	0.0319056	0.0878645	-0.0144365	0.152949	-0.326759	-0.302932	-0.260372	-0.309312	-0.14892	-0.301898	-0.239108	-0.135518	-0.0705554	-0.0601244	-0.207614	0.038051	-0.13464	-0.157736	-0.220921	-0.228712	-0.246979	-0.27091	-0.16955	-0.319496	-0.212387	-0.278338	-0.116327	-0.191199	-0.233315	-0.186645	-0.188677	-0.287259	-0.350693	-0.149369	-0.254557	-0.248937	-0.126804	-0.182338	-0.157817	-0.211567	-0.212902	-0.228506	-0.12791	-0.1168	0.082948	-0.0247092	Cluster 18	_51	P80748
	0.570778	0.290025	0.0793061	-0.196153	-0.131949	0.153782	-0.0353109	-0.252396	-0.168874	-0.286303	-0.405576	-0.231221	-0.227031	-0.0935253	-0.124616	0.615451	0.281981	0.449495	0.0773895	-0.04232	0.256309	-0.1011	0.0957362	0.0776944	0.158658	0.158301	0.186688	0.0924188	0.210955	0.0163702	-0.0554984	-0.159919	-0.151559	0.3089	-0.0485346	0.370311	0.278867	0.0903058	0.0956333	-0.106582	0.255807	-0.246727	-0.0336976	-0.0430126	-0.0733302	0.034442	0.105598	0.234584	0.284573	-0.118937	-0.187056	0.083826	-0.115113	-0.255309	0.245569	0.112741	0.0303031	-0.215555	0.122241	0.00839033	-0.0402004	0.0464551	0.366079	0.529973	0.00730005	0.199319	0.118059	-0.134314	-0.086159	-0.165764	0.115294	0.23734	0.221035	-0.063977	-0.027795	-0.0813617	-0.0348347	0.261693	-0.135014	-0.0284704	-0.0549779	-0.0809403	-0.219362	-0.0664184	0.0236702	-0.0228024	0.0181747	-0.0945536	-0.142767	-0.0379061	0.16309	0.0334238	0.0865998	0.107156	0.0567055	0.146316	-0.0307745	-0.0723896	0.166161	-0.173936	-0.0661264	-0.00727186	-0.0846194	-0.247074	0.00118985	-0.0972712	0.0454791	-0.144971	-0.148945	-0.150591	-0.210516	-0.234995	-0.229386	-0.116537	-0.0717361	-0.0747433	-0.0723956	-0.273302	-0.224977	-0.241167	-0.213444	-0.291233	-0.350799	-0.238524	-0.321001	-0.352029	-0.199563	-0.148211	-0.168047	-0.00528179	-0.205612	-0.202279	-0.264015	-0.157605	-0.254723	-0.169818	-0.245257	-0.200371	-0.213912	-0.127018	-0.202498	-0.0332747	-0.0192757	-0.072168	-0.216376	-0.196602	-0.144301	-0.140581	-0.172151	-0.207038	-0.187062	-0.123265	-0.0772854	0.00649508	0.111125	-0.0232039	-0.158328	-0.189299	-0.199805	-0.0974998	-0.130099	-0.104297	-0.0928441	-0.0175262	-0.0260198	0.0442477	0.0148765	-0.0800571	-0.100545	-0.0638968	0.31685	0.0568903	0.146058	-0.039663	-0.12699	0.0485292	0.105367	-0.0329052	-0.0113445	0.0602042	0.146551	0.0878519	0.0223947	-0.0652314	0.0240901	-0.0447962	0.0223575	-0.0272337	0.0286126	0.12622	0.0841954	0.20005	0.283844	-0.0529019	-0.0481191	0.219964	0.067798	-0.278058	0.227602	0.294921	-0.0374015	-0.0334526	-0.00743115	-0.0211021	-0.0691325	0.123871	0.123028	0.0671782	-0.0159586	-0.0396058	-0.0540001	-0.0470111	-0.232099	-0.138871	-0.108629	-0.181759	-0.0762868	0.101046	0.308272	-0.127898	0.241613	0.382068	0.124649	-0.0613399	0.033228	-0.0773908	-0.0758738	0.0241636	0.0938988	0.160015	0.109802	-0.0340708	0.0914579	-0.0167925	0.000957284	0.282259	0.0766204	-0.0665806	-0.205164	-0.165181	-0.148355	-0.157302	-0.0317463	-0.0320768	-0.0815214	-0.0472302	-0.00299009	-0.018374	-0.113924	-0.118687	0.049865	0.07795	-0.0888207	-0.0370312	0.109118	-0.0321367	0.0248762	0.0210006	0.0283055	0.0187047	0.105161	-0.0706166	0.433819	0.102871	0.438938	0.0971929	0.117672	-0.100856	0.0531758	0.0217113	0.471253	0.575842	0.25436	0.478882	0.437593	0.339488	0.264095	0.464348	0.294564	0.518406	0.494499	0.471053	0.242973	0.355575	0.497223	0.405891	0.62516	0.448199	0.444406	0.309851	0.220482	-0.0732711	0.340336	0.16698	0.176359	0.304896	0.11323	0.170069	0.116518	0.122402	0.133872	0.0495443	-0.0305753	0.0398535	-0.0620206	0.0633782	-0.0176567	-0.0417815	-0.0584193	0.0410582	0.108413	0.0978973	0.0409591	0.0430579	0.161069	0.263684	0.157539	0.156318	0.110166	0.0275077	-0.0215513	0.0264901	-0.162752	0.079327	-0.0343455	-0.0346472	0.326071	0.263973	0.170973	-0.0456108	-0.0405071	-0.0451094	0.0281118	-0.0280811	0.206748	0.0119216	0.10949	0.0237048	0.00849182	-0.0395743	0.0442849	0.0596128	0.0882718	0.0133983	0.125891	0.182766	-0.169569	-0.0723283	-0.036082	-0.0610034	0.00887157	0.0585678	-0.0747662	-0.0458488	-0.0176934	0.0508303	0.0396075	0.0508695	0.0431472	-0.0488774	-0.0555087	-0.0240658	0.119029	0.265957	0.0708175	0.208591	0.111584	0.214222	0.21364	0.124279	0.0786462	0.11182	0.278855	0.0914251	0.132106	0.196014	0.148647	0.141328	0.283624	0.120554	0.260725	0.160154	0.188536	0.0558341	0.0873061	0.0631572	0.209413	0.266492	0.235015	0.186899	0.177996	0.266772	0.248721	0.177216	0.136239	0.332449	0.406623	0.301855	0.177994	0.142553	0.13884	0.0884681	0.220405	0.0241264	0.11161	0.153216	0.110188	0.383093	0.377749	0.570484	0.551212	0.364247	0.292411	0.402808	0.475779	0.348495	0.384677	0.417562	0.251161	0.333449	0.372919	0.218856	0.493779	0.454688	0.478381	NaN	0.0414523	0.104895	0.147427	0.00445529	0.0206425	-0.00866287	-0.0789798	0.00880844	0.0822698	0.376188	0.126181	-0.0903833	0.106634	0.181819	0.192018	-0.0324569	0.0363946	0.0667167	0.0787083	0.0691842	0.165861	-0.0615301	0.115534	-0.0304938	-0.0659407	-0.0387279	0.0586698	0.0517245	0.114757	0.120824	0.081276	-0.00262383	0.0185035	0.0194426	0.0641222	-0.0661248	-0.0287343	0.009545	0.0183142	-0.0569001	-0.0194616	0.00523343	-0.00980857	-0.0932112	0.0576045	0.0530758	-0.0268154	-0.0598442	0.0709261	-0.0685981	-0.0196573	-0.0556524	-0.0315472	-0.177311	-0.157141	-0.281145	-0.2532	-0.122239	-0.309829	-0.249373	-0.0848119	-0.136563	-0.110671	-0.238792	0.0309057	-0.0782589	-0.116079	-0.0997885	-0.200797	-0.108342	-0.283344	-0.258317	-0.286277	-0.139344	-0.20689	-0.0955432	-0.17346	-0.148944	-0.115189	-0.113307	-0.264741	-0.31333	-0.0693247	-0.196616	-0.209524	-0.13332	-0.0945088	-0.164131	-0.102449	-0.220226	-0.260519	-0.0484421	-0.114792	0.0777309	-0.127643	Cluster 18	IGKV3-7	A0A075B6H7;P04434
	0.0798585	0.14399	-0.0982308	0.283133	-0.254818	0.0882475	0.361133	0.130056	0.269027	-0.195971	-0.0157062	-0.0995503	0.125041	-0.238387	0.174812	0.450368	0.378624	-0.307221	-0.267567	0.295062	0.4273	-0.37364	-0.0254677	0.186404	0.310854	0.143868	0.0993121	0.243881	0.213924	0.118067	0.0245982	-0.0370819	0.164986	0.366369	-0.160687	0.308944	0.0715846	0.128587	0.38398	0.0882295	-0.299251	-0.0319915	0.133131	0.413064	0.0302744	0.0918116	0.045813	0.138604	0.242056	-0.11569	0.276719	0.22701	-0.108245	0.0809902	0.109376	0.308666	0.238382	0.390039	-0.0632444	-0.111589	-0.19884	0.391472	0.0370183	0.161783	-0.119912	-0.0131994	0.199748	-0.331181	-0.325522	-0.0982104	-0.160494	-0.0197998	-0.135962	0.365358	0.0197245	-0.099145	-0.123981	0.157808	0.239179	0.181488	0.0709835	-0.313886	0.539351	0.253144	0.0180884	0.433831	0.252718	0.0872982	0.0192474	0.199232	0.0155421	-0.138745	-0.0276533	0.0178689	-0.042845	0.0904504	-0.067018	0.262437	0.0245931	-0.12594	-0.0566478	-0.241929	0.0881921	-0.0138834	-0.152903	-0.325407	0.162612	0.0364503	0.0499522	-0.0644705	-0.0391048	0.0599166	-0.0993341	-0.137446	-0.066903	-0.133181	-0.0767458	-0.132765	0.00580799	-0.125227	-0.049893	-0.0887351	-0.13786	-0.215302	-0.0509973	-0.170099	-0.123079	-0.21088	-0.0253101	0.0339396	0.115628	0.00945339	-0.144246	0.048968	-0.0519496	0.162628	0.0654877	-0.0655159	-0.00178452	-0.0649937	-0.118277	-0.08501	-0.113637	-0.0503652	0.130449	-0.00227128	-0.092733	-0.097718	-0.0192595	-0.124412	-0.100062	-0.192449	-0.1028	-0.103355	0.0988095	-0.0648469	-0.0996589	0.0277908	-0.0170498	0.164422	0.0671082	-0.0308337	-0.0925001	0.0793643	0.12091	0.0573087	-0.023213	0.0300554	0.0938336	0.0512935	0.365247	0.209326	0.236159	0.137001	-0.0318	0.00846418	-0.0147525	0.015593	0.1197	0.0582709	0.0796285	0.186725	0.0552168	0.154616	0.148073	0.166251	0.0524939	-0.00548329	0.0437316	0.0289273	0.0639162	-0.000384893	0.143335	-0.219914	0.0264482	0.0512599	0.0916315	0.230027	-0.294988	-0.0475575	-0.161467	-0.0431069	-0.260972	0.208978	0.0400698	-0.00854326	0.0181962	0.0788079	-0.0464188	0.271783	-0.0278883	0.0405263	-0.244849	-0.0289996	0.0167085	-0.0554067	-0.120419	-0.169388	0.231828	0.182843	0.270367	0.0241813	-0.271556	0.0115386	0.121489	0.196573	0.221754	0.186813	-0.0626893	0.0706338	0.317233	-0.0444026	-0.0229362	-0.0377541	-0.0999405	0.0745853	0.0648538	0.0902174	0.0123589	0.0391443	-0.0920298	0.0228586	-0.0225801	-0.0392955	0.0359845	-0.0125227	-0.0135289	-0.00570838	-0.138207	0.133816	0.148115	-0.145022	0.247311	0.0439552	0.22037	0.0798947	-0.0481821	-0.0181267	0.0153561	-0.0149298	0.12054	-0.149159	-0.231408	0.0261386	0.193078	-0.0115862	0.138347	0.0933547	0.133934	0.351618	0.192136	0.208291	0.153145	0.21084	0.247411	0.0466392	0.0917373	-0.0411447	-0.0885569	0.103953	0.256809	0.0632792	0.128246	0.129543	0.224039	0.055618	0.130377	0.152153	0.204463	0.150543	0.166283	-0.169626	0.0441903	0.240903	0.204234	0.0851251	0.178013	0.115899	0.145386	0.197534	0.228087	-0.113878	-0.0382073	0.079358	-0.166028	-0.100301	0.0231617	-0.0648726	-0.0804767	-0.0230785	-0.0129525	0.036671	-0.0147788	0.0645385	0.0949911	0.00486666	0.097536	0.113803	0.0490204	0.148949	-0.0125066	0.131161	0.168072	-0.0878284	-0.109346	-0.101196	-0.0120267	-0.0866121	0.0868679	0.0402274	-0.101782	-0.0638315	-0.0620738	-0.047462	0.212917	-0.106692	0.184756	0.0604271	0.102861	0.0792291	0.173604	0.0649327	0.152035	0.059601	0.0337733	-0.0265103	-0.0132046	0.0327836	-0.0466081	-0.000841336	-0.152712	0.115817	0.0276896	0.103551	0.0513564	0.0401663	0.123697	0.105847	0.0452063	-0.0312157	-0.0318935	-0.00143115	0.0288707	-0.110341	0.0027492	-0.118299	-0.0406446	-0.0726134	0.0465196	0.00600656	0.134344	0.125356	0.244963	0.0564979	0.0844456	0.146257	0.107674	0.212883	0.298195	0.258883	0.34337	0.145229	0.0722097	0.099745	0.186403	0.0468495	0.0848786	0.153677	0.130424	0.208966	-0.00515105	0.132137	-0.171358	-0.0841336	0.0580181	0.0250533	0.00656091	0.0327737	0.163148	0.0884048	0.1623	-0.0514257	0.106347	0.0688773	0.104545	0.100748	0.117277	0.121227	0.0961139	0.0769323	0.0802732	0.0266296	0.169735	0.035582	0.16082	0.102018	0.0500956	0.0881569	0.0714648	0.132637	0.120015	0.141775	0.0808391	0.125529	0.0577173	0.0414523	NaN	0.422396	0.0254002	-0.045902	-0.0571617	0.139728	-0.214237	-0.0965305	0.240343	0.167811	-0.183105	0.0426251	0.0371188	0.0476564	0.10447	-0.122489	-0.0977183	-0.0132053	-0.00767173	-0.0715892	-0.109055	-0.0901271	0.0868017	-0.247487	-0.102941	0.0999612	0.0542237	-0.0903192	-0.11218	-0.0453001	-0.159581	-0.0589804	0.117961	0.196414	0.154702	-0.0512282	-0.0658945	0.0499927	0.230347	-0.13525	0.13713	0.128811	-0.35519	0.0884071	-0.0979738	-0.0457388	-0.161463	-0.0451704	-0.0382634	0.0430465	-0.063008	-0.080554	-0.104334	-0.126833	-0.214586	-0.036841	-0.115714	-0.144947	-0.0731039	-0.117399	-0.210265	-0.111059	-0.201483	-0.188446	-0.0651809	-0.00978162	-0.0875853	-0.166471	-0.0165569	-0.145656	-0.228458	-0.199842	-0.138811	-0.0475192	-0.103326	-0.123533	-0.130554	-0.0978883	-0.136172	-0.220378	-0.14464	-0.072731	-0.198586	-0.236635	-0.134684	-0.30465	-0.215775	-0.184668	0.00844152	-0.169076	-0.0597581	-0.110444	-0.0724733	-0.0287377	0.0898957		NCF4	Q15080;A0A0G2JR51;B0QY04;Q15080-3;Q15080-2
	0.643984	-0.125259	-0.560661	-0.2925	0.0892632	-0.311785	0.365311	-0.211267	0.328245	-0.236827	-0.420991	-0.146399	-0.122978	-0.288206	-0.162588	0.436847	0.198963	0.297758	-0.159153	0.0900926	0.351122	0.11021	0.384019	0.341044	0.283679	0.155763	0.0393174	0.438892	0.121507	0.150298	0.261745	0.00155817	0.0859613	0.261663	0.365922	0.426526	-0.00458094	-0.203052	0.474308	-0.0507216	-0.219062	-0.243175	-0.124154	0.115812	0.0803457	0.014331	-0.314504	0.446351	0.234429	0.163806	0.0733159	-0.0494152	-0.0922546	-0.0842219	0.19228	0.592956	0.238153	0.387845	0.180367	0.0121995	-0.195356	0.526161	0.23098	0.187748	-0.351176	0.35738	-0.144481	-0.154324	0.503043	0.0650216	0.538372	-0.115423	-0.0925133	-0.134327	0.263873	0.069258	-0.191115	0.165636	-0.057842	0.209448	0.21956	-0.255049	-0.104272	0.0192398	0.275087	-0.185922	0.089961	0.03088	0.100395	0.16727	0.187266	-0.130604	0.383698	0.439706	-0.189954	-0.0525108	0.199567	-0.0852644	0.150475	-0.0310887	-0.172197	-0.147281	0.382029	-0.348535	0.0715595	-0.208513	0.0976968	-0.0190358	0.201242	-0.127998	0.0358124	-0.0310326	-0.0930437	-0.0962702	-0.0680521	-0.146196	-0.21917	-0.150886	-0.0215988	-0.13833	-0.12436	-0.0649234	-0.0301395	-0.036247	0.0662917	-0.153419	-0.151983	-0.0567026	0.0572062	0.0992626	0.0918092	0.0350974	-0.0240373	0.0437297	0.0358546	0.270805	0.0698746	0.0393988	0.00169858	-0.0696122	0.0439644	-0.0409915	-0.0780634	-0.123583	-0.0319636	-0.0282488	-0.0745971	-0.143167	0.00791279	-0.0873536	-0.102365	-0.0700778	-0.121938	-0.0184296	0.0462639	0.0500956	-0.0770671	0.044768	0.105414	0.122175	0.149695	-0.0149322	-0.0780068	0.0902507	0.140155	0.0989654	0.0295537	0.0576174	0.107087	0.0647133	0.144512	0.352561	-0.0619726	0.172741	0.0703826	0.352732	0.00349193	0.329348	0.162023	0.150738	0.0129945	0.0648802	0.378564	0.0701182	0.168195	0.087802	0.138314	0.0898781	0.208294	0.137126	0.0118499	0.179901	-0.161991	-0.196882	0.0220347	0.0184835	0.133456	0.218456	0.253538	0.265162	-0.187362	-0.196489	-0.326471	0.150933	0.0272767	-0.122567	-0.1041	-0.0357501	-0.171821	0.264338	0.0279943	-0.23131	-0.16673	0.0145133	0.048132	-0.0804774	-0.13324	-0.135367	0.0763845	0.143465	0.207865	0.300533	0.00420796	0.0657334	-0.179219	0.268879	0.217787	0.217193	0.0644527	0.281456	0.168213	-0.0344302	0.0209763	0.0487954	-0.00862948	0.0830211	-0.0776468	0.0987857	-0.0177206	-0.00849373	-0.132543	0.0790627	0.108272	0.0665133	0.11337	0.01412	0.0387361	0.0395314	-0.142514	0.0656674	0.116457	-0.0993313	0.226276	0.0733064	0.157064	-0.111257	-0.0546486	0.0232556	-0.0603533	-0.0420676	0.0130341	-0.0234059	-0.0510168	0.0505242	0.0804334	0.259286	0.0495918	0.052776	0.00334844	0.143169	0.115231	0.231984	0.0977647	0.194307	0.223081	0.0383463	0.0676114	-0.0831122	-0.0182054	0.119097	0.295911	0.117277	0.104975	0.195475	0.225046	0.0647256	0.192205	0.28807	0.213857	0.206977	0.106434	0.0594469	0.232661	0.142643	0.114969	0.174737	0.112685	0.116085	0.189167	0.180312	0.114064	0.0901096	0.0062328	-0.0153156	-0.0620256	0.0674897	0.0355176	-0.0163704	0.0336353	-0.00493335	0.0641916	0.101835	0.0787107	0.132903	0.135519	0.127363	0.106835	0.158444	0.137596	0.252292	0.129332	0.204732	0.193746	0.0651816	0.0926109	0.114363	0.0236475	0.0724285	0.149518	0.0571956	0.122623	0.117825	0.182103	0.203509	0.125284	-0.0468266	0.122584	0.0392493	-0.0297239	0.0847428	0.179242	-0.0144123	-0.0919928	-0.0401967	-0.069689	-0.0469738	-0.0107199	0.0756713	-0.111093	0.00490024	0.0213803	0.0509654	0.0704532	-0.070441	-0.0514145	-0.0518168	-0.0896688	0.205659	0.131205	-0.144275	-0.0493467	0.0718798	-0.223997	-0.0261287	-0.057339	-0.0838991	-0.00421094	0.0130595	-0.0298074	0.0478884	0.0277599	0.0812504	0.114435	0.00113009	0.0604484	0.149751	0.103577	0.217589	0.172604	0.127441	0.243995	0.167586	0.0516862	0.0741614	0.161177	0.16172	0.117052	0.181749	0.120332	0.1648	-0.0199601	0.00386093	-0.102114	-0.0909409	0.0731273	0.0693327	0.123846	0.0920855	0.420667	0.103978	0.169597	0.0782781	0.0548808	0.04257	-0.0650128	0.0957025	0.114298	0.155646	0.0159221	0.117671	0.057665	0.138796	-0.0190856	-0.0151524	0.0513409	0.0139335	0.0106552	-0.0675838	0.15454	0.0667856	0.0464492	0.230604	0.088144	0.0309698	0.129972	0.104895	0.422396	NaN	0.0198219	-0.108248	-0.547103	0.157173	-0.192594	-0.0691454	0.214644	0.0972704	0.239693	-0.0574169	-0.0330717	-0.0426488	0.063766	-0.182097	-0.181367	-0.128592	-0.238819	-0.0948764	-0.149254	-0.113437	-0.175355	-0.277224	-0.136719	-0.0392653	-0.0454735	-0.352272	-0.212053	-0.102025	-0.183883	-0.112644	-0.00547685	-0.0912848	-0.0614909	-0.0698443	0.0414049	-0.0160346	0.122646	-0.24039	-0.070447	0.218922	-0.0358745	-0.0575544	0.144655	0.111906	-0.0871717	-0.0756493	-0.0608402	-0.180802	-0.144401	-0.205563	0.108661	-0.111222	-0.277236	-0.0756882	-0.121286	0.0118838	0.0250326	-0.205909	-0.14743	-0.163309	-0.230917	-0.209569	0.0113165	0.0284596	-0.108978	-0.1662	-0.0411958	-0.204333	-0.164026	-0.214684	-0.116663	-0.105823	-0.0963927	-0.110933	-0.0519926	-0.0281245	-0.126248	-0.170399	-0.213893	-0.150483	-0.25449	-0.258985	-0.173913	-0.276933	-0.276422	-0.277856	-0.13984	-0.199903	-0.095427	-0.0786293	-0.0867679	-0.0466282	-0.131529		RPL10	P27635;F8W7C6;A0A087WV22;X1WI28
	0.0267991	-0.085019	-0.3003	0.0586175	-0.0942599	-0.12339	0.130478	-0.211695	-0.290311	-0.189336	-0.046968	0.054304	0.00473039	0.0221981	0.411672	-0.135902	-0.0490343	-0.00520083	-0.062345	-0.00352731	0.02008	0.172928	0.0364431	0.158173	0.0686747	0.23685	0.143438	0.349534	0.40542	0.194057	-0.0275901	0.154824	0.0526192	0.253362	0.0386443	0.428699	0.129699	0.0728551	0.0855441	-0.0371567	-0.173112	0.0427555	-0.155686	0.522975	0.472501	0.169472	0.158	0.153156	-0.00372341	0.051441	0.0949315	-0.135203	-0.0102441	0.0898448	0.710245	0.376256	0.257237	0.523815	-0.118804	0.0622327	0.0893688	0.00749686	0.313448	0.296788	0.00609208	-0.141484	-0.0476096	-0.072107	-0.0776163	-0.0454978	0.272289	-0.250811	0.0556404	0.466985	-0.0133355	0.233928	0.0716277	0.215527	0.0753421	0.353193	0.144524	-0.0558255	0.136567	-0.037556	0.00475763	-0.00594669	0.225333	-0.0638257	-0.0498696	0.0556631	0.0657974	-0.0983861	0.18658	-0.106176	-0.0878668	0.113185	-0.119863	-0.00181751	-0.0876055	-0.0507587	-0.0183623	0.153854	-0.0694318	0.0896462	-0.0464939	-0.0872871	0.521102	0.0729483	-0.126078	0.0318915	0.00726202	-0.0489234	0.0212504	-0.00387965	-0.0133565	0.0768873	-0.127256	-0.095216	-0.0126387	-0.125195	-0.122029	-0.0760412	0.0273133	0.0521767	-0.0934623	0.0588416	-0.106233	-0.0957147	-0.0573694	0.000581841	0.110439	0.00214599	-0.0129715	0.20896	0.10929	0.14493	-0.0815447	-0.0104645	-0.0599962	-0.0709563	0.1261	0.226538	0.0504721	0.151411	0.169979	0.206059	0.0679621	-0.0466103	0.0597106	0.00192707	0.0488686	0.243688	0.149211	0.11488	0.115135	0.185166	0.0342104	0.0810373	0.0306389	0.0402896	0.11959	0.0625737	-0.0133994	-0.0428783	0.0253029	0.148456	0.136095	0.259145	0.152881	0.145428	0.713573	0.473624	-0.0283882	0.170092	0.014882	0.00896256	-0.0118906	0.0635971	0.0922878	0.018667	-0.01782	-0.0650042	0.0126898	0.190656	0.120646	0.161575	0.0313399	0.103744	0.121045	-0.161978	-0.0726948	0.0703535	0.000619406	-0.116017	0.178751	-0.0248576	0.0123071	-0.0130804	0.0390725	0.134832	0.19536	-0.0332898	-0.0607929	0.114638	-0.0304146	0.114447	0.121146	0.0962935	0.0139511	-0.0286818	-9.55526e-05	-0.0903319	0.111393	-0.0382782	-0.0479734	-0.134204	-0.0569266	-0.0517945	-0.063263	-0.0897811	-0.0621223	-0.020431	-0.00388395	0.798872	0.171939	0.0178843	0.14849	0.263642	0.0103401	-0.0066327	-0.0275244	-0.00552877	-0.109904	-0.0460722	-0.041907	-0.00927056	-0.0355768	0.200429	0.0343934	-0.0951216	-0.0884442	-0.0350574	-0.00250389	-0.0151897	-0.0140276	-0.0526181	-0.0596805	-0.0794569	-0.124027	0.179933	0.107279	-0.148135	0.0341297	-0.0320923	0.000827808	-0.0675484	-0.127235	-0.130765	-0.119455	-0.0546029	-0.0447244	0.308602	0.316988	-0.0421065	-0.0619147	0.545777	-0.0311233	-0.142299	-0.0894364	0.00448902	0.0708015	0.062261	-0.0235738	-0.0677992	-0.0441142	0.122029	-0.0672183	-0.0865038	0.0191194	-0.0205111	0.0878882	0.0561735	-0.0709472	0.09595	0.0485142	-0.0420892	-0.0340636	-0.0572408	-0.0297021	-0.00128341	-0.0372212	0.122321	0.0783189	0.0532089	0.129091	0.0378557	0.0460879	-0.0344792	0.0428332	0.0846193	0.0212434	-0.000836166	-0.0535293	0.0512993	-0.0122179	0.0106307	0.00146894	0.0483573	-0.00740828	-0.0185575	0.124902	-0.00684705	0.0234258	-0.0559919	0.0525976	0.00607767	0.1549	-0.0659134	0.00510431	-0.0248154	0.0239792	0.244508	0.0165859	0.298844	-0.0920244	0.0176984	-0.0710273	0.131239	-0.0508749	-0.00208061	0.0359132	0.0446763	0.0349232	-0.0900552	0.114648	-0.0267171	0.143848	-0.0654646	0.0393933	-0.00311431	-0.0314284	0.0687045	-0.0178725	-0.0390822	0.07148	0.0448192	-0.0414301	-0.0728293	-0.0561516	0.00462051	-0.0342617	0.0341875	-0.0510201	0.0154671	-0.00902138	-0.0166661	-0.0581772	0.16342	0.123116	-0.0223811	0.0104292	0.533656	0.0382203	0.0511779	0.0990783	0.0173059	0.225595	-0.0436851	-0.0444203	-0.048411	-0.0780437	-0.0730656	-0.0190463	-0.0553808	0.216708	0.00381993	-0.0748008	0.0482398	0.0690494	0.0439782	0.0171054	0.0350549	0.000833211	-0.0484838	0.0547786	0.0218767	-0.0245505	-0.00223546	-0.0492096	-0.0556316	0.0268454	-0.00279133	0.103785	0.16615	0.0284502	-0.0300443	-0.0200155	-0.0979315	-0.0938797	0.121319	0.0760841	-0.0276537	0.0643161	-0.0117145	0.0184992	-0.0915394	-0.10788	-0.00594688	0.0415168	0.144699	0.163474	-0.0314662	-0.0352146	0.0127368	0.0326347	0.0308055	-0.0524215	0.0354445	0.0124201	-0.0372831	-0.0102259	0.0468936	-0.0184871	-0.0599885	0.0169849	0.147427	0.0254002	0.0198219	NaN	-0.0881028	-0.0696405	-0.00915028	0.0329844	0.181576	-0.00556751	-0.100702	0.0420131	0.0519013	0.184303	-0.000966788	0.0386665	0.0133381	-0.0637762	-0.0533946	0.0233397	-0.0184586	-0.0558462	0.0122457	-0.0109175	-0.0715177	0.0409094	0.0267197	0.0539036	-0.028009	-0.117689	-0.12508	-0.0646925	0.0192096	-0.0303341	0.018024	0.0185729	-0.0210968	0.0268227	0.0168514	0.0132972	-0.0305097	-0.0714018	-0.0193722	0.0902607	-0.109478	-0.111551	0.0430509	0.112866	0.156172	0.0796057	0.0176202	0.106556	-0.00745059	-0.0715176	-0.122758	-0.151434	-0.128258	-0.166923	-0.00898364	-0.0365044	-0.144762	-0.0774148	-0.0885393	-0.114661	-0.080336	-0.00485478	-0.137399	-0.143798	-0.15514	-0.0755726	-0.00185413	0.0123799	-0.0617336	-0.173263	-0.0388574	-0.0992627	-0.0281953	-0.0583209	-0.00112328	0.0553441	-0.000348213	-0.13083	-0.104598	-0.0557344	-0.0571796	-0.00160783	-0.134673	-0.0512754	-0.0503064	-0.129612	-0.0610465	0.0116956	-0.00203272	0.0121879	-0.120026	-0.287002		Creatinkinase (CK)[U/l]
	-0.333422	0.422195	-0.0134275	-0.324498	-0.193662	0.226496	-0.400214	-0.0909483	0	-0.133486	-0.464491	-0.0866505	-0.196142	-0.182062	-0.0255496	0.155895	-0.0169405	-0.424716	-0.0888044	-0.0326356	0.129104	0.238621	0	0	-0.0562725	0.152321	-0.0413097	0.0922633	0.363236	-0.6554	-0.432218	0.281022	-0.809998	0.125564	-0.103318	0.0193066	-0.102936	-0.394552	-0.461261	0.560987	0.748656	-0.0751537	-0.566688	0	-0.416169	-0.521214	0.222077	0.572719	-0.132445	0.225665	-0.666248	0	0.494069	-0.0707158	-0.115738	0.105526	-0.420537	0	-0.139543	-0.2221	0.10183	0.0162282	-0.171569	0	0	-0.131499	-0.276715	0.242271	0.0206238	0.0169788	0.68778	-0.111379	0	0.302184	-0.520973	-0.30042	0.508071	0.0869877	0.307818	0.563366	0.194865	0.423469	0.198655	-0.125715	0.356136	-0.248132	0	0.113483	-0.0770404	0	-0.140695	0.130747	0.508414	0.3762	0.0874591	0.0810293	-0.229119	-0.430122	-0.391972	0.511347	0.402613	0.415863	-0.0987213	0.816718	-0.286179	0.304613	0.0562436	0.156776	0.133215	-0.0341269	-0.124704	0.0466623	0.0365437	-0.0192582	-0.0604629	0.00271392	0.0793168	0.327569	-0.200911	0.0406103	-0.00237668	0.261554	-0.0813528	-0.111551	0.0122351	-0.156342	0.337328	0.211688	0.0332611	0.023781	-0.0465016	-0.0510012	0.179498	-0.0399927	-0.249102	-0.356612	-0.102245	0.0671053	-0.237883	-0.276676	-0.0193002	0.0329305	0.356091	0.401474	0.262564	0.209977	0.392068	-0.0191789	0.107642	0.292478	0.245506	0.222477	-0.0290947	-0.163369	0.345131	-0.0943346	0.119845	-0.0256772	-0.20317	-0.102632	-0.261193	0.0363681	0.0877577	0.121335	0.0117324	0.0667777	0.0973176	-0.193029	-0.0789719	-0.0294757	-0.0345727	0.36085	-0.314698	0.550394	-0.0438619	-0.343326	0.0941992	0.421625	-0.0287847	-0.166434	-0.0181748	-0.231724	-0.1139	-0.0589489	0.0361521	0.0374144	-0.19498	-0.054776	-0.0877686	-0.229642	0	-0.0941314	0.111466	0.369529	-0.686083	-0.404262	-0.106235	-0.131352	0.0800078	0.0831757	-0.00892446	0.0966321	-0.283588	-0.139263	-0.122016	0.124979	0.0992744	0.128825	-0.115425	-0.0233385	-0.277552	-0.243274	-0.00536631	-0.0308415	0.0770823	0.0824134	0.0238602	0.411002	0.248271	-0.237378	-0.151183	-0.133225	0.148811	-0.0353682	-0.0241129	-0.231327	0.21073	0.0552387	-0.157463	0.128304	-0.00261554	-0.0966954	-0.0276297	-0.0727336	0.0093003	0.128213	-0.457399	-0.232823	0.0580658	-0.0683748	0.00167536	-0.0808102	-0.239696	-0.293498	-0.266411	-0.194208	-0.108765	-0.0237728	-0.060911	-0.209574	-0.184604	0.31256	0.0954476	-0.0152233	-0.048315	0.00686039	-0.00625117	-0.0026043	-0.0424095	0.204977	0.120905	-0.047752	0.0255174	0.190592	0.222542	-0.175869	0.0380077	-0.128767	-0.0680785	-0.200736	0.0944794	-0.364483	-0.0658074	-0.109708	-0.157299	0.0141437	0.0524182	0.0943941	-0.108088	-0.0895048	0.0814844	0.0123362	0.0191928	-0.135129	-0.0719232	0.0592841	-0.0149424	-0.0545396	-0.0484575	-0.120998	-0.157716	-0.204207	0.221406	-0.0925765	-0.00305323	0.0524572	0.114778	-0.0169574	-0.0867495	0.0302423	0.0176099	-0.0840293	-0.0601665	-0.0129049	-0.0421473	0.0149308	-0.131493	-0.0792077	-0.108125	-0.0544765	-0.162417	-0.0683731	-0.0824631	-0.154239	-0.0815848	0.108727	-0.0966685	-0.147476	-0.102489	-0.206143	-0.209877	-0.18803	-0.162009	0.182553	0.095227	0.0367989	0.128206	-0.116737	0.0550045	0.113149	-0.130375	0.0297617	0.147199	0.0120244	0.0524034	-0.0897695	0.274928	0.342687	0.0328317	0.0197114	-0.0727749	-0.084027	0.0183866	0.150723	0.101902	0.200234	0.00497452	0.0511445	0.0536125	0.043433	0.0511525	0.00676573	-0.0746381	-0.0381458	-0.0370562	-0.0241538	0.20727	0.0365449	-0.0720793	0.187131	0.130153	-0.0750772	-0.101107	-0.146851	-0.0121075	0.00106999	0.0478183	-0.0587283	0.156845	0.0151944	0.0817165	0.0452839	0.0218292	-0.0251083	0.00966763	-0.0121075	0.0739389	-0.0899508	0.0980842	0.097797	0.107044	0.00616522	-0.131443	0.120602	0.0574749	-0.193982	0.0416449	0.0659361	0.0932353	-0.00397375	0.226591	0.28494	-0.0893548	0.179142	-0.0822292	-0.0265561	0.0713567	-0.0843727	-0.0419456	-0.145366	0.0394111	0.0798064	0.0949855	0.05169	0.131792	-0.0600512	0.0529223	0.0416051	0.0727715	-0.0345945	0.053681	-0.0843009	0.114999	0.103652	-0.0713822	0.00624271	-0.0983621	0.0681338	-0.18742	0.179166	-0.0104697	0.0772765	0.0928076	0.0300162	0.10045	0.00445529	-0.045902	-0.108248	-0.0881028	NaN	0.293009	-0.0749959	0.198265	0.0234365	0.190512	0.140817	-0.312169	-0.619746	0.364711	0.1727	0.0598968	0.112443	-0.0528961	0.13504	-0.00897012	0.0101542	0.204747	0.0302311	-0.0146227	0.020277	0.320948	0.2481	0.268008	0.184341	0.239458	0.189137	0.0993801	0.0466237	0.0934143	-0.213113	0.0293597	0.0454155	-0.0663588	0.055861	-0.0540118	0.220313	0.508221	0.115217	-0.360747	0.102058	0.120661	-0.215556	-0.0054373	0.0306997	-0.0265104	0.150376	0.0523658	-0.0132031	0.172859	-0.00988307	-0.101905	-0.0620259	-0.167503	-0.157925	-0.0794832	-0.0229578	-0.0344273	0.186056	0.128471	0.23625	-0.104901	-0.166074	-0.0940306	-0.113553	-0.139185	0.221875	0.00770202	0.246194	0.0934547	-0.094053	-0.126678	-0.0151843	-0.043829	-0.238727	0.00877461	0.150851	0.0401719	0.0626658	-0.0812561	0.0650421	0.0204834	0.131278	0.050909	0.287531	-0.180666	0.217682	0.145813	-0.0484423	0.0491216	0.0203489	0.338713		PSMD2	Q13200;Q13200-2;Q13200-3;H7C1H2;H7C2Q3;C9JPC0
	0.13713	-0.18681	0.529037	0.791829	0.292312	0.766065	-0.528459	-0.436323	-0.397094	0.0182464	0.924708	0.264872	0.0638945	0.0260454	-0.346898	0.507048	-0.411329	-0.561632	0.254149	-0.325511	-0.453876	0.0967549	-0.0993079	-0.146379	-0.118265	-0.392883	-0.196418	0.0879785	0.201077	-0.219494	-0.238765	0.159772	0	0.0498154	-0.12929	-0.162809	-0.00692346	0.344513	-0.376867	-0.071493	-0.520164	-0.267288	-0.167717	-0.11685	0.205531	0.116792	-0.094603	-0.378374	-0.576845	0.206891	-0.264466	-0.613563	0.14488	-0.928066	-0.0925188	-0.108045	-0.274271	0	0	-0.13637	0.20228	-0.476161	-0.284432	0.32947	0.469631	0.145065	0.109243	0.128509	-0.113101	-0.0657549	0.781217	-0.0394694	-0.302515	-0.427675	0.950099	0.330158	-0.13234	-0.1025	0.2254	-0.00872002	-0.20315	0.185954	0.363373	-0.0389082	0.529135	0.0656369	-0.335341	-0.34227	-0.0351119	-0.733089	-0.128085	0.686543	0.423287	0.562199	-0.0797713	0.0461284	0.321365	-0.153308	0.112627	-0.400522	-0.298393	-0.151313	-0.331435	0.0894922	0.0822571	-0.662024	-0.0805328	-0.0309249	0.0101465	0.00846622	-0.308335	0.0305925	-0.106827	-0.173097	-0.0561725	-0.0525845	0.150693	-0.244304	-0.0717958	-0.196295	-0.067517	-0.130494	-0.198989	-0.0303608	-0.113716	-0.0709466	0.0645774	-0.112246	-0.199034	-0.0902844	0.0521964	-0.0544211	-0.0965288	-0.105789	-0.134621	-0.266566	-0.243008	-0.170081	-0.133295	0.0186071	-0.185801	-0.30793	-0.110225	-0.00509979	-0.104128	-0.169515	-0.119332	-0.0351604	-0.228217	-0.188412	-0.144203	-0.273007	-0.235275	-0.504225	-0.267145	-0.16676	-0.313476	-0.249276	-0.35549	-0.274671	-0.215449	-0.0743376	-0.00881697	-0.21224	-0.344745	-0.29985	-0.176672	-0.232677	-0.205667	-0.204255	-0.246979	-0.343831	0.0105796	-0.980646	-0.129996	-0.217233	0.398708	0.601163	0.479847	-0.22267	0.191953	0.18994	-0.116357	0.102453	0.0116312	0.0277307	-0.112363	-0.0544419	-0.0832729	0.0975993	0.181595	-0.0635007	-0.0873385	0.0376094	-0.579517	-0.0747844	-0.375013	-0.109602	0.209747	-0.514838	-0.3394	-0.0573627	0.498029	-0.107176	0.211323	0.159018	0.157711	0.158772	0.0110747	0.077591	-0.160015	0.35162	0.356544	0.0777445	0.343235	0.212684	-0.281887	-0.0904422	0.296502	0.285052	0.223068	0.0665022	0.134602	0.0591972	0.0416416	-0.0886373	0.206978	-0.077405	0.434406	-0.0469241	0.186912	-0.161967	-0.000392041	0.0988751	0.0110394	0.0261765	-0.116558	-0.0849204	-0.0269756	0.065096	-0.217288	0.00660063	-0.180052	-0.186179	-0.183219	-0.185796	-0.107294	0.0684377	0.0801371	0.0337013	-0.226126	0.313933	-0.0723469	-0.126528	-0.102758	0.157256	0.161998	0.0470089	0.107112	0.0311223	-0.155299	-0.0640909	-0.239356	0.18199	0.515729	0.150798	-0.053128	-0.0215219	-0.0440029	0.0115747	0.0931626	-0.192713	0.0596852	0.0138759	-0.0366596	-0.034468	-5.34502e-05	0.224828	-0.0978341	0.0367159	0.0782334	0.00474547	0.0308529	-0.0695013	-0.111687	-0.0457856	0.00519617	-0.106593	-0.00183779	-0.186213	-0.116604	0.0415546	-0.156118	0.0550411	0.0568633	-0.0372381	-0.107447	0.0378547	0.0311629	0.038842	-0.0198067	-0.0953199	-0.0271882	-0.0767369	-0.0044229	-0.0694895	-0.0695709	-0.016928	-0.0249013	0.0455761	-0.0794319	-0.000880193	-0.0490265	-0.170585	-0.0836091	-0.0442008	-0.0866594	-0.139203	-0.0908898	-0.20856	-0.0898422	-0.0606274	0.047538	-0.13878	-0.163831	-0.0380089	0.135561	-0.114861	0.11553	0.00714451	-0.0255898	0.0217241	-0.000554413	-0.0580398	0.000691797	-0.180217	-0.00765767	0.24417	-0.00295647	-0.0491331	-0.0355608	-0.0523385	0.129029	0.131934	0.13096	0.158366	0.10565	-0.0941589	0.0248384	0.0936137	0.10026	0.0889419	-0.131408	-0.0721918	-0.00208714	0.0870613	0.315931	-0.0690636	-0.213271	0.0103555	0.0974632	0.0474362	-0.23017	-0.0906187	0.0595237	-0.0448169	0.364525	0.0104864	0.129489	-0.0296362	0.0744879	0.20332	-0.0138925	-0.00176587	-0.134436	0.034223	0.0170648	0.0565317	0.0944607	0.0132534	0.0641575	0.127942	0.0652398	0.248705	-0.114892	0.0403015	-0.0518873	-0.0598337	0.0751728	-0.166577	0.232415	0.0378694	-0.174697	-0.027161	-0.168453	-0.102255	-0.121195	-0.204812	-0.0420489	-0.0454725	0.121482	-0.0709522	0.0349641	-0.120672	-0.113767	0.0460895	0.13898	0.0238485	0.11137	-0.0232736	0.0748025	-0.0565787	0.192122	0.0698794	0.151861	0.0534154	0.0175289	0.00271239	-0.055633	0.143303	0.185317	-0.0669976	0.137574	0.0217544	-0.0256148	0.0206425	-0.0571617	-0.547103	-0.0696405	0.293009	NaN	-0.196999	0.238714	0.0806443	-0.0403492	0.168976	0.236181	0.427179	0.363898	0.363609	0.225619	0.444709	0.311669	0.270359	0.512868	0.238123	0.298866	0.0647798	0.248332	0.133897	0.413922	0.389491	0.378684	0.262011	0.296758	0.385147	0.17446	0.360425	0.349268	0.256957	-0.257243	0.181608	0.115977	0.169121	0.0596656	0.329719	0.0711063	-0.0732952	-0.30823	-0.007689	0.0477753	-0.219585	0.00267246	-0.169163	0.0251642	0.139545	-0.0178493	-0.0168058	-0.0860981	0.134215	0.173122	0.188711	0.213569	-0.216459	-0.0671397	0.0341718	-0.0444245	0.113278	0.351313	0.394515	0.0660012	0.12818	0.177924	0.228752	-0.00800496	0.0449781	-0.0184608	0.0258548	0.113855	0.297803	0.22519	0.119769	0.201882	0.0140085	0.107683	0.340054	0.246367	0.141809	0.411165	0.312928	0.398708	0.272976	0.359867	0.379825	0.0267941	0.288831	0.218951	0.133662	0.217554	0.227426	0.369571		ARSB	P15848;P15848-2
	-0.214977	0.259066	0.823796	-0.14978	-0.322733	-0.0968665	0.993099	-0.147712	-0.0971181	-0.107359	-0.271495	-0.128992	0.314193	0.165337	-0.205874	-0.143987	-0.161273	-0.344018	0.402516	-0.0688248	-0.298666	0.0200357	0.390608	0.0139206	0.990209	0.531169	-0.252858	0.506759	0.0136387	-0.211063	-0.0856307	0.109071	-0.194643	-0.254597	0.402516	-0.142051	0.607996	0.392521	0.703715	-0.0682431	-0.0445486	0.20149	-0.556688	0.572951	0.483812	-0.194628	-0.110234	-0.062489	0.241832	-0.119718	-0.207838	0.487453	-0.0983562	0.967562	-0.185206	-0.114137	-0.347423	-0.0636046	-0.0588574	0.0561375	-0.111402	0.159752	-0.0292535	-0.0905951	-0.269428	0.195676	0.019241	-0.219544	-0.188166	-0.0108398	0.254449	-0.103267	0.378866	0.0968701	0.101527	-0.219551	-0.257152	-0.0897225	-0.197504	-0.0850881	-0.00179695	-0.0326887	-0.0657698	-0.0935057	0.234006	-0.34841	-0.0740246	0.268353	0.0783829	-0.157711	0.482322	-0.0952875	-0.098492	-0.080488	-0.0287777	0.480911	-0.165998	0.0928953	0.0778039	-0.213143	-0.131814	0.0172353	-0.0292246	-0.0503313	-0.0882551	0.0328631	0.341314	0.066341	-0.150525	0.00369989	0.16513	-0.0649268	0.2545	0.219932	0.32429	0.172013	0.0332508	0.138126	-0.0330031	-0.254155	-0.317168	-0.197028	-0.151767	0.0894545	0.0851639	-0.125917	-0.0867917	-0.119765	-0.0510627	-0.156851	0.112078	-0.113293	-0.287378	0.129374	0.131044	-0.0338551	0.0505488	0.0936494	0.245476	-0.0952311	0.15357	-0.153699	-0.2406	0.0662135	0.0123854	0.0791219	-0.181361	-0.206811	-0.105377	-0.126334	-0.0814937	-0.16541	-0.349618	-0.374997	0.031992	0.00121039	-0.155995	-0.044795	-0.124437	0.0799441	0.00304547	0.0711703	0.0301002	0.202877	-0.0162701	0.0662349	-0.12566	0.0800514	0.0156951	-0.0568699	-0.0519535	-0.189439	-0.00659141	-0.0958198	-0.0591752	0.0627052	-0.0353491	-0.280552	-0.286775	-0.0151768	0.00678385	0.121767	-0.253537	0.134152	-0.13983	-0.0561443	0.0462448	0.00844536	0.0314796	-0.339137	-0.100189	0.320435	0.446546	-0.116402	-0.30799	0.0392922	0.00429097	0.0227497	0.0423077	-0.114761	-0.0628535	-0.11806	-0.275838	-0.00714841	-0.134083	-0.0699414	-0.0543185	-0.045152	-0.0468973	-0.070679	-0.00838985	-0.116893	0.124502	0.183177	-0.061667	0.0615335	-0.16609	-0.107246	-0.201351	-0.245456	-0.0794722	0.10679	-0.134727	-0.00203916	0.220362	0.002887	-0.0846716	-0.00478289	-0.10053	0.113193	0.566018	-0.102474	-0.202184	-0.207788	-0.18877	-0.111105	-0.0327777	-0.216708	-0.0297321	-0.238154	-0.125271	0.100168	0.235788	0.166145	0.154405	0.382139	-0.0192641	-0.168345	-0.196094	-0.131267	-0.136608	-0.00278396	-0.025964	-0.129302	0.0106399	-0.0764667	-0.206795	-0.176235	-0.137513	-0.125025	-0.110028	-0.169124	-0.0900982	-0.274279	0.14686	-0.207441	-0.0812015	0.219623	-0.0392333	-0.106965	-0.3076	-0.220518	-0.0467353	-0.130842	-0.188412	-0.282024	-0.190411	-0.111853	-0.176267	-0.103569	-0.232965	-0.142102	-0.19854	-0.171569	-0.229327	-0.252666	-0.27362	-0.115546	-0.058769	0.0526879	0.209701	0.381455	-0.164156	-0.0108404	-0.0773325	-0.23515	-0.0101926	0.128195	-0.103558	-0.071331	-0.116781	-0.0255236	0.376817	-0.049613	-0.118431	-0.194409	0.0371942	0.0247563	0.356004	-0.170377	-0.135279	-0.154842	-0.107266	-0.134997	0.000699805	-0.128287	0.297984	-0.0371069	0.063871	-0.00259603	0.431148	0.164279	-0.191105	-0.0892576	-0.0829525	-0.0743862	-0.159637	-0.170836	0.0641134	-0.156772	-0.0860381	-0.0754391	-0.0360003	-0.0136919	-0.0107797	-0.123091	-0.0709447	-0.103049	-0.0654004	0.208473	0.257499	-0.00419488	0.0806126	0.0440494	0.0467251	0.0108345	0.295773	-0.0380695	0.0540742	0.0264261	-0.180412	-0.0905658	-0.0739454	-0.0890797	-0.071922	0.0348506	-0.23932	0.246732	-0.118546	-0.0901763	-0.238952	-0.0301283	-0.0883499	0.00975276	-0.100486	0.0907163	-0.115978	-0.157861	-0.188057	-0.0935597	-0.0785951	-0.0248555	-0.193236	-0.0741713	0.00872156	-0.109318	0.413351	-0.0417502	-0.124983	-0.161098	-0.22222	-0.0243082	-0.0181638	0.0658105	0.165767	0.017407	-0.0255256	-0.0184517	-0.124625	-0.159152	-0.0728519	0.0385296	0.125055	-0.114919	0.0568754	0.124837	0.00611519	-0.134951	0.038579	0.155342	0.0993114	-0.0202551	-0.102095	-0.0978351	-0.022773	-0.0650821	-0.0323558	-0.153471	-0.136922	-0.0821378	-0.194376	-0.0103406	-0.267453	-0.160466	-0.0482461	-0.0860909	0.617039	0.0168569	-0.250963	-0.10372	-0.169929	-0.075381	-0.148426	-0.162393	-0.217616	-0.00866287	0.139728	0.157173	-0.00915028	-0.0749959	-0.196999	NaN	-0.128696	-0.101239	0.204683	0.0598405	-0.151991	-0.0109149	0.152139	0.205811	0.2508	0.434311	0.230475	0.0217547	0.0120575	0.231739	0.0985222	-0.080426	0.0351365	-0.0305674	0.141714	0.0511732	-0.0723794	-0.127962	-0.139466	0.122697	0.0478368	0.0472162	0.0740912	0.163083	0.0900779	0.101658	0.0476206	0.20059	0.134821	-0.0701591	-0.101968	0.723531	0.00618921	0.12279	-0.0182978	0.0318618	-0.0617223	0.522463	0.190986	0.221056	0.162951	-0.0281765	-0.162904	-0.0474611	-0.00380249	-0.135149	-0.116052	0.372047	0.0679437	-0.0237559	0.00615376	-0.0332965	-0.0301886	-0.266199	-0.0765468	-0.164184	-0.130726	-0.124914	-0.213166	-0.18717	-0.034832	0.0665793	0.132582	0.264173	0.381524	0.297695	0.347902	0.349199	0.313492	0.171354	0.195735	0.0778392	0.118543	0.0274278	-0.0451157	0.0393198	-0.0450515	-0.00190975	0.00353334	-0.122346	-0.058858	-0.0387795	-0.0657519	-0.195341	-0.275233		_29	P01721;P06317
	-0.601171	0.509678	0.338032	0.452387	0.175798	0.0874696	0.619753	-0.108528	0.0247769	-0.0229679	-0.199904	-0.171859	-0.00551238	-0.245842	0.008613	-0.5541	-0.755346	0	-0.448194	-0.336399	-0.1775	-0.186721	-0.28337	-0.327435	0.0280858	0.0451407	0.156613	-0.0786931	-0.272271	0.157472	0.104168	0.124047	0.826507	0.354393	-0.294839	-0.0659647	-0.0710366	0.211989	0.288993	0.317024	-0.152519	0.352007	-0.0800075	-0.812354	0.0407153	0.786064	0.432242	0.169749	0.45884	-0.122842	0.342129	0.430928	-0.387181	-0.161175	0.431143	0.329287	-0.136899	0	0.315186	-0.3889	0.0186249	-0.0963568	-0.163378	-0.0220458	-0.284504	0.0184027	0.00901482	-0.220578	-0.0835021	-0.0881844	0	0.348614	0	-0.273312	-0.468119	0.588154	0.766484	-0.0186392	-0.190662	-0.214311	-0.0814778	-0.225071	0.173004	-0.407782	0.0789062	-0.029132	0.103268	0.0149902	-0.205357	0.996971	0.141466	0.0863706	0.27477	0.0987632	-0.0399388	-0.145548	0.011459	0.222487	0.257668	0.103256	0.0718507	-0.0181507	-0.259047	0.124998	-0.377544	-0.0620626	-0.0474075	-0.0429839	-0.0554177	-0.127958	-0.108181	-0.19725	-0.110482	-0.0051573	-0.046043	0.0337364	-0.0562295	0.12006	-0.182726	0.117112	0.134875	0.225135	0.131847	-0.104521	0.111603	-0.0266359	0.146201	-0.006833	-0.164856	-0.234081	-0.118034	-0.21413	-0.175565	-0.222475	-0.341326	-0.177593	-0.172236	-0.0234087	-0.150743	-0.0815554	-0.181249	0.0584381	-0.135194	-0.00194528	-0.0939876	-0.111818	-0.162383	-0.0685423	-0.237725	-0.122315	-0.272822	-0.175813	-0.352348	-0.259698	-0.0380648	-0.209711	-0.282643	-0.322767	-0.337598	-0.303324	-0.365016	-0.343048	-0.175928	-0.12539	-0.417774	-0.263247	-0.285067	-0.334645	-0.355049	-0.379226	0.035122	-0.0401783	-0.320777	0.457079	0.34959	-0.369257	0.0688348	-0.22379	-0.0244442	0.0584518	0.0182238	-0.1615	-0.0792896	-0.0589788	-0.0211877	0.0207682	-0.0260509	-0.0965738	-0.181742	-0.36012	0.944417	-0.360272	-0.0226562	-0.662181	0.622507	-0.392098	-0.196074	-0.228732	0.0250398	-0.296917	-0.136772	0.00599708	-0.556695	0.135021	0.0765768	0.102105	0.0893705	0.120976	0.0762005	0.0299675	0.0347551	0.159061	-0.190772	0.031307	0.224717	0.224217	-0.160471	0.0653309	0.114382	0.247	-0.224636	-0.260734	0.0769336	0.153697	0.0848548	0.118911	0.286188	-0.180845	-0.284954	-0.166993	-0.0782461	-0.169309	0.039552	-0.112322	-0.122024	-0.140162	-0.126318	0.0269615	0.17402	0.0175588	-0.0821959	-0.046251	-0.0787965	0.0125804	-0.0229092	0.218338	0.114762	-0.328343	-0.294953	-0.105261	-0.226118	-0.0573139	0.129184	0.172579	-0.0674354	-0.124771	-0.060363	-0.0901492	-0.0733093	-0.0838993	0.431934	-0.0623495	-0.0409696	0.212416	-0.241076	0.0616708	-0.10952	0.00316273	0.0690912	-0.145741	-0.108587	-0.271433	0.0356166	-0.0872532	-0.155534	-0.00864623	0.0432853	-0.078197	-0.0282975	-0.0529608	-0.0770845	-0.180235	0.0543163	-0.153004	-0.0941051	0.0202719	-0.114326	-0.111396	-0.190329	-0.020663	-0.00911853	-0.087384	-0.101623	-0.103901	-0.0668985	-0.0907651	0.0271883	-0.0286419	-0.197508	-0.13636	-0.00977324	-0.109834	-0.0222058	-0.0536227	-0.100415	-0.099195	-0.125338	-0.0652472	-0.0585944	-0.0345111	-0.0629781	-0.0701884	-0.0913984	-0.0961227	-0.127983	0.0259234	-0.0635887	-0.13849	-0.136675	-0.184294	-0.0733305	-0.0520614	-0.241146	-0.0910438	-0.0293429	-0.0707329	-0.0128384	-0.0898125	-0.0614363	-0.108624	-0.141483	-0.131931	-0.164385	-0.13623	-0.201522	-0.0846245	-0.0431315	-0.0493186	0.0207728	0.0510981	0.0724952	0.0359176	0.172429	0.150314	0.0838988	0.0159642	-0.0394673	0.0838349	0.11457	0.0256327	-0.0854978	0.232258	0.0757681	0.0574407	0.0496347	0.164839	0.050674	-0.100343	-0.150956	0.102919	-0.0607145	0.0657886	0.0330746	0.0942062	-0.0551513	-0.106217	0.115264	-0.171794	0.0804188	-0.0175693	0.217822	0.175959	0.00840252	0.0610622	0.0604616	-0.0119585	0.0123509	-0.101126	-0.0580731	-0.0722264	0.126037	-0.0696481	-0.177747	0.0727542	-0.0350494	-0.00131042	0.186344	0.0409646	0.179692	0.102734	0.088865	0.0928668	-0.153093	-0.176722	0.0952511	-0.0817991	-0.0222162	0.216557	-0.111076	-0.111118	-0.126348	-0.0248171	-0.00240625	-0.0870363	-0.053637	0.0854252	0.156599	-0.0497692	-0.0490256	-0.195974	0.0504287	-0.0387074	-0.0301843	0.158494	-0.212117	-0.0739121	-0.185721	-0.133408	-0.294287	0.234104	-0.0663294	-0.0408931	-0.014688	-0.0484661	-0.0688651	-0.0789798	-0.214237	-0.192594	0.0329844	0.198265	0.238714	-0.128696	NaN	0.187225	0.172346	-0.0293067	-0.0297415	0.19308	0.181545	0.281722	0.128979	0.219845	0.19755	0.484708	0.415943	0.409473	0.329192	0.366954	0.173561	0.0655622	0.316836	0.289593	0.409926	0.321541	0.666452	0.428249	0.604426	0.45036	0.0937989	0.303882	0.177357	0.116746	0.138076	0.20249	0.169835	0.207426	0.207762	0.100521	-0.0277471	-0.0134738	0.087555	-0.138764	-0.0414679	-0.226454	0.00412113	0.156482	0.0418408	-0.0349457	0.066548	0.189391	0.24462	0.293912	0.296752	0.000815176	-0.0361079	0.265599	0.0381611	0.275846	0.264535	0.220723	0.172415	0.0471016	0.123959	0.15644	0.0530157	0.516137	0.215405	0.273707	0.177163	0.394327	0.353353	0.412046	0.196133	0.207676	0.246569	0.290238	0.513902	0.42734	0.301806	0.308733	0.159208	0.357197	0.402366	0.431675	-0.0240273	0.230748	0.227403	0.285954	0.197993	0.165325	0.232567		CNTN3	Q9P232
	-0.268504	0.841216	-0.133911	0.542317	0.0335466	-0.512764	-0.155992	-0.253637	-0.59833	0.0547885	0.20502	-0.0507963	0.255783	-0.0843556	0.262394	0.314112	0.124664	0.0665098	-0.228225	-0.705066	-0.030363	0	0.143844	0.666044	0.263027	0.487717	-0.000314859	-0.205637	0.57344	-0.0302951	-0.108079	-0.0794477	-0.786937	0.549482	0.322651	0.0990847	0.0215165	0.200068	0.430593	-0.228498	-0.140461	0.125584	-0.14374	0.725616	-0.327325	0	0.0594138	-0.659878	-0.422805	0.75627	-0.243932	-0.919365	-0.17047	0.595922	0.0773312	0.348854	-0.168153	-0.655141	0.952822	-0.341095	-0.346157	-0.264528	0.27452	0.146417	-0.338839	-0.0175815	-0.00215282	-0.363126	-0.132235	0.0822161	0.442484	-0.212673	-0.251229	-0.129268	-0.412281	0.32056	-0.14088	0.418761	0.305118	0.236581	0.273199	-0.396228	0.209646	-0.119926	0.584703	-0.426844	-0.555865	-0.297907	-0.229133	0.583282	0.322528	-0.301648	0.107932	-0.132305	0.205941	0.369148	0.298576	0.0681799	-0.0757174	0.460044	-0.102925	-0.132082	-0.588125	-0.288754	-0.0964493	0.278967	0.144786	0.175368	-0.0629628	-0.143773	0.0788681	0.0749134	0.0159057	0.0658133	0.174562	-0.178564	-0.187938	-0.149075	-0.14703	-0.113483	-0.0657636	-0.150967	-0.282307	-0.0283327	-0.139139	-0.0594971	-0.174367	-0.304612	-0.482688	-0.230357	-0.140198	-0.273124	-0.235155	-0.129762	-0.217353	-0.0286915	-0.209445	-0.0289442	-0.254795	-0.125205	-0.228001	-0.319637	-0.355539	-0.064103	-0.105136	-0.091322	-0.181646	-0.282768	-0.296517	-0.233893	-0.201184	-0.170965	-0.368049	-0.12951	0.0204086	-0.184352	-0.225663	-0.304321	-0.389492	-0.348222	-0.301454	-0.152989	-0.113329	-0.076585	-0.261663	0.0360044	-0.16869	-0.133996	-0.222798	-0.237167	-0.091025	0.133609	0.0459956	0.591327	0.0330901	-0.0731549	-0.171674	0.00494754	-0.153977	0.0323223	-0.166545	-0.175926	-0.0850945	-0.273533	-0.00959972	-0.118333	-0.0605779	-0.22802	-0.112191	-0.0643046	0.793099	-0.239803	0.53448	0.454821	-0.0318469	-0.139566	0.106258	-0.289245	0.0852223	0.0342963	0.00771812	0.249371	-0.230865	0.2035	0.0790792	0.257027	0.238655	0.166497	0.0752521	0.0829377	-0.155468	0.103212	-0.241297	-0.115857	-0.06157	0.145813	-0.433417	-0.454496	0.415388	0.28703	0.16607	-0.169692	0.300549	-0.0174061	0.130122	-0.409057	-0.0633664	-0.107801	-0.241123	0.254376	-0.191421	0.0566441	-0.128451	-0.0559692	-0.138408	0.0933829	-0.0127935	-0.306527	-0.0331452	-0.174643	-0.245787	-0.222568	-0.32318	-0.319646	-0.325001	-0.266665	-0.22663	-0.256176	-0.193834	-0.249172	-0.229508	-0.264794	-0.239381	-0.102653	-0.149587	-0.179703	-0.28787	-0.208458	-0.228782	-0.175402	0.360826	-0.131791	-0.181718	-0.248881	-0.0588021	0.445385	-0.0194287	-0.1935	-0.148589	-0.100016	-0.209487	-0.0298312	-0.00970878	-0.177784	-0.0889733	-0.03453	-0.0544349	0.093572	-0.0930561	0.168944	0.206563	0.0619731	-0.0927941	-0.113193	-0.0468692	-0.11159	-0.0675898	-0.129771	-0.0741882	-0.120403	-0.233879	-0.036416	0.0928276	0.271308	0.146253	0.167321	-0.0552735	-0.118046	-0.139234	0.0228151	-0.00146502	-0.0247625	-0.244712	-0.0562227	-0.0652861	-0.0593654	-0.31131	-0.262604	-0.21717	-0.285899	-0.180478	-0.14826	0.0317173	-0.142407	-0.155254	-0.100179	-0.158586	-0.142734	-0.208956	-0.151296	-0.0872922	-0.0942552	-0.312267	-0.155991	-0.107327	-0.10377	-0.0343725	-0.098606	0.0753509	-0.319283	-0.178654	-0.12721	-0.0696948	-0.271904	0.0828768	0.0056623	-0.115678	-0.250128	-0.13414	-0.153773	0.0785239	-0.0806352	0.193596	0.0298146	0.421311	0.0771159	0.344825	0.2466	0.2311	0.244892	-0.0234586	0.391162	0.312182	0.216977	0.197581	0.274865	-0.0304154	-0.00314097	-0.0622131	-0.121027	-0.0239928	-0.0119298	0.292676	0.126674	-0.222786	0.00819618	-0.422273	-0.0109224	-0.0198595	0.121091	-0.150858	-0.0881601	-0.162061	-0.126747	-0.120414	-0.0337814	-0.038469	-0.105517	0.10422	-0.029231	-0.102688	-0.109586	-0.0340564	0.0477097	-0.100303	-0.108477	0.178224	0.134862	0.0648798	-0.250849	0.194786	0.127016	-0.0338265	0.0199279	-0.0414611	0.0105055	0.00706417	0.046819	0.0309848	0.0267519	-0.00444344	0.177025	0.0235522	0.0118395	-0.0971482	-0.129227	0.0682879	0.213815	0.071297	0.180638	0.22068	-0.0441194	0.0493065	-0.0814224	0.0415836	0.126788	-0.116253	-0.0795944	0.0459257	-0.0199313	0.0992729	0.0916411	0.0916558	-0.0175863	0.130275	0.00880844	-0.0965305	-0.0691454	0.181576	0.0234365	0.0806443	-0.101239	0.187225	NaN	0.587419	0.428098	0.709278	0.800028	0.69771	0.416683	0.428751	0.308779	0.308557	0.691559	0.586987	0.400826	0.418563	0.506867	0.0955982	0.0409534	0.265706	0.287496	0.286201	0.309813	0.449336	0.507369	0.332797	0.652304	0.413321	0.713627	0.428646	0.469867	0.672656	0.624973	0.604057	0.53303	0.574985	0.454124	0.335299	0.154546	-0.0449937	0.0368121	-0.132757	0.0422674	0.0477658	0.111112	-0.0277692	-0.191497	0.0190782	-0.145085	-0.0563877	-0.00923266	0.0695206	0.051453	0.00580813	0.0232787	0.0899837	0.244367	0.321154	0.0586621	-0.110452	-0.129973	-0.0301661	-0.0943219	-0.0494775	0.052301	-0.0636448	0.170907	0.0751347	0.451092	0.248957	0.0394776	0.156764	0.483925	0.10852	0.240784	0.237904	0.190916	0.330343	0.327985	0.279664	0.0268567	0.181244	0.216344	-0.188604	0.207692	0.154102	-0.0223529	0.0404018	0.0920551	0.00121748	Cluster 19	SUMO2;SUMO3;SUMO4	P61956-2;P61956;P55854;Q6EEV6;A8MUA9;A8MU27;P55854-2
	0.686401	0.443802	0.0234159	0.112371	0.177964	-0.145288	0.590168	0.239402	0.66186	0.636294	0.462403	0.528022	0.355059	0.454356	-0.119459	0.0555265	-0.120604	0.005082	0.292754	-0.278638	0.314174	0.381508	0.011801	0.425756	0.10599	0.0191616	0.220026	0.198938	0.0724119	-0.0105954	-0.0198676	0.0255495	0.276784	0.404277	0.465486	-0.0566694	0.324849	0.0914224	0.367879	0.16714	0.00898933	0.0255173	-0.123294	0.13421	0.135319	0.259007	-0.0503411	0.458605	0.520763	0.0710742	-0.0968487	-0.194669	0.389208	0.355478	0.302775	-0.0700297	0.0277647	0.417254	0.458074	0.000532481	-0.0431555	0.238247	0.30601	0.146039	0.182273	0.0821141	0.0733091	-0.269849	0.00984885	0.060821	0.0267525	0.181742	0.0604124	-0.00380258	-0.0891773	-0.0332518	0.0386917	0.094811	0.493841	0.193379	0.0414368	0.0856291	0.0766115	-0.00823928	0.228916	-0.205035	0.0377813	-0.0104601	-0.0494873	0.652591	0.349382	-0.0861456	-0.0266079	-0.158011	0.366582	0.106443	0.0769957	-0.00624681	-0.0344755	0.134094	0.0115013	-0.104674	-0.0914329	-0.25434	-0.180848	-0.144198	0.0480827	-0.0831209	-0.0758863	-0.105248	-0.00681372	-0.167087	-0.109393	-0.106254	0.0724473	-0.206341	-0.256561	-0.27997	-0.105912	-0.14587	-0.11855	-0.102163	-0.390318	-0.159796	-0.196918	-0.218225	-0.315408	-0.305665	-0.395286	-0.27152	-0.190534	-0.157846	-0.266247	-0.165276	-0.274964	-0.0876522	-0.104398	-0.0111228	-0.102243	-0.190327	-0.200792	-0.452522	-0.377436	-0.281551	-0.175911	-0.287672	-0.262049	-0.240181	-0.253542	-0.352953	-0.187864	-0.200154	-0.445332	-0.191953	-0.0248409	-0.0425258	-0.285089	-0.235013	-0.388429	-0.196032	-0.185806	-0.0899805	-0.157317	-0.0303862	-0.160598	-0.0468481	-0.173904	-0.169565	-0.189324	-0.217437	0.07429	0.30759	0.0648511	0.160412	-0.0601878	-0.0492376	-0.106022	0.00683732	0.136556	0.213132	-0.0821402	-0.025204	-0.00819405	0.0570533	0.00589532	0.101222	-0.0231098	-0.0898123	-0.0212516	0.201283	0.166122	0.179389	0.413697	0.198039	0.0107525	0.0615367	0.265069	0.488148	0.106252	-0.134883	-0.0502608	0.0489436	0.0816953	0.397332	0.160796	0.259005	0.246143	0.232114	0.0830587	0.142352	0.0148526	0.133937	-0.173168	-0.113261	0.0305229	0.0297136	-0.0454231	-0.0746247	0.150062	0.306723	0.292938	0.315894	0.048863	0.116086	0.170383	0.347672	0.193286	0.121995	0.191401	0.214238	0.267056	-0.0543118	-0.0844484	-0.0224259	-0.0579106	0.0932687	-0.0449928	-0.128997	0.0292507	-0.0883447	-0.215146	-0.121102	-0.213085	-0.185363	-0.130664	-0.175492	-0.14218	-0.0950807	-0.228459	-0.100132	-0.0746676	0.0563213	0.0990483	-0.0401983	0.0697032	0.031618	-0.119528	0.0204754	-0.0413139	-0.0675534	0.0835886	0.26106	0.190801	0.212424	0.13239	0.179034	-0.0154595	0.110623	0.0545039	0.230295	0.00656125	0.186051	0.0671534	0.00488621	0.0391454	0.123794	0.0939316	0.174061	0.101632	0.280189	0.362314	0.291653	0.268981	0.0926937	0.277325	0.177147	0.189212	0.172295	0.251714	0.179651	0.0234622	0.208717	0.229541	0.317153	0.231714	0.331661	0.198877	0.0861436	0.168999	0.191111	0.177118	0.241042	0.0569211	0.162321	0.24129	0.265792	0.128102	0.182354	0.219388	0.0668601	0.150305	0.20874	0.243535	0.168968	0.257021	0.15372	0.200507	0.17335	0.117673	0.122818	-0.0127769	-0.0172715	0.134338	-0.0306585	-0.0365191	0.0619326	0.0154777	-0.0730203	0.052513	-0.100558	-0.100763	-0.0809493	-0.13157	0.180237	-0.0168375	-0.02751	0.247373	0.0647137	0.0674049	0.0556225	0.264426	-0.241468	0.179737	0.0367825	0.236345	0.209763	0.327127	0.233809	0.032845	0.127201	0.076757	0.30652	0.368674	0.24685	0.0564923	0.242055	0.0214907	0.149684	0.0835392	0.0126888	-0.0019168	-0.0231036	-0.0577492	0.0172341	-0.0415362	0.277861	0.00540301	-0.0323692	0.153776	0.194816	-0.0398626	-0.0159116	0.0432488	-0.0444598	0.0388165	0.134379	0.158886	0.147562	0.165048	0.207277	0.23144	0.0917577	0.115031	0.0965182	0.134096	0.18137	0.243295	0.141625	0.121216	0.0732307	0.300669	0.195944	0.111852	0.207097	0.0493209	0.131274	0.103447	0.0865201	0.166028	0.0473441	0.110604	-0.00370379	0.0339335	0.0275952	0.0798543	-0.00437355	0.0284684	0.330152	0.115084	0.175448	0.258321	0.152217	0.0681186	0.109007	0.101808	0.14624	-0.067304	-0.0133453	-0.036367	0.144654	0.135031	0.0557447	0.0110908	0.140257	0.103228	0.0822698	0.240343	0.214644	-0.00556751	0.190512	-0.0403492	0.204683	0.172346	0.587419	NaN	0.653544	0.386431	0.688509	0.557674	0.341999	0.388232	0.173447	0.152348	0.397905	0.336963	0.360163	0.317079	0.211382	0.196943	-0.000507975	0.127838	0.223239	0.230686	0.1038	0.15665	0.263796	0.258108	0.63565	0.524723	0.510272	0.461189	0.480885	0.576705	0.611399	0.715598	0.398895	0.39506	0.446414	-0.11892	0.230372	-0.0594276	-0.0458915	-0.0970365	0.0100249	0.0382455	0.161815	-0.00700353	-0.211544	-0.0421777	-0.177284	-0.0914354	-0.0401863	-0.0314704	-0.00207122	0.0240467	0.0836828	-0.0864833	0.221395	0.254884	0.0316483	0.00293526	-0.00953299	0.0958585	-0.0939605	0.0324164	0.00285549	-0.197664	0.113337	-0.0114806	0.341321	0.276731	0.127944	0.194964	0.30377	0.000486242	-0.00828985	0.149858	0.140051	0.0532626	0.101972	0.116436	-0.0547735	0.00894626	-0.0311161	-0.109908	-0.0621037	-0.0276718	-0.0176589	-0.0218664	0.14352	0.0681082	Cluster 19	RNF111	Q6ZNA4;H0YKS2;Q6ZNA4-2;Q6ZNA4-4;Q6ZNA4-3
	0.847334	0.491924	-0.0657198	-0.00347644	0.2724	-0.0872864	0.049157	0.387408	0.410585	0.679626	0.34799	0.565369	0.457557	0.423518	-0.22598	0.342053	-0.201558	-0.283835	0.313456	0.234358	0.343314	0.601515	0.0707388	0.171893	0.423861	0.355393	0.512249	0.404886	0.318336	0.404005	0.0614542	-0.0252706	0.352447	0.368806	0.510705	-0.0816476	0.515384	0.276747	0.683715	-0.00340569	0.114135	-0.0545444	0.000683343	0.151659	0.338697	0.371587	-0.0578326	0.604995	0.35184	0.120496	-0.269597	0.396934	-0.0216482	-0.0107991	0.108891	0.16975	0.0516477	0.119622	0.368355	-0.0603605	0.0948049	-0.167155	0.242264	0.345859	0.348679	0.27068	0.276294	-0.150661	-0.147245	-0.218185	0.30711	0.274036	0.419958	-0.0532571	0.384619	-0.168152	-0.181421	0.142382	0.0660697	0.0372009	-0.176081	-0.118145	-0.0753422	-0.0288496	0.281503	-0.24024	-0.0104224	-0.146487	0.21095	0.473681	0.171543	-0.0078006	0.0159184	0.0171427	0.321906	0.3902	0.0347803	-0.245327	-0.00550846	0.0468565	0.13982	-0.139211	0.0244828	-0.474651	-0.18499	-0.273055	-0.140169	-0.0616803	-0.206805	-0.14083	-0.157013	-0.150845	-0.101811	-0.0878459	0.029311	-0.333738	-0.230453	-0.442917	-0.255056	-0.312492	-0.28731	-0.349965	-0.66799	-0.304586	-0.393265	-0.575098	-0.451274	-0.460017	-0.521466	-0.234271	-0.209998	-0.321172	-0.317384	-0.329724	-0.456095	-0.464249	-0.237968	-0.0799678	-0.224342	-0.208809	-0.283573	-0.504159	-0.188765	-0.134978	-0.229989	-0.331968	-0.180127	-0.307448	-0.337828	-0.415095	-0.299496	-0.302478	-0.467133	-0.38129	-0.00468487	-0.141452	-0.380901	-0.473989	-0.540325	-0.291869	-0.281918	-0.254322	-0.272544	-0.0979378	-0.240421	-0.152781	-0.277227	-0.317023	-0.348963	-0.328943	0.277675	0.5244	-0.172562	0.117655	-0.118063	0.239755	-0.00862427	0.0709993	0.427558	0.300162	0.0105951	0.145177	0.128845	-0.123326	0.0192324	-0.0582123	0.0293124	-0.117356	-0.00533889	0.62461	0.101933	0.0744186	0.540781	0.207893	0.228763	0.170427	0.135975	0.491258	0.309415	0.151912	-0.0681361	0.223267	-0.0559708	0.457583	0.187518	0.321016	0.306582	0.244021	0.125737	0.211266	0.0577709	0.165077	-0.136742	-0.164002	-0.0914603	0.111348	-0.0435253	0.00352815	0.262387	0.112388	0.196713	0.2539	0.0773062	0.0483524	0.037148	0.00250684	-0.0921882	-0.0146184	0.19736	0.183133	0.229529	-0.0174067	0.100818	0.00997258	0.000204304	0.254032	0.00486173	-0.359058	-0.103104	-0.209411	-0.347513	-0.164747	-0.269159	-0.223056	-0.253733	-0.229839	-0.105702	-0.0645613	-0.146122	-0.206674	-0.114708	0.158435	-0.0600687	-0.120348	-0.0675918	-0.0316184	-0.161586	-0.0712282	-0.0963784	-0.146333	0.12186	0.314946	0.193775	0.13953	0.335091	0.221166	0.141706	0.228163	0.1984	0.382332	0.386244	0.444233	0.166056	0.135061	0.215298	0.224931	0.353389	0.47135	0.257713	0.454259	0.548776	0.505286	0.447805	0.276246	0.512037	0.458394	0.531371	0.440865	0.521738	0.323039	0.123027	0.331096	0.386717	0.387464	0.381242	0.494935	0.311576	0.170705	0.198032	0.280843	0.373698	0.380749	0.13068	0.300475	0.312644	0.424258	0.175025	0.26368	0.25912	0.245898	0.30343	0.329023	0.321272	0.244595	0.377582	0.337562	0.239154	0.289079	0.227712	0.159757	0.00360074	-0.0465727	0.0709416	-0.0361737	-0.0673261	0.0970215	0.267682	-0.00700534	0.0722052	-0.190726	-0.115185	-0.10102	-0.18467	0.286458	0.26454	-0.0481244	0.140978	0.0808038	0.112479	-0.0515224	0.129624	-0.199416	0.159737	0.0416747	0.206542	0.222013	0.280897	0.272243	-0.0205611	0.203807	0.170994	0.184879	0.121988	0.180251	0.171752	0.0940549	0.0734288	0.185212	0.0108598	-0.00317373	-0.0773512	-0.0307875	0.169185	0.17006	0.113344	0.316054	0.030175	0.136077	0.258158	0.0946227	0.0251757	0.0521152	0.279923	0.141074	-0.0253418	0.134627	0.278397	0.253199	0.217291	0.203039	0.248843	0.207427	0.154355	0.0461924	0.123351	0.122953	0.433998	0.253063	0.208322	0.0208358	0.434801	0.249684	0.274101	0.350026	0.0802177	0.324489	0.30939	0.173632	0.178277	0.285952	0.169293	0.00456271	0.289429	0.164112	0.0170866	-0.0893645	0.0956761	0.335492	0.386031	0.456637	0.374291	0.218468	0.0980185	0.27352	0.290923	0.244566	0.157667	0.232505	0.195161	0.239033	0.282425	0.145325	0.15307	0.32854	0.2502	0.376188	0.167811	0.0972704	-0.100702	0.140817	0.168976	0.0598405	-0.0293067	0.428098	0.653544	NaN	0.435438	0.417464	0.491348	0.50123	0.498791	0.235887	0.343539	0.366352	0.354002	0.455494	0.637852	0.227082	0.35306	0.211573	0.259125	0.315144	0.289606	0.22227	0.150278	0.244936	0.244036	0.480032	0.620491	0.727147	0.513295	0.393395	0.391435	0.507786	0.504583	0.427727	0.406594	0.211484	-0.192171	-0.0393625	-0.0742192	0.0131796	-0.0821733	-0.117964	0.0493946	0.116967	-0.0625321	-0.257568	-0.135313	-0.135648	-0.20406	-0.244498	-0.246543	-0.176876	-0.330501	-0.0591817	-0.115074	-0.0913529	0.0790258	-0.0530906	-0.031601	-0.178775	-0.0976022	-0.141719	-0.327913	-0.0594929	-0.32822	-0.0604937	-0.163199	0.178162	0.0303136	0.0142446	0.168176	0.00626814	0.0902614	0.182972	0.0814382	-0.0386546	0.205328	0.104465	0.00214124	0.037947	0.0951267	0.113254	-0.159607	0.0352146	0.0184846	-0.0247865	-0.046078	0.195893	-0.0329506	Cluster 19	NIN	Q8N4C6;Q8N4C6-7;H0YDJ4;H9KV85;E9PN67;C9J066;Q8N4C6-4;Q8N4C6-9;Q8N4C6-2;Q8N4C6-5;Q8N4C6-10;Q8N4C6-6;Q8N4C6-11
	0.933419	0.520621	-0.0266502	-0.00477776	-0.361095	-0.484603	0.315531	-0.131062	0.0628684	0.153467	-0.0306795	-0.16864	-0.0271872	0.0518637	-0.048749	0.240751	0.243393	-0.0301953	0.483609	0.159519	0.382169	0.230478	-0.447687	0.89418	-0.239762	0.572835	0.58915	0.0916802	0.156774	0.200525	0.372018	0.236845	-0.00473936	0.353707	0.0400855	-0.487652	0.362956	0.345661	-0.536462	0.379086	-0.140042	0.0474054	-0.00899657	0.00368329	-0.23925	-0.0777088	0.04431	0.637236	0.597394	0.337733	0.0709018	-0.206302	-0.0517846	-0.0384063	0.753106	-0.154213	-0.0768122	0.128134	0.426016	-0.226223	0.386502	0.0722601	0.309545	0.0614826	-0.117178	0.547818	0.165882	-0.110075	-0.197971	-0.170619	-0.0327079	0.0526686	0.0122874	-0.0851224	0.106186	0.149775	0.141744	-0.065283	0.23602	0.0129397	0.400512	0.0883512	0.615291	-0.171497	0.276843	0.00671222	0.0378421	-0.0725191	-0.215737	0.391292	0.665744	-0.121695	-0.240678	-0.260555	0.244982	0.0634394	0.127223	0.143952	-0.144128	0.225298	0.00586829	-0.377287	0.106187	-0.286717	-0.097469	0.00690195	-0.140267	-0.13977	-0.014363	0.130768	-0.0853127	-0.0716846	-0.0699394	0.127895	0.0867834	0.0244168	-0.202052	-0.205024	0.0687392	-0.137539	0.0169245	-0.208429	-0.309193	-0.141918	-0.209752	-0.0428956	-0.323644	-0.319262	-0.512989	-0.326375	-0.184731	-0.153573	-0.228638	0.0385175	-0.0255131	-0.0606855	-0.225744	-0.146432	-0.0847397	-0.0305011	-0.11269	-0.416316	-0.342911	-0.197129	-0.29897	-0.185734	-0.225483	-0.299217	-0.275606	-0.15733	-0.134771	-0.1711	-0.281089	-0.0896356	-0.0738055	-0.150428	-0.214223	-0.251426	-0.313738	-0.345992	-0.103252	0.0283447	0.0371163	-0.209316	-0.260159	-0.126955	-0.150623	-0.023986	-0.136542	-0.157484	0.191248	0.167187	-0.0200115	-0.0123437	-0.203655	0.40003	0.355557	0.44274	0.376261	0.183462	0.176878	0.124149	0.119249	0.276835	0.0291134	0.00126514	0.127515	0.0417852	0.0567946	-0.218831	0.34955	0.101482	-0.0587152	0.597917	0.253378	0.334452	0.0548012	-0.0322624	0.0434652	-0.0701671	-0.0378526	0.384248	0.131069	0.0137741	-0.140199	0.186315	0.199676	0.0619016	-0.0411417	-0.102043	-0.0964266	-0.123304	-0.112053	-0.160201	-0.166368	-0.150183	-0.0926256	-0.013003	-0.258345	0.110658	0.243469	0.635483	0.0819689	0.11957	0.0600051	0.0167931	0.130522	-0.120606	0.3287	0.398741	0.521604	0.0432906	-0.138451	0.0418374	-0.0218684	-0.0959555	0.141105	-0.223712	-0.171846	-0.267595	-0.167191	-0.223335	-0.297288	-0.328976	-0.293547	-0.184844	-0.147817	0.00930015	0.154394	-0.0732951	-0.102194	-0.0640506	-0.0523065	-0.214504	-0.0277494	-0.134518	-0.0972006	-0.081727	-0.078893	-0.0958706	0.193365	-0.0471797	-0.0356273	-0.239931	-0.0771113	0.0131775	-0.0901615	-0.139192	-0.0939428	0.0252203	-0.0293985	0.347025	-0.0966511	-0.0916181	0.0733701	0.157745	0.0594055	0.168097	-0.0389763	0.26149	0.190412	0.112493	-0.101467	-0.140658	0.0140905	0.00359974	0.0799344	-0.077002	-0.0680858	-0.0911074	0.00245574	0.0014156	0.0503246	0.0242024	0.0431953	0.185547	-0.0384334	-0.136909	0.118098	-0.129666	-0.0161532	-0.0880897	-0.173962	-0.0870365	-0.0309534	-0.0566994	-0.188204	-0.0964461	-0.13012	-0.235137	-0.0863236	-0.109927	-0.145031	-0.123976	-0.0711518	-0.14488	-0.148865	-0.0775511	-0.208107	0.0773862	-0.24021	0.0357678	-0.151647	-0.164151	-0.0807247	-0.126019	-0.183958	-0.0495133	-0.0319891	-0.169969	-0.116445	-0.115791	-0.142985	-0.0355296	-0.214208	0.0662544	0.102661	-0.166256	0.0107437	-0.0438326	0.140561	0.0599297	0.245389	0.00776892	0.0744076	0.182702	0.127934	-0.0587832	0.171004	0.129083	0.172492	0.128753	0.293886	0.183069	0.146129	0.0453693	0.171549	0.072957	0.0641065	0.151024	0.046914	-0.0212593	-0.0033469	-0.199646	-0.0528205	-0.0601714	-0.0537001	0.177598	0.0369446	0.0788366	-0.0844277	-0.0801476	-0.1125	-0.0799069	-0.0820731	-0.0490205	-0.0394813	0.203086	0.0562142	-0.0467698	-0.0897164	-0.0542581	0.330658	0.0932531	0.0804504	0.268121	0.243917	0.306032	0.190563	0.0290126	-0.116396	-0.262236	0.127408	0.0700952	0.0240106	0.107131	0.013144	0.140887	0.27207	0.0577866	0.212116	0.10831	-0.083351	-0.0764089	-0.116466	0.0428695	0.0795608	0.258886	0.04504	0.218038	0.171469	0.081249	-0.1252	-0.0888544	0.123902	0.110168	-0.117176	-0.0676851	0.0346243	-0.117502	-0.032247	-0.109254	-0.0766418	0.0703905	0.119689	0.126181	-0.183105	0.239693	0.0420131	-0.312169	0.236181	-0.151991	-0.0297415	0.709278	0.386431	0.435438	NaN	0.648495	0.36863	0.4575	0.546334	0.341868	0.349317	0.390292	0.365101	0.344013	0.37599	0.358069	0.130178	0.377083	0.186333	0.0591049	0.0974189	0.0476762	0.322825	0.372939	0.053748	0.615641	0.342087	0.283882	0.36902	0.361747	0.758192	0.48039	0.498299	0.543702	0.234616	0.175121	0.121331	0.18908	-0.25997	0.0402896	0.100063	-0.0594388	0.184054	-0.0325309	-0.0205302	-0.0898419	-0.0695598	-0.113942	0.0416995	-0.0825448	-0.0179537	0.196903	-0.106954	-0.0863449	-0.0888871	0.0738625	0.151436	0.0394371	-0.102233	-0.0949802	-0.0416932	0.000815322	-0.0239382	0.222469	-0.0744875	-0.0734419	0.00858766	0.362609	0.185637	0.141744	0.232618	0.320374	0.10964	0.0581052	0.102203	0.0060164	0.198662	0.293483	0.270038	0.130186	0.170392	0.150641	0.0802136	-0.0436555	0.235992	0.0882366	0.0515642	0.227345	-0.00389544	Cluster 19	CSH2;CSH1	P0DML3;P0DML2;A0A087WX75;H0YM39;P0DML3-2;A0A087WUG6;A6NFB4;P01241;B1A4H2;P0DML3-3;P01241-2;P01242-3;P01242;Q14406-2;P01241-3;Q14406;P01242-4;P01241-5;P01241-4;A0A087X0G4;J3QT06;Q14406-3;Q14406-4;A0A0B4J1R0;P01242-2
	-0.0311078	0.641253	-0.226022	0.0439192	-0.460706	-0.379935	0.396768	0.0295702	-0.15791	0.327783	0.111115	0.35983	0.216766	-0.0851083	-0.133771	0.140823	-0.096422	0.252572	0.31022	0.146537	0.346803	0.348457	0.24103	0.237406	-0.173571	0.297294	0.436073	0.320075	0.263994	0.104171	0.192555	0.157707	-0.261911	0.269884	0.732738	-0.011698	0.320162	0.147163	-0.228002	0.1023	0.155569	0.389284	-0.157575	0.0448805	-0.515574	-0.240275	-0.252489	0.0192137	0.119343	0.675917	-0.122347	-0.129419	0.156383	0.270878	0.461998	-0.26638	-0.233603	0.151813	0.543013	-0.053641	0	0.204719	0.0531102	-0.0668293	0.161193	-0.536953	0.195078	-0.0165738	0.215495	0.0255169	-0.144115	0.141755	-0.448653	-0.19769	-0.0793866	0.0998622	0.052713	0.11246	0.267085	-0.0265634	0.206946	0.133752	-0.11759	-0.37979	0.209426	-0.68586	0.350457	0.194248	-0.00890262	0.599161	0.0246084	-0.107135	-0.0330999	-0.398392	0.351794	-0.0721645	0.322777	-0.127186	-0.226678	0.0329348	-0.0240563	-0.348684	-0.07722	-0.329759	0.0053601	-0.105059	0.140735	-0.301434	-0.0284634	0.0777983	0.0772764	-0.283228	-0.152525	-0.147488	0.0769471	-0.0448185	-0.332876	-0.206386	-0.0255436	-0.0838915	-0.0415164	-0.00148478	-0.192341	0.0580029	-0.107317	0.0416552	-0.235199	-0.215224	-0.435325	-0.480299	-0.392777	-0.0666266	-0.179618	-0.109428	-0.0452367	-0.0992648	-0.0873379	-0.0180048	-0.0841578	-0.155545	-0.183222	-0.380003	-0.466232	-0.486058	-0.22646	-0.265055	-0.292107	-0.15328	-0.207278	-0.205911	-0.0652615	-0.135201	-0.343029	0.129833	-0.0686062	-0.141583	-0.154221	-0.178086	-0.28828	-0.148843	-0.0594876	-0.0838953	-0.0962802	-0.0239635	-0.211092	-0.0732934	-0.138536	-0.0872645	-0.198326	-0.206011	0.051176	0.201953	-0.106304	0.216779	-0.185381	0.157081	0.125138	0.12827	0.185278	0.280931	0.212072	0.057058	0.0563189	0.118299	-0.0555769	0.0743013	0.0917131	0.00403739	0.0323319	-0.0699006	-0.00756214	0.118587	-0.0240563	0.563362	-0.137952	-0.0264671	-0.0547259	0.331157	0.105455	-0.134047	0.0250631	0.15523	0.107919	0.106159	-0.230073	0.0678742	0.0506441	0.0369176	-0.0631069	-0.129576	-0.0733728	-0.146016	-0.243193	-0.192313	0.0234988	-0.065653	-0.0930502	-0.0464039	-0.522488	0.331607	0.232601	0.130925	0.197654	0.1806	0.149105	0.194742	0.142962	-0.0870506	-0.0897317	0.0472796	0.176493	-0.0379308	-0.132086	-0.081892	-0.0855349	-0.145698	-0.0126078	-0.135273	0.145067	0.0031127	-0.0508537	-0.00568033	-0.127237	-0.121095	-0.0371576	-0.0566016	-0.0647574	-0.0888817	-0.0811656	-0.0171868	-0.103274	-0.107438	0.233093	-0.0817382	0.126903	-0.0179577	-0.0715788	0.100842	-0.0248487	-0.023877	-0.148974	0.146954	0.221346	-0.0321587	-0.0286535	-0.0186249	-0.124763	-0.020828	-0.0398006	0.184101	-0.0379148	0.11887	-0.032113	-0.134699	-0.0131836	0.134327	0.0907398	0.0950626	0.0535421	0.159467	0.141045	0.136069	0.0823467	-0.0317578	0.0622617	0.14077	0.0240342	-0.0211735	0.0609972	-0.0217727	-0.0721258	0.0288415	0.0494312	0.127791	0.107692	0.067308	0.0596609	-0.0882997	-0.017502	-0.178264	-0.0861133	-0.0156168	-0.190032	-0.0978456	0.0690675	0.115452	-0.0348681	-0.0577642	0.0620936	-0.208363	0.000566562	-0.0482978	0.148017	0.0149378	0.00657008	-0.00199	0.0107035	0.00686238	-0.0506573	-0.0231125	-0.0955021	-0.0983368	0.040831	-0.00823653	-0.055519	0.0306377	-0.224272	-0.0750385	0.0571639	0.030801	-0.0487181	-0.0493649	-0.0918834	-0.149786	-0.296187	0.0697338	0.194878	-0.0930646	0.0396937	0.00878982	0.12797	-0.168036	0.187876	0.105746	-0.00515577	0.0668326	0.291548	0.177608	0.110908	0.0709793	0.062936	0.346351	0.551113	0.422792	0.0236172	0.319033	0.0858738	0.0114495	0.0871681	0.109281	0.00239598	-0.0595685	-0.131773	0.0498425	-0.127826	0.152935	0.0090098	-0.0393558	0.128973	0.284335	-0.00299725	-0.0774236	-0.1852	-0.0694247	-0.016798	0.0387663	0.0462096	0.132308	0.127044	0.123453	0.118752	0.106126	0.105274	0.0486127	0.17889	0.113057	0.122808	0.104592	0.0829201	0.0675848	0.0100945	-0.0706952	0.0858091	0.0992643	0.0518991	0.0461945	-0.0104682	0.202978	-0.0816663	0.0301657	-4.52203e-06	0.00587391	-0.222876	0.0218441	-0.0177532	-0.00509628	0.0468075	0.291343	0.0890742	-0.0597054	0.13563	0.053858	-0.0696674	-0.0688383	0.0156715	0.117372	-0.255751	-0.14373	-0.122955	0.00361442	0.057815	-0.0888457	-0.0507434	0.181679	0.0245817	-0.0903833	0.0426251	-0.0574169	0.0519013	-0.619746	0.427179	-0.0109149	0.19308	0.800028	0.688509	0.417464	0.648495	NaN	0.525707	0.283765	0.399861	0.222487	0.249305	0.465688	0.451842	0.39007	0.302335	0.311605	-0.0227904	0.220399	-0.0334143	0.065729	0.186605	0.199436	0.344937	0.422931	0.283246	0.756634	0.325106	0.322704	0.258393	0.42974	0.831345	0.653683	0.650056	0.478889	0.294272	0.231899	0.29432	0.293844	-0.273027	-0.312466	-0.17589	-0.19197	0.155477	0.119124	-0.00234023	-0.240079	-0.0418337	-0.297804	0.0817093	0.053326	0.150016	0.0599062	0.17054	0.267468	0.0028267	0.338238	0.440182	0.121903	0.0636332	0.0534953	0.155806	0.0220308	0.272158	0.0532546	-0.03953	0.243173	0.188422	0.457305	0.415579	0.226631	0.272175	0.372232	0.034267	-0.0501506	0.261199	0.220634	0.0331377	0.220834	0.370634	0.147007	0.0332046	-0.0547212	0.0361151	0.0880848	0.0457302	0.130591	-0.0144776	0.258734	0.203527	Cluster 19	CABIN1	Q9Y6J0;C9JT60;C9J068;A0A087WWW8;Q9Y6J0-2
	-0.480254	0.403338	0.12983	0.356039	0.0561073	-0.346854	0.166876	-0.374332	0.297842	0.176856	-0.278384	-0.220178	0.367373	0.305223	-0.136232	0.238264	-0.763128	0.218169	-0.14775	0.371712	0.233779	0.13903	0.439252	0.201195	0.0349002	-0.125125	-0.349656	0.102503	0.254227	0.18901	0.207056	-0.212467	0	0.114507	0.468844	-0.212102	0.155352	0.201713	0.090136	0.162204	-0.535158	-0.395249	-0.47345	-0.519039	0.000526451	0.310561	-0.206985	0.12717	-0.359182	0.727559	-0.110535	-0.352164	0.465139	0.493327	0.364408	0.140301	0.384357	0.123742	0.660432	-0.531155	-0.156174	-0.110015	0.219747	-0.0778863	0.300716	-0.044557	0.497363	-0.269361	-0.509072	-0.373471	0.278484	0.124254	-0.243002	0.163956	-0.165157	-0.244189	0.0639916	0.403646	0.713462	0.496878	0.176565	-0.376331	0.379522	0.170826	0.247324	0.139238	0.217691	0.164477	-0.364222	0.407255	-0.00864251	-0.198817	0.166928	-0.25025	0.672709	-0.119071	0.0463111	-0.137703	-0.209871	0.394462	-0.247455	-0.149991	-0.0554657	-0.481605	-0.101053	0.113079	-0.240411	0.124519	-0.119206	0.0115597	-0.013388	-0.037448	0.123689	0.10543	0.12735	-0.0350137	-0.151739	-0.217403	0.0458046	-0.21721	-0.0831174	-0.296443	-0.415012	-0.021916	-0.0933602	-0.119031	-0.287541	-0.420376	-0.530364	-0.223076	-0.135897	-0.145494	-0.235187	-0.0656728	-0.23262	-0.123616	-0.260837	-0.198089	-0.459669	-0.0714647	-0.0211564	-0.427309	-0.259826	-0.0680413	-0.104207	-0.0975804	-0.208698	-0.483972	-0.43229	-0.234774	-0.304302	-0.335793	-0.553784	-0.454719	-0.151436	-0.125276	-0.329971	-0.398911	-0.399002	-0.512322	-0.295984	-0.109862	-0.156835	-0.124136	-0.346953	-0.044327	-0.285838	-0.25719	-0.294605	-0.308173	-0.0775072	0.216529	0.101394	0.0583973	-0.106922	0.0432087	-0.368215	0.0666136	0.150263	0.171722	-0.111291	-0.10188	-0.168087	0.104779	-0.0186124	0.00655278	-0.00808652	-0.197916	-0.176468	-0.353599	-0.0288018	0.0376882	0.057146	0.104881	0.0880523	-0.314076	-0.283793	-0.152822	0.325874	-0.118848	-0.270474	0.177781	0.130429	0.145011	-0.070444	0.253781	0.275978	0.192599	0.0198767	0.0209762	-0.149656	0.00635948	-0.0425242	-0.15817	-0.0067258	0.155544	-0.314971	-0.0721774	-0.0933729	0.0947941	0.324495	0.320903	0.22817	0.267752	0.163693	-0.221594	0.308203	0.0589253	-0.121455	0.0943581	-0.0137233	-0.0870722	-0.252219	-0.0638485	-0.0776254	0.0903512	0.0374595	-0.378013	-0.108307	-0.312391	-0.302896	-0.158648	-0.307084	-0.325996	-0.309464	-0.280856	-0.305028	-0.123011	-0.132368	-0.0748624	-0.324142	-0.143656	0.170914	-0.176298	-0.0605331	-0.210012	-0.194392	-0.130548	-0.189363	-0.174583	0.130203	-0.0194637	-0.130083	-0.0995798	-0.015664	0.00899642	0.0363605	-0.298921	-0.267429	-0.055652	-0.14411	0.125955	-0.0857944	-0.166337	-0.0480814	0.0201462	-0.0603792	-0.00579385	-0.0820911	0.154726	0.170833	0.0319755	-0.096851	-0.0982283	-0.0299252	-0.0353256	-0.0570715	-0.149599	-0.100175	-0.174238	-0.18383	-0.0687126	-0.000640827	0.0841307	0.0727084	0.090158	0.00162073	-0.103205	-0.14709	-0.0197615	-0.132403	-0.0693753	-0.23798	-0.0942115	-0.0686337	-0.136437	-0.242377	-0.167488	-0.138199	-0.218995	-0.19297	-0.139825	-0.0669755	-0.244365	-0.138471	-0.178962	-0.0506746	-0.185384	-0.182404	-0.239081	-0.0241481	-0.0378209	-0.298396	-0.0998691	0.11773	-0.108575	0.0276692	0.0128835	0.111247	0.0064523	0.0874663	0.050816	-0.230085	0.0689714	-0.023531	-0.00788625	0.168965	-0.0289479	-0.0467817	0.0253802	0.12331	-0.217537	0.0763021	-0.106205	0.234981	0.232397	0.350316	0.192676	0.195697	0.0371278	-0.00929808	0.194857	0.179792	0.263726	0.149948	0.226658	0.272231	0.0999835	0.00474506	0.0191915	0.0493234	-0.0555669	0.117787	0.0391512	-0.121101	-0.00106232	-0.145057	-0.000962094	0.0115305	0.0994123	-0.157676	-0.123344	-0.110332	-0.166056	-0.233305	-0.0242403	0.0114482	0.0274754	0.133106	0.0162277	0.117717	-0.0224138	-0.0619694	0.0486308	0.0230812	-0.0635189	0.0769754	0.159642	-0.150626	-0.219141	-0.106614	-0.130749	0.0294657	-0.0681029	0.0368339	-0.0777462	0.0126427	0.0949985	-0.14265	-0.0288474	-0.0150197	0.0383924	0.141856	-0.0416267	0.0437551	-0.165929	-0.11414	0.116396	0.0707776	0.185074	0.189211	0.0147691	0.0488485	0.0658833	0.0498936	0.0668676	0.0023415	0.0380762	-0.10359	-0.110533	-0.0557416	-0.0235661	-0.0442969	0.0334804	-0.120729	0.106634	0.0371188	-0.0330717	0.184303	0.364711	0.363898	0.152139	0.181545	0.69771	0.557674	0.491348	0.36863	0.525707	NaN	0.618442	0.546806	0.409117	0.385153	0.857466	0.61976	0.550175	0.520892	0.543546	0.355273	0.271402	0.316882	0.299139	0.246216	0.636123	0.606568	0.447776	0.378737	0.613046	0.215239	0.590226	0.576503	0.541282	0.594908	0.605697	0.583217	0.594331	0.430977	0.192629	0.0325815	-0.0138594	-0.203752	0.0553601	0.0699743	0.0286448	0.0630684	0.17485	0.0361285	-0.137055	-0.148499	-0.00143901	0.183391	-0.0841159	0.0798358	0.0443571	0.00992624	0.0931299	0.0752497	0.26117	0.369889	0.204032	0.0324227	-0.0662391	0.148222	0.0623049	0.105426	0.353839	-0.0951612	0.177874	0.174574	0.455768	0.348688	0.103277	0.336174	0.333699	0.18247	0.106451	0.267118	0.293712	0.219075	0.428988	0.321548	0.0601731	0.221163	0.257949	-0.0093892	0.229277	0.184142	0.132322	0.258091	0.26673	0.165392	Cluster 19	MUC4	Q99102;Q99102-10;Q99102-7;Q99102-16;Q99102-3;Q99102-17;A0A0G2JPA4;E9PDY6;E7EWN1;A0A0G2JQN9;E7ERK0;E7EUL9;E7EQT2;A0A0G2JRK4;E7ETT5;A0A0G2JN54;A0A0G2JRT1;A0A0G2JRV5;A0A0G2JMX1;E7ENC5;A0A0G2JNM3;Q99102-8;Q99102-5;A0A0G2JRW3;A0A0G2JRW6;Q99102-2;E7EW47;A0A0G2JSB4;A0A0G2JRS2;A0A0G2JQC6;A0A0G2JM16;A0A0G2JQT8;A0A0G2JRA1;A0A0G2JRY3;A0A0G2JRD8;A0A0G2JRJ6;A0A0G2JQI2;A0A0G2JQK9;A0A0G2JR97;A0A0G2JNJ5;A0A0G2JR43;A0A0G2JSD9;A0A0G2JS65;A0A0G2JNL3;A0A0G2JS19;Q99102-13;A0A0G2JRE6;A0A0G2JM65;H0Y2Y1;A0A0G2JS91;Q99102-11;Q99102-12;Q99102-9;A0A0G2JR46;A0A0G2JQA9;A0A0G2JRC8;A0A0G2JSC3;E7EQG8;A0A0G2JQC1;A0A0G2JSB1;A0A0G2JS42;A0A0G2JRU8;A0A0G2JQJ2;Q99102-15
	0.612053	0.330292	0.132774	-0.309223	-0.2288	-0.47085	0.0126243	-0.321244	0.485915	0.432868	0.139044	0.15245	0.154942	0.244081	0.0497258	0.245053	0.323996	-0.291816	0.182466	-0.02664	0.172968	0.247229	-0.151645	-0.28432	-0.0961725	0.10464	-0.0372537	-0.0790416	0.0895782	0.141337	-0.000705688	0.0498865	-0.279538	-0.0196977	-0.100353	-0.0129239	0.237499	0.140542	-0.258413	0.222048	0.179991	-0.0941972	-0.369201	0.201287	-0.207866	-0.060981	-0.0519488	0.276619	0.448032	-0.0309445	-0.322492	-0.115066	-0.0499376	-0.0197556	0.300529	-0.0741077	0.130598	0.117862	0.420934	-0.117116	0.0377796	-0.10661	-0.0368647	0.0347138	0.178988	-0.0982974	-0.0799189	-0.264065	-0.184876	-0.26312	0.347529	0.083658	0.0266232	-0.0650626	-0.0703891	-0.150621	0.203242	0.0472781	-0.0555729	-0.0534685	0.175034	-0.0658329	0.188718	-0.0140516	0.185576	0.126436	-0.0646545	0.0274228	-0.144932	-0.0122134	0.0783584	-0.0390656	-0.0189147	-0.148374	0.31359	0.354285	0.291731	0.483691	-0.0157247	0.0527793	-0.0508051	-0.0356859	-0.00734071	-0.279576	-0.216014	-0.0142504	-0.147889	0.0185107	-0.181471	-0.0143076	-0.149691	-0.0904994	-0.0985829	0.191111	0.14972	0.0694543	-0.0510801	-0.227412	-0.0559625	-0.0892902	-0.00516528	-0.122157	-0.46714	-0.225401	-0.265856	-0.238748	-0.204707	-0.387548	-0.522807	-0.231104	-0.0761029	-0.29197	-0.283937	0.00427537	-0.317227	-0.329147	-0.429639	-0.257017	-0.337175	-0.0673123	-0.281784	-0.287744	-0.208408	0.0835106	-0.112951	-0.0986022	-0.207823	-0.216063	-0.241207	-0.218435	-0.253714	-0.241336	-0.296278	-0.269168	-0.0100977	-0.0855625	-0.289837	-0.430253	-0.530998	-0.475642	-0.300694	-0.0720824	-0.0929214	-0.221932	-0.32261	-0.15827	-0.264044	-0.222549	-0.272652	-0.263071	-0.0659515	0.0256404	-0.0412693	0.0114144	-0.116263	0.0813603	0.0677427	0.131392	0.0993579	0.16049	0.0280816	-0.0124484	0.00849036	0.0129599	-0.00238187	-0.0347106	0.0653871	-0.116382	-0.0425519	0.0175497	0.232403	-0.111619	0.330863	0.25896	0.0163085	0.271618	-0.0773354	0.030449	-0.00911395	-0.0576583	-0.140692	-0.0365265	-0.204126	0.0353129	-0.161947	0.277719	0.279102	0.144422	-0.0412929	-0.0773758	-0.179708	-0.0851046	-0.188384	-0.294134	-0.200753	-0.0487681	-0.28904	-0.13933	0.114124	0.0327448	0.201587	0.231927	0.0636074	0.213972	0.148815	-0.00824699	0.0191604	-0.0282872	-0.0278958	0.525651	0.320552	-0.104101	-0.152551	-0.125261	-0.140251	-0.0504218	-0.104992	-0.411057	-0.176996	-0.306527	-0.349185	-0.288308	-0.49362	-0.428643	-0.453717	-0.315657	-0.211297	-0.164392	-0.0997723	-0.135128	-0.240918	0.248155	-0.111732	-0.134469	0.0692701	0.167967	-0.0217396	-0.022198	0.121185	0.11937	-0.0122834	0.0353327	0.0383219	0.0754073	0.220611	0.0651204	0.0269796	-0.093263	-0.109179	0.100765	-0.0661957	0.0848353	-0.0491323	-0.0370794	-0.0305054	0.108557	0.0335151	0.176514	0.0015631	0.306495	0.231499	0.136311	-0.0282172	-0.0492675	0.0139657	0.0586342	0.0695328	-0.0657522	0.00319131	-0.103689	-0.061405	-0.0411284	0.0271507	0.146851	0.128846	0.107968	0.037786	-0.0540903	0.0316686	0.0441138	0.013066	0.0268727	-0.0871326	0.0483771	0.0550585	-0.0437358	-0.188408	-0.0395123	-0.0706562	-0.0530422	-0.0526572	-0.0208235	-0.0976166	-0.240634	-0.0435952	-0.0763484	-0.128517	-0.17797	-0.217849	-0.0398768	-0.136993	-0.014472	-0.122265	-0.131487	-0.208771	-0.138152	0.00853189	-0.107097	0.0283936	-0.146854	-0.222227	-0.204787	-0.225952	0.0221368	0.0154159	0.0895438	0.125572	-0.0838238	0.0183572	-0.135075	0.147768	0.0192528	0.361073	0.113694	0.220561	0.122335	0.138212	-0.115587	0.0170772	0.129625	0.102833	0.118257	0.0831082	0.157495	0.068226	0.0857233	0.265425	0.109694	-0.0791278	0.0957242	0.0794012	0.0520453	0.0404114	0.0174671	-0.0513808	0.0530957	-0.0245789	0.121874	0.185591	0.110818	-0.0819053	-0.00577567	-0.00456433	-0.0504885	-0.15365	-0.0491785	0.130256	0.0531869	0.134223	0.105034	0.0680142	0.00836977	0.0764808	0.027464	0.0409818	0.164621	0.333653	0.364525	0.258381	0.0322191	0.222305	0.0518961	0.0490789	0.126386	-0.0293206	-0.0515067	-0.0372848	0.051338	0.154184	0.162604	0.0662079	0.0154284	0.0516951	-0.00776099	0.0559171	0.160346	0.161163	0.130198	0.141627	0.220052	0.232146	0.101505	0.128337	0.189076	0.311262	0.148379	0.0717896	0.148117	0.0519826	0.0271115	0.0381079	-0.0321884	-0.0521629	0.101167	0.100655	0.181819	0.0476564	-0.0426488	-0.000966788	0.1727	0.363609	0.205811	0.281722	0.416683	0.341999	0.50123	0.4575	0.283765	0.618442	NaN	0.837281	0.47962	0.459434	0.54114	0.616568	0.562475	0.682187	0.443088	0.393304	0.35399	0.372879	0.422346	0.471585	0.411843	0.406855	0.421689	0.207896	0.541396	0.366741	0.426449	0.473937	0.37377	0.439715	0.504132	0.474425	0.563275	0.395336	0.0925429	-0.0519575	0.0298726	-0.0441764	-0.167051	-0.183848	-0.0143093	0.06882	0.0534184	-0.00435323	-0.170094	-0.0883468	-0.0769381	0.0375304	-0.217666	-0.0936021	-0.135675	-0.329117	-0.0804937	-0.14312	0.0992551	0.235468	0.154428	0.138397	-0.0645931	-0.0448313	0.0394413	-0.0522307	0.196595	-0.00439873	0.0209932	0.0451773	0.35071	0.161471	0.0823356	0.281534	0.199403	0.237172	0.267029	0.21235	0.123275	0.345659	0.364865	0.352822	0.209019	0.361846	0.406582	0.0160249	0.12006	0.117886	0.174088	0.184561	0.391359	0.0281409	Cluster 19	GSN	P06396;A0A0A0MS51;A0A0A0MT01;P06396-4;P06396-3;Q5T0H9;CON__Q3SX14;Q5T0H8;Q5T0I1
	0.758919	0.428333	0.138306	-0.19172	-0.201514	-0.529938	0.338567	-0.103495	0.303816	0.28146	0.0244281	0.0669554	0.109745	0.114304	-0.0233565	0.31584	0.112964	-0.186524	0.493829	-0.220711	0.333788	0.116007	-0.0652865	0.0570444	-0.150302	0.183092	0.0714759	0.0444743	0.175954	0.165129	0.0496956	0.109807	-0.0917534	-0.0329552	0.0378766	-0.00399546	0.341544	0.140921	-0.300629	0.139112	0.0976234	-0.105574	-0.346024	0.379996	-0.192542	-0.144894	-0.0124165	0.442711	0.543355	-0.00408259	-0.277207	-0.0250711	-0.0667936	-0.225683	0.368329	-0.077192	0.0760996	0.333464	0.398565	-0.108586	0.064831	0.129081	0.0450545	0.197068	0.300443	-0.0316543	-0.0241054	-0.296294	-0.204601	-0.0742989	0.28794	0.0615287	-0.0204359	-0.043133	-0.0205327	-0.205523	0.114529	0.09003	-0.155234	-0.0881029	0.243856	0.0716835	0.202749	-0.0088138	0.288979	0.0020411	-0.083879	0.0110997	-0.132194	-0.0785971	0.159948	-0.0943254	-0.0810473	-0.274601	0.443185	0.282228	0.185628	0.373338	-0.0301681	0.145962	-0.0716923	-0.134061	0.0861839	-0.248162	-0.130218	-0.00202625	-0.0681052	-0.000493308	-0.199483	0.0493506	-0.0593395	-0.0870422	-0.0946475	0.11922	0.116716	0.0576269	-0.1888	-0.256387	-0.000292848	-0.139361	-0.0469668	-0.146211	-0.448323	-0.1405	-0.208225	-0.224395	-0.261861	-0.341241	-0.504999	-0.253977	-0.118485	-0.20035	-0.234374	0.0896007	-0.230014	-0.256475	-0.36878	-0.161994	-0.239346	-0.111319	-0.240605	-0.299932	-0.179384	0.0318291	-0.0338113	-0.0309291	-0.194975	-0.197621	-0.192261	-0.2133	-0.184445	-0.178481	-0.210836	-0.142336	0.0728151	-0.0553081	-0.209147	-0.315904	-0.453917	-0.339294	-0.159477	-0.00301164	-0.0768002	-0.105029	-0.201908	-0.0686358	-0.16537	-0.0835294	-0.157606	-0.162738	0.0429611	0.204937	-0.0192365	0.111392	-0.15359	0.104844	0.0512971	0.151845	0.226113	0.187341	0.0295692	0.0741773	0.0337494	0.0935465	-0.0230175	0.0136121	0.101323	-0.0827404	-0.00237146	-0.133787	0.0909397	-0.131923	0.380655	0.353424	-0.00821221	0.197144	-0.0389829	0.137168	-0.0562435	-0.0818751	-0.0660699	-0.0211424	-0.192262	0.0818611	-0.134312	0.264631	0.260684	0.165571	-0.0382195	-0.0683419	-0.14548	-0.0760821	-0.213115	-0.313486	-0.225979	-0.175252	-0.319678	-0.171855	0.0808445	0.123003	0.120356	0.300277	0.00949504	0.15107	0.144332	0.283861	0.232133	0.0886772	0.00939459	0.515184	0.470411	-0.0511427	-0.13376	-0.103356	-0.114016	-0.0309143	-0.0478889	-0.37914	-0.112549	-0.276691	-0.327813	-0.20987	-0.419244	-0.371177	-0.386398	-0.260309	-0.167405	-0.0894604	-0.0246253	-0.000293307	-0.0954679	0.169388	0.0322191	-0.109776	0.120287	0.217353	-0.10049	-0.0232777	0.0641839	0.0406668	-0.024952	0.11871	0.064174	0.0499042	0.112888	0.0559444	0.00650622	-0.0908663	-0.0321101	0.178588	0.0222867	0.27037	0.000328461	-0.0234026	0.0210605	0.180034	0.117353	0.227093	0.0324573	0.363964	0.323291	0.218949	0.0717438	0.0249325	0.132657	0.160787	0.159543	0.0272681	0.0694618	-0.047423	0.0349432	-0.0571171	0.0738112	0.157041	0.197153	0.0980646	0.0393609	-0.0533114	0.091762	0.0302836	0.0493907	0.0254283	-0.142101	0.0236585	0.0130114	-0.0480431	-0.147544	-0.0508983	-0.0688529	-0.106295	-0.0197566	-0.00636403	-0.0846011	-0.117129	0.00248996	-0.0461041	-0.0817469	-0.0531507	-0.168797	0.0403185	-0.117465	0.0665322	0.0164763	-0.0573391	-0.172216	-0.127934	-0.0152133	-0.0694591	0.0323959	-0.0989882	-0.207757	-0.172808	-0.175313	0.0978162	-0.0184453	0.0915785	0.128535	-0.142353	0.0269834	-0.0772829	0.162546	0.0198909	0.303392	0.101372	0.248359	0.0787219	0.0948538	-0.104836	0.0181	0.15265	0.14992	0.20456	0.187059	0.203489	0.0509517	0.0607278	0.193709	0.134922	-0.0353768	0.0948584	0.0488384	0.0229715	0.0351596	-0.0240198	-0.0508977	0.134792	0.0101835	0.126547	0.215892	0.198126	-0.0374382	0.0245079	0.0411348	-0.028086	-0.0633154	0.0243859	0.14772	0.19287	0.186602	0.216778	0.220509	0.0915195	0.104761	0.069732	0.144733	0.234369	0.389098	0.450379	0.268592	0.125647	0.19389	-0.0253595	0.0393092	0.135735	0.0112177	0.0201658	-0.0123342	0.0547498	0.173826	0.157658	0.145238	0.00327483	0.0381414	0.0273917	0.0527804	0.102598	0.149092	0.155779	0.167976	0.21998	0.217024	0.123779	0.091624	0.147941	0.330852	0.229031	0.0280393	0.0645655	0.0520555	0.0479538	0.0472408	-0.0221915	-0.0268168	0.202336	0.162815	0.192018	0.10447	0.063766	0.0386665	0.0598968	0.225619	0.2508	0.128979	0.428751	0.388232	0.498791	0.546334	0.399861	0.546806	0.837281	NaN	0.486067	0.444817	0.433321	0.493179	0.519136	0.595197	0.367133	0.269294	0.337149	0.301498	0.260013	0.309997	0.248719	0.276216	0.43787	0.157066	0.50027	0.369337	0.2746	0.359951	0.301388	0.490092	0.473579	0.445159	0.482102	0.349714	0.0567499	-0.00403868	0.183047	-0.103073	-0.182697	-0.167877	0.0167694	0.110654	0.0493507	0.0162315	-0.178227	-0.0722905	-0.201023	-0.0624246	-0.303632	-0.226183	-0.128674	-0.332284	-0.113736	-0.154712	-0.00407711	0.166889	0.113741	0.0925814	-0.142602	-0.199993	-0.0940328	-0.0801889	0.0841578	-0.0496916	-0.0366895	-0.0169951	0.29707	0.0653782	0.0276525	0.202397	0.202006	0.193403	0.156306	0.0868751	0.0336019	0.19445	0.288638	0.308609	0.156557	0.220693	0.306469	-0.039616	0.0832234	0.135736	0.161013	0.124552	0.315206	-0.118834	Cluster 19	CLEC3B	E9PHK0;P05452;CON__Q2KIS7
	0.0251154	0.0485589	0.436602	-0.15014	-0.191406	-0.286319	-0.245183	-0.324793	0.457833	0.488476	0.0592312	0.0816478	0.12078	0.196421	-0.206188	-0.225336	-0.22104	-0.260833	-0.0230964	-0.116864	0.213224	0.290975	0.453135	0.554871	-0.0879742	-0.0366229	-0.0742819	-0.0893583	0.0988553	0.120622	0.0173846	0.00975035	-0.174377	-0.0942162	-0.175552	-0.151063	0.13653	-0.0487015	-0.359392	0.0709644	-0.13753	-0.0922172	-0.247537	-0.0706108	-0.23343	-0.187643	-0.0950524	-0.188476	-0.175116	-0.0802315	-0.29775	-0.211717	-0.129147	-0.223115	0.478	-0.0843285	0.00571123	0.158419	0.311514	-0.0454718	0.0504441	-0.210054	0.0403716	-0.00412702	-0.0976904	-0.133372	-0.125167	-0.134439	-0.155735	-0.260159	0.475661	0.319994	-0.0555003	-0.0985258	0.0782134	-0.203538	0.120901	0.000976941	-0.259003	-0.394852	0.120927	-0.0167373	0.0957725	-0.0239973	0.280633	-0.142619	0.0692776	0.0675464	-0.265595	0.00829059	-0.0627689	-0.00307355	0.0773927	-0.156307	0.202693	0.220215	0.184363	0.0809233	-0.0494793	0.0867337	-0.105748	-0.289837	-0.0908818	-0.280694	-0.162278	-0.0746206	-0.169791	-0.0991063	0.0048898	-0.0320989	-0.0883555	-0.0934824	-0.0921078	0.119668	0.123473	0.219599	0.0182215	-0.0570358	0.0298686	-0.019505	0.0721479	-0.0802465	-0.188507	-0.00339883	-0.141026	-0.0505838	0.0114896	-0.0920652	-0.268751	-0.2108	0.0221873	-0.17098	-0.0987827	0.161831	-0.111163	-0.170459	-0.362271	0.0287032	-0.0290107	0.0313741	-0.0559936	-0.208196	-0.0827299	-0.0805182	-0.146369	-0.150515	-0.268701	-0.1931	-0.249235	-0.126094	-0.217917	-0.264446	-0.211848	-0.108178	-0.083272	-0.159909	-0.293767	-0.337057	-0.434118	-0.400952	-0.271246	0.000134221	-0.0296746	-0.226772	-0.403949	-0.33344	-0.321459	-0.162352	-0.261255	-0.250831	0.00319367	0.112594	-0.141973	0.107363	-0.113906	0.142263	0.0365603	0.0929943	0.0445353	0.00913718	-0.0662057	-0.0705714	0.0202232	-0.0379373	-0.00880372	-0.0310989	0.0430808	0.036413	0.012784	-0.108093	0.0501794	-0.190428	0.176489	0.265389	0.00727344	-0.0725765	0.00327573	-0.0104471	-0.0180716	-0.0761225	-0.233586	-0.0701129	-0.0762068	-0.116244	-0.120839	0.138373	0.134128	0.0690229	-0.0362313	-0.09443	-0.0579717	-0.0513446	-0.0565511	-0.0904837	-0.141367	-0.0337723	-0.254827	-0.160803	-0.115688	-0.0551701	0.0983304	-0.118561	0.121624	0.116424	0.167127	-0.00194357	0.124956	-0.164762	0.0129758	0.136104	-0.0545625	-0.0664005	-0.126913	-0.0579709	-0.0568362	-0.0605197	-0.0642331	-0.230322	-0.00940464	-0.111459	-0.241451	-0.0872623	-0.182575	-0.21848	-0.218833	-0.0840512	-0.178989	-0.138283	0.0711291	-0.162823	-0.241195	0.0903876	-0.0801566	-0.059097	-0.125577	-0.0676604	-0.0855959	-0.0522803	-0.0220237	-0.0484577	-0.000944946	0.0231109	-0.0938768	-0.178066	-0.0712733	-0.0519411	-0.0892653	-0.158822	-0.15148	0.0115071	-0.146834	-0.0370893	-0.149397	-0.258392	-0.200063	-0.0127264	-0.089176	-0.0022859	-0.0157796	-0.0487423	-0.0464899	-0.0328856	-0.0963343	-0.192635	-0.1478	-0.133242	-0.101485	-0.230997	-0.148718	-0.19581	-0.0512281	-0.0524129	-0.0237108	-0.000749125	-0.0133576	0.0204857	-0.0777023	-0.112488	-0.0555047	0.0288274	-0.0837449	0.0234756	-0.0394042	0.0095224	0.0316503	-0.0861478	-0.0992531	-0.0116822	-0.0148132	-0.0583342	-0.0343774	-0.0706343	-0.0977396	-0.200006	-0.0425581	-0.133598	-0.111221	-0.222625	-0.209293	-0.176928	-0.025641	0.081762	-0.0687481	-0.134651	-0.17372	-0.0781903	-0.0595227	-0.145051	-0.0211296	-0.160637	-0.0891786	-0.0747218	-0.15901	-0.0185275	-0.0808453	-0.0010996	0.0455029	-0.145479	-0.0626179	0.0232359	0.171204	-0.0704304	0.155707	0.00841426	0.128839	0.0486038	0.112743	-0.223464	0.00519621	0.0978202	0.102489	0.161935	0.0311798	0.0754667	0.100032	0.0453882	0.141305	0.0317638	-0.0464871	0.106617	0.0464572	0.0336347	-0.03169	-0.1165	-0.0756754	-0.0911883	-0.169963	-0.0285633	-0.0108302	0.0232923	-0.116892	-0.0694816	-0.181106	-0.0900219	-0.299238	-0.0689761	-0.00667301	-0.0585211	-0.0706903	-0.0543146	-0.108437	-0.105608	-0.0434891	-0.117792	-0.128292	-0.0469873	0.0023014	-0.0655254	-0.1027	-0.289391	0.074839	-0.134953	-0.0593244	0.00137741	-0.0992723	-0.0847604	-0.057936	-0.0175595	-0.108241	0.0193243	0.0406189	-0.0107895	-0.112875	-0.05669	-0.0250985	-0.0503152	0.0101667	-0.040273	-0.0413708	0.0513115	-0.0284361	-0.0282139	-0.0183788	-0.0648745	0.0280994	-0.00904571	0.0331403	-0.0170438	-0.0151972	-0.132888	-0.100099	-0.123741	-0.15385	-0.139442	-0.176517	-0.0324569	-0.122489	-0.182097	0.0133381	0.112443	0.444709	0.434311	0.219845	0.308779	0.173447	0.235887	0.341868	0.222487	0.409117	0.47962	0.486067	NaN	0.520883	0.387981	0.442466	0.507023	0.481099	0.303665	0.256099	0.268145	0.404006	0.306969	0.109471	0.454474	0.251683	0.375916	0.125049	0.154295	0.303165	0.219951	0.256612	0.28214	0.289962	0.311281	0.213603	0.325567	0.137136	0.208613	-0.0259805	0.0660661	-0.118096	-0.0837405	-0.165032	0.0159202	0.112082	0.00789928	0.0202862	-0.0589696	0.092356	0.0387091	0.253189	0.0491077	0.138726	0.0897392	-0.039515	0.0726006	0.065888	0.129853	0.268015	0.346305	0.107358	0.039515	0.0387795	0.227456	-0.00762133	0.265915	0.178411	0.108917	0.195746	0.496658	0.317876	0.313871	0.323313	0.21047	0.217759	0.36996	0.409395	0.345395	0.409681	0.479999	0.501028	0.370553	0.529953	0.541324	0.111567	0.184959	0.33365	0.247701	0.340454	0.135253	0.0299812	Cluster 19	BCHE	P06276;F8WF14;F8WEX7;H0Y885;H7C4Y0
	0.0643899	0.114352	0.231844	-0.37784	-0.233088	-0.412454	0.0357522	-0.258406	0.45331	0.577966	0.404285	0.288887	0.302908	0.283234	-0.213379	0.0786074	0.221	-0.335019	-0.0864959	-0.155859	0.220767	0.327127	-0.0308439	-0.0892578	-0.186153	0.218265	0.194872	-0.0652649	0.09032	-0.00619033	0.0328333	-0.0598267	-0.296104	-0.168862	-0.0584737	-0.164003	0.106222	0.0307962	-0.212642	0.0624339	-0.00161462	-0.0946435	-0.239625	-0.21242	-0.270366	-0.330629	-0.117894	-0.202645	-0.0460442	-0.161066	-0.232089	-0.0966857	-0.140294	-0.329141	0.0502704	-0.121724	-0.0657804	-0.129211	0.115657	-0.0698399	0.0980661	-0.104758	-0.043259	-0.0223736	-0.215416	-0.0559733	0.0697876	-0.0387865	-0.0525064	-0.351158	0.12241	0.121751	-0.12555	0.0901326	0.140267	0.0467207	0.201953	0.0502054	-0.366871	-0.384246	0.0942529	-0.0030612	0.298684	0.0360505	0.100576	-0.0655728	-0.0157136	-0.01897	-0.00543549	-0.114986	0.168378	-0.115712	-0.195986	-0.314231	0.372267	0.331556	0.1066	0.129274	-0.0914353	0.00163492	-0.108247	-0.265798	-0.175319	-0.0565484	-0.0347882	-0.136823	-0.228282	-0.108816	-0.10592	0.0524108	-0.137918	-0.0130891	-0.0823405	0.15465	0.14685	0.153757	-0.0345747	0.00274628	-0.103401	-0.162401	-0.013435	-0.29109	-0.0925182	-0.135562	-0.233611	-0.104797	-0.109465	-0.330664	-0.424454	-0.257533	-0.186511	-0.31013	-0.311914	-0.0354039	-0.208733	-0.347352	-0.482061	-0.193951	-0.161205	-0.0709735	-0.111266	-0.196414	-0.0259095	-0.0792153	-0.185194	-0.14276	-0.260377	-0.298205	-0.292444	-0.0278817	-0.231636	-0.315208	-0.164609	-0.150165	-0.120525	-0.179361	-0.325891	-0.50593	-0.430901	-0.470211	-0.363701	-0.232266	-0.203353	-0.312725	-0.445093	-0.28599	-0.341201	-0.321682	-0.425505	-0.394366	0.0393036	-0.162025	-0.0696797	-0.0288406	0.00608064	0.0160054	0.0680877	0.0688137	0.0616003	0.0422778	0.0099646	0.0084618	-0.0235169	-0.0626397	-0.175631	-0.148337	-0.00281236	0.0250129	-0.0195477	-0.219158	0.0894533	-0.173683	0.115807	0.257926	0.0289265	-0.0680516	-0.159643	0.073004	0.167445	0.115363	-0.203686	-0.074824	0.0877636	-0.0517674	-0.156484	0.112962	0.108516	0.0405522	-0.0513777	-0.11045	-0.130379	-0.0907991	-0.00793373	-0.106834	-0.175723	0.0526935	-0.304959	-0.0334105	-0.0127467	-0.162386	0.127985	0.0342026	0.149806	0.00642739	0.140164	-0.139402	0.0895597	-0.177891	-0.131857	0.0721812	-0.0333415	-0.101211	-0.0380364	-0.02733	-0.047459	-0.0460981	-0.0699774	-0.362483	-0.102924	-0.231936	-0.221992	-0.0885222	-0.205492	-0.212232	-0.179413	-0.0100185	-0.0686211	-0.187701	0.0528502	-0.139744	-0.25058	-0.211642	-0.149853	-0.190142	-0.146783	-0.225394	-0.215612	-0.187652	-0.158321	-0.149998	0.018783	0.214956	-0.0232588	-0.159744	-0.0158341	0.0287694	-0.0751619	-0.0678599	-0.0659884	0.0649467	0.00435394	-0.0296102	-0.101406	-0.204291	-0.17902	0.0177532	-0.0148174	0.141075	0.078095	0.0535956	-0.00658476	0.0219854	-0.0282326	-0.0533225	-0.0210682	-0.0206923	0.0161181	-0.0772088	-0.0196283	-0.0892703	-0.0337055	0.140598	0.0342508	0.0623172	0.0122722	0.087854	0.0316901	0.0400567	-0.0272413	0.163115	0.0348793	0.145879	0.0823001	0.132269	0.112516	0.0541862	0.0293469	0.13919	0.0872966	0.0528746	0.116301	0.0533081	-0.0315549	-0.0824898	0.0495897	0.0337754	0.0064492	-0.082276	-0.1081	-0.0876556	0.0154626	-0.0272486	-0.123849	-0.0508433	-0.0503886	0.0503943	-0.0175616	-0.0308974	-0.045587	-0.146081	-0.0151415	-0.0494692	-0.0903241	0.125537	-0.0490319	0.00719579	-0.01935	-0.169497	-0.13259	-0.149763	0.146709	-0.0513395	0.16979	-0.00826528	0.189215	0.0619829	0.09137	-0.131259	-0.0071392	0.137737	0.108515	0.0931451	0.031781	0.0720397	0.111272	0.0811517	0.242134	-0.0260528	-0.0864693	0.0602049	0.021983	-0.0181814	0.0215786	-0.126825	-0.0951339	0.225895	-0.141097	0.0316365	-0.0176145	-0.039119	-0.0622182	-0.0588735	-0.0872583	-0.0306658	-0.191338	-0.0753556	-0.0389498	-0.0719782	-0.020118	0.0245672	-0.122072	-0.00183901	0.100647	0.0478292	-0.0702012	-0.00903815	0.124675	0.0732334	-0.0365413	-0.167191	0.163045	-0.108533	-0.0387527	0.0726189	0.017741	-0.0269401	0.0570084	0.0586223	0.055058	0.0848161	0.00982706	-0.0442193	-0.000770032	-0.0242872	-0.0951415	0.0024	0.0637081	-0.0203289	-0.0276312	0.080496	0.00716241	-0.0593856	-0.0117041	0.123898	0.175908	0.0562903	0.0332268	0.0296161	-0.0112841	-0.0806908	-0.00451876	-0.0553853	-0.130527	-0.0503279	-0.0315878	0.0363946	-0.0977183	-0.181367	-0.0637762	-0.0528961	0.311669	0.230475	0.19755	0.308557	0.152348	0.343539	0.349317	0.249305	0.385153	0.459434	0.444817	0.520883	NaN	0.404567	0.469153	0.599274	0.547467	0.371535	0.33193	0.387176	0.34102	0.21876	0.0358529	0.344966	0.325431	0.379147	0.142988	0.209023	0.188125	0.24525	0.22167	0.205886	0.280331	0.291238	0.200988	0.325469	0.173738	-0.0339549	0.139152	0.0907602	-0.123261	-0.186962	-0.111894	-0.0265238	0.0722275	0.018381	0.0201674	-0.0230232	0.151599	-0.0147572	0.206519	-0.00577245	0.0263376	0.117669	-0.152513	0.152527	0.237207	0.117939	0.343841	0.140493	0.0793134	-0.133945	-0.069555	0.131035	-0.158354	0.306329	0.222309	0.126459	0.120497	0.521648	0.343351	0.38713	0.364264	0.193358	0.113975	0.171034	0.407072	0.261794	0.36415	0.444173	0.346279	0.32318	0.426977	0.427048	0.160898	0.275042	0.268185	0.282167	0.247164	0.186737	0.293088	Cluster 19	HRG	P04196
	-0.233525	0.370327	0.164661	-0.449687	-0.182256	-0.379456	-0.150847	-0.0969031	0.186729	0.112211	-0.114939	-0.0773559	0.159341	-0.0537149	-0.0241012	-0.107878	-0.217781	-0.319582	-0.349448	-0.309393	0.125779	0.376377	0.0802564	0.00733067	-0.0385953	0.348432	0.324715	0.0406756	0.0533423	0.0808422	0.0568333	-0.0310866	-0.284336	0.326526	0.252508	-0.235128	0.293327	0.243159	0.0383732	0.131186	-0.227472	-0.0172325	-0.196092	-0.287809	-0.102952	0.127969	-0.0977778	-0.100695	-0.0589444	0.269548	0.203974	0.107066	0.325666	0.372874	0.14022	-0.126939	-0.171303	-0.204564	0.596551	-0.266985	-0.0193422	-0.0630413	0.0174172	0.0819136	-0.32736	0.17996	0.229817	-0.16524	-0.218667	-0.364062	0.0722592	0.340633	-0.0522188	0.0126772	-0.0744799	-0.00892025	0.177121	0.311239	0.281499	0.229982	0.0166397	-0.232907	0.216657	0.0746688	0.123252	0.0247577	-0.133466	0.140515	0.0831921	0.294587	0.0380869	-0.0344209	-0.0482211	-0.0397593	0.328855	0.22304	0.13699	0.351962	-0.0883407	0.0559711	-0.125505	-0.0827015	-0.233415	-0.276844	-0.181879	-0.166252	-0.276972	-0.0966272	0.0272585	-0.0654693	-0.0934726	-0.0846883	-0.0627698	0.234857	0.145235	0.0629683	-0.0101319	-0.0930603	-0.0822833	-0.0928284	0.0111468	-0.133689	-0.279482	-0.186088	-0.171434	-0.0991737	-0.16336	-0.307373	-0.497793	-0.288621	-0.227495	-0.29251	-0.347469	-0.265127	-0.290425	-0.247656	-0.412726	-0.166196	-0.336678	-0.0834994	-0.298457	-0.388239	-0.355286	-0.120155	-0.27076	-0.276216	-0.305413	-0.246887	-0.284437	-0.190327	-0.276919	-0.251289	-0.418769	-0.316524	-0.0344116	-0.191383	-0.311772	-0.438921	-0.536231	-0.534211	-0.473414	-0.181718	-0.116169	-0.266927	-0.44468	-0.226056	-0.322163	-0.353773	-0.413623	-0.422591	0.0961211	0.0917108	-0.0182944	-0.0911983	0.0192822	0.124111	0.00654625	0.0374469	0.0658743	0.242024	-0.0414018	-0.0765388	-0.00255525	-0.0706474	-0.0531181	-0.0392792	0.0687431	-0.03211	-0.0312383	-0.105227	0.199551	-0.161002	0.178114	0.235795	0.0811591	-0.137241	-0.11039	-0.0905174	0.00991198	-0.0106295	-0.290704	0.104915	-0.168343	0.176448	-0.10498	0.160504	0.165867	0.0887678	-0.0164363	-0.071513	-0.146603	-0.0404596	-0.207948	-0.272586	-0.168335	-0.0089928	-0.352584	-0.193758	-0.0127512	0.0208491	0.248734	-0.015206	0.229048	0.252233	0.287607	-0.0786027	-0.0112429	-0.105529	-0.243713	0.0852231	-0.0975216	-0.136678	-0.0916298	-0.154475	-0.173405	-0.0924559	-0.129864	-0.252046	-0.0757764	-0.1767	-0.237576	-0.121279	-0.257733	-0.298279	-0.236437	-0.0762578	-0.0581731	-0.245113	-0.15872	-0.25371	-0.343661	-0.0301172	-0.0833676	-0.129777	-0.106735	-0.21409	-0.16009	-0.103047	-0.135047	-0.135452	-0.0579191	0.0271752	0.051233	-0.098405	0.0819161	-0.0204358	-0.0422348	0.0218107	0.11591	0.0259236	-0.120469	-0.0404994	-0.0993202	-0.154639	-0.00904537	0.0587701	0.0782404	0.0707043	0.0376862	0.0942632	0.129506	0.0492452	-0.0705785	-0.0893355	0.0152144	0.014556	-0.017533	-0.105746	-0.0626183	-0.075571	-0.0888306	-0.0444351	0.0304383	0.0918619	0.0532345	0.127623	0.0459647	0.00965155	-0.125622	-0.00851192	0.0401332	-0.0600594	-0.112738	-0.0132584	-0.0258681	-0.0637796	-0.154105	-0.0639494	-0.076076	-0.100654	-0.0581044	-0.0667186	-0.125899	-0.126643	-0.122852	-0.0353768	-0.0481488	-0.115933	-0.137626	-0.218706	-0.0438105	-0.0646844	-0.248518	-0.156604	-0.100711	-0.122694	-0.0360338	-0.125197	-0.0206526	-0.195694	-0.145343	-0.155962	-0.271874	0.0614553	-0.0769688	0.0231568	0.109446	0.0152811	-0.0355526	-0.0519099	0.122537	-0.00632893	0.265272	0.161317	0.247285	0.143895	0.235906	0.0228779	0.0934198	0.0582966	-0.0566592	0.188566	0.133587	0.148785	0.108931	0.153186	0.115974	0.0827683	-0.024888	0.0870648	0.0965318	0.0286731	0.0226265	0.0520853	-0.0733541	0.0272465	0.0399541	-0.0148236	0.10349	0.088578	0.0873396	0.0487326	0.000331859	0.0375726	-0.127887	-0.102745	0.0719573	-0.15552	0.0691356	-0.0155662	-0.0564806	-0.116505	-0.125717	-0.0635331	-0.127776	-0.0814165	0.145739	0.0715704	0.00964811	0.0359011	0.188735	0.0552078	-0.0071445	0.038475	0.0114619	0.000606729	0.00465635	0.328933	0.0656085	0.0343864	0.0168541	-0.00166566	-0.00141826	-0.0256747	0.109334	0.0791459	0.0372829	0.08717	-0.0191563	0.169512	0.17802	0.0106644	0.0575328	0.049454	0.0821001	0.0584185	0.0357867	0.00836446	-0.0391973	0.00170946	0.0356931	-0.0363599	-0.112999	0.00299263	-0.0387253	0.0667167	-0.0132053	-0.128592	-0.0533946	0.13504	0.270359	0.0217547	0.484708	0.691559	0.397905	0.366352	0.390292	0.465688	0.857466	0.54114	0.433321	0.387981	0.404567	NaN	0.651523	0.61028	0.605207	0.616811	0.302008	0.260904	0.299327	0.44439	0.327612	0.773836	0.774094	0.786082	0.667753	0.591366	0.482801	0.57826	0.540566	0.459609	0.499134	0.566536	0.550139	0.489729	0.462064	0.229683	0.0354786	0.0666717	-0.0612141	-0.133785	-0.121261	-0.120583	0.0907749	0.0655767	0.022759	-0.0650746	-0.0251577	-0.0122229	0.223793	-0.0269395	0.170009	0.0826478	-0.0204	0.0841175	0.0344148	0.366517	0.403809	0.0954379	0.146108	-0.0159161	0.17751	0.165463	-0.0383442	0.301782	0.129787	0.245759	0.238964	0.49531	0.435481	0.338834	0.357224	0.397231	0.0919348	0.16804	0.4107	0.355595	0.365101	0.38005	0.400739	0.28292	0.437561	0.402755	0.0801145	0.168813	0.178846	0.195479	0.171025	0.286468	0.201295	Cluster 19	TF	P02787;C9JVG0;F8WCI6;C9JB55;H7C5E8;F8WEK9;F8WC57;CON__Q2HJF0
	-0.0999526	0.269342	0.181391	-0.470153	-0.247914	-0.639287	-0.0963101	-0.120256	0.219328	0.249934	0.100612	0.0744883	0.0649257	-0.0164234	-0.20621	-0.119997	-0.226049	-0.276086	-0.210946	0.00248954	0.123044	0.468988	-0.00674279	0.0814366	0.118229	0.0971396	0.0463143	-0.120899	0.0585133	0.0366996	0.00443404	-0.0408739	-0.303087	-0.00043124	0.0995993	-0.164353	0.0962161	0.490138	-0.143293	0.0606059	0.0477459	0.0102222	-0.366631	-0.0940909	-0.223106	0.0296399	-0.0920337	-0.0220452	0.165627	0.305695	-0.126985	-0.200725	0.0632816	0.199131	0.376811	-0.0690102	-0.0792434	-0.102364	0.469778	-0.19194	-0.061624	-0.0504936	0.0327644	-0.00358883	0.00120024	-0.134407	-0.0966004	-0.106739	-0.204309	-0.256678	0.0954821	0.23633	-0.174511	0.132185	0.113286	0.0251251	0.271186	0.273369	0.0146028	0.0370311	0.12477	-0.220962	0.205441	0.0528806	0.147464	0.116298	0.0541699	-0.0290138	-0.0710522	0.136733	0.0335645	0.0704889	0.0251948	0.0383741	0.317935	0.247571	0.381317	0.228083	-0.0408896	0.00339209	-0.162201	-0.10681	-0.136128	-0.160235	-0.120394	-0.0580682	-0.251071	-0.153615	-0.0410544	-0.0600347	-0.032299	-0.0809199	-0.154657	0.184608	0.0565018	0.128888	0.0853109	-0.134827	-0.0875766	-0.0519539	0.0368492	-0.0808746	-0.172549	-0.092296	-0.189394	-0.0461467	-0.0697098	-0.263757	-0.426519	-0.359544	-0.171165	-0.276456	-0.3067	-0.138139	-0.320024	-0.243079	-0.411561	-0.178902	-0.257282	0.0261242	-0.210629	-0.330979	-0.337354	-0.0865762	-0.161821	-0.210098	-0.311335	-0.216542	-0.213111	-0.179837	-0.383466	-0.338545	-0.315369	-0.306002	-0.0786101	-0.127648	-0.29901	-0.427467	-0.49742	-0.507791	-0.434424	-0.148748	-0.0687346	-0.225124	-0.434827	-0.207523	-0.283762	-0.336438	-0.423343	-0.4199	0.0335256	0.0417513	-0.0529831	-0.0791945	-0.0246228	0.0798956	0.120379	0.0317243	-0.025106	0.108575	0.101553	-0.197181	-0.0241013	-0.0237902	-0.0960651	-0.0617404	0.0495933	-0.0663356	-0.0490955	-0.0545032	0.275365	-0.161479	0.162449	0.14479	-0.0554828	0.0471522	-0.107179	-0.0789629	0.0108277	-0.0234765	-0.234251	0.102537	-0.255579	0.031121	-0.18065	0.137938	0.137107	0.0821146	-0.0571846	-0.106505	-0.166087	-0.110503	-0.12295	-0.395144	-0.222678	0.0337679	-0.545318	-0.391523	0.0447018	0.0375312	0.356929	-0.0222792	0.225498	0.131247	0.164482	-0.00326912	0.0655045	-0.140055	-0.316505	0.157485	-0.181772	-0.138923	-0.20371	-0.168188	-0.195203	-0.118889	-0.134274	-0.292902	-0.0833558	-0.181595	-0.219393	-0.225034	-0.337911	-0.335541	-0.30248	-0.170127	-0.1531	-0.247392	-0.179008	-0.160665	-0.344093	0.167195	-0.0979247	0.0248913	-0.0208453	-0.0137614	-0.0557993	-0.0165819	0.00551429	-0.0431556	-0.00271412	0.0408944	0.0222933	0.0283127	0.111313	-0.0771596	-0.079593	-0.151203	-0.0802436	-0.0144675	-0.122709	-0.0795892	-0.170891	-0.158253	-0.0399338	0.0670987	0.00879676	0.0689754	0.078784	0.194326	0.129722	0.0765362	-0.0271834	-0.0940557	-0.0375616	0.0327753	-0.0430288	-0.157607	-0.0855077	-0.0614035	-0.150564	-0.0638708	-0.0227809	0.0410266	0.0229137	0.0751791	0.0707589	-0.091986	-0.0892107	0.0121342	0.0207658	-0.0126275	-0.0893949	0.00771203	0.0153403	-0.0608792	-0.147469	-0.0640863	-0.0497783	-0.102373	-0.0441002	-0.0558385	-0.0360012	-0.174977	-0.0865103	-0.0415334	-0.0192238	-0.172141	-0.190844	-0.166942	-0.106936	-0.0938908	-0.178778	-0.00190714	-0.128239	-0.115706	-0.0120395	-0.106063	0.062986	-0.118944	-0.153345	-0.167148	-0.270315	0.0159518	-0.0640721	0.0267967	0.1095	0.0122105	0.00441068	-0.0641723	0.108729	0.0309547	0.309023	0.11656	0.168307	0.201491	0.0811378	-0.0670244	0.113384	0.164425	0.0203088	0.283819	0.21015	0.183052	0.0775795	0.131746	0.188559	-0.0112012	-0.050275	0.0159246	0.105965	0.01821	0.0141001	0.0810485	-0.0801865	0.0781979	-0.217666	-0.100757	0.03492	-0.000353481	-0.0360108	-0.0315097	-0.103066	-0.117317	-0.180535	-0.0716175	0.025743	-0.139628	0.117614	0.00524496	-0.0115701	-0.0846184	-0.118405	-0.0271211	-0.113999	-0.0603322	0.102536	0.125657	0.0427245	-0.0116402	0.215769	0.0271741	0.101886	0.0518792	-0.0580617	-0.042065	-0.0168613	0.0477049	0.0465051	0.115722	0.00767993	0.00096785	-0.0250353	-0.0202885	0.132834	0.0692319	0.050313	0.0959013	0.0525086	0.101251	0.179056	0.0737382	0.0570559	0.0736425	0.113628	0.0343498	0.0147323	0.00184105	-0.0426166	0.0870928	-0.014099	-0.0268367	-0.140103	0.0377666	0.0252283	0.0787083	-0.00767173	-0.238819	0.0233397	-0.00897012	0.512868	0.0120575	0.415943	0.586987	0.336963	0.354002	0.365101	0.451842	0.61976	0.616568	0.493179	0.442466	0.469153	0.651523	NaN	0.626518	0.522829	0.319393	0.253816	0.272626	0.305553	0.582836	0.490982	0.635361	0.524264	0.499617	0.410437	0.574173	0.377843	0.440116	0.41917	0.327386	0.458512	0.500361	0.481598	0.534886	0.348598	0.140557	-0.00246973	0.0896343	0.0104826	-0.211052	-0.169449	-0.0831355	0.136558	0.0836855	0.116056	-0.0181698	0.0376325	-0.0529244	0.265283	0.0226709	0.21732	-0.00306284	-0.0230928	0.193135	0.0456863	0.338678	0.447998	0.248453	0.186196	0.0320872	0.14159	0.205626	0.0385395	0.274453	0.169308	0.310294	0.26034	0.48209	0.343124	0.310349	0.321071	0.491242	0.277061	0.352049	0.455861	0.389846	0.536245	0.464546	0.507861	0.394931	0.504193	0.495259	0.0614564	0.184497	0.145699	0.299148	0.265221	0.396733	0.240387	Cluster 19	APOA1	P02647;F8W696;CON__P15497
	-0.15625	0.223677	0.310181	-0.470384	-0.036473	-0.318533	-0.139148	0.0240817	0.500725	0.648687	0.167627	0.35667	0.349503	0.181797	-0.0542302	0.0204371	0.119028	-0.461686	0.0319771	-0.178524	0.218089	0.371435	0.151632	0.123832	-0.158648	0.215208	0.193876	0.0300087	0.182146	0.169234	0.0580899	0.0114798	-0.328002	0.0309712	0.0578983	-0.16784	0.208622	0.163948	-0.084994	0.229409	-0.0210975	0.143927	-0.108764	0.0217486	0.00406734	0.00431294	0.00165763	-0.0247779	-0.0523779	-0.0893413	-0.316061	-0.14727	0.0852833	0.02616	0.377416	-0.07505	-0.126048	0.0547873	0.442102	-0.313088	0.0936273	-0.216513	0.0286256	0.00410638	0.0112441	-0.0560005	0.0390498	-0.371478	-0.295927	-0.255467	0.224843	0.182316	-0.181187	0.14975	0.013279	0.105043	0.234744	0.271176	-0.0663131	0.0378088	0.124609	-0.154571	0.049347	-0.011558	0.163791	0.0861738	-0.0880813	0.084016	-0.153492	0.0804572	-0.0934556	-0.121927	-0.219419	-0.265106	0.419621	0.323228	0.11462	0.265864	0.0645791	0.0495561	-0.125224	-0.306446	-0.214631	-0.231359	-0.162787	-0.259478	-0.204634	-0.060494	-0.142846	0.0233723	0.0229469	-0.0292392	0.0298296	0.274302	0.240121	0.14274	-0.0372989	-0.030614	-0.0953735	-0.00799594	0.0670755	-0.0563203	-0.204586	-0.202317	-0.246726	-0.14469	-0.141671	-0.313565	-0.462711	-0.23019	-0.223723	-0.381596	-0.422783	-0.14649	-0.345977	-0.328083	-0.314119	-0.0297273	-0.115073	-0.0394106	-0.290523	-0.354165	-0.209716	-0.109917	-0.167354	-0.175318	-0.241529	-0.26662	-0.263406	-0.129841	-0.24661	-0.241697	-0.353425	-0.281222	-0.143559	-0.159018	-0.347759	-0.515113	-0.491972	-0.442029	-0.438668	-0.340685	-0.292372	-0.283389	-0.417076	-0.266351	-0.424624	-0.415963	-0.539833	-0.533204	0.15576	0.0870377	-0.128354	-0.0632571	0.06796	0.158469	0.18472	0.112953	0.0906357	0.134317	0.123579	-0.000350241	0.00643909	-0.0535667	-0.144363	-0.120011	0.0611993	-0.0407065	-0.0157427	-0.150698	0.194602	-0.224776	0.274019	0.250882	0.00243621	-0.0119281	-0.260263	0.193068	-0.0211873	0.0946478	-0.262982	-0.0661335	-0.315627	0.0632187	-0.0197947	0.195096	0.194976	0.12287	0.00550714	0.0142627	-0.0975171	-0.000251557	-0.0740609	-0.169574	-0.232782	0.0522633	-0.219648	-0.293798	-0.0609206	-0.0672451	0.239235	0.0316913	0.17226	0.150647	0.199777	0.0400916	0.0260019	-0.18091	-0.333694	0.0202519	-0.0920503	-0.170781	-0.191683	-0.154033	-0.177443	-0.123733	-0.159461	-0.359291	-0.0388365	-0.262043	-0.368737	-0.21001	-0.328953	-0.384889	-0.321072	-0.137897	-0.140978	-0.152592	-0.145122	-0.229383	-0.263889	-0.0450143	-0.0670028	-0.18149	-0.103035	-0.138578	-0.230589	-0.195401	-0.0996805	-0.156484	-0.0172119	0.2098	0.00939478	-0.153954	0.0447898	0.0965498	-0.111382	-0.0320626	-0.069369	0.0535243	-0.147878	-0.0964146	-0.198901	-0.271694	-0.171325	0.0434654	0.010309	0.0921723	0.0830636	0.121787	0.0716038	0.034223	-0.01618	-0.0840723	0.0196785	-0.0719206	-0.0418533	-0.137091	-0.0540673	-0.0380961	-0.0619757	0.227498	0.103694	0.113108	0.0308871	0.165292	0.0331316	0.0514653	-0.0297698	0.0525528	0.0971177	0.161645	0.019815	0.171742	0.156112	0.0966611	-0.0748388	0.122213	0.105377	0.00527807	0.125277	0.0646512	-0.023013	-0.0163649	0.0190282	-0.0161796	0.0463383	-0.122451	-0.147498	-0.0143929	-0.0573549	-0.0523227	-0.0772663	-0.110768	-0.169741	-0.0992697	-0.148457	-0.0939751	-0.0411448	-0.254673	-0.239807	-0.245461	-0.315411	0.0853298	-0.0860748	-0.0317808	0.0342587	-0.0991723	-0.054242	-0.00447193	0.184793	-0.0481065	0.280023	0.0548844	0.19676	0.0926825	0.154421	0.174528	-0.0150282	0.2405	0.0327066	0.212209	0.135002	0.102401	0.0964233	0.142818	0.10112	0.0954632	0.0905578	0.0569752	0.00986316	-0.00474561	0.0403103	-0.0363165	-0.0146033	0.0888043	-0.130136	-0.0902704	0.00888658	0.0358352	-0.100776	-0.0894152	-0.0618131	-0.0790446	-0.217867	-0.0676469	0.0565448	-0.0595611	0.0534589	0.0632025	-0.0529755	-0.0412492	-0.0998231	-0.0695901	-0.123454	-0.0361126	0.168814	0.0543421	-0.0483704	-0.048678	0.22986	-0.0928736	0.118796	0.112065	-0.0249309	0.094761	0.060181	0.214752	0.0764849	0.0758197	0.0299136	-0.0246334	0.0336839	0.0461956	0.0158093	0.0429047	0.0721841	0.0482385	-0.00280577	0.135871	0.0837103	0.00278325	-0.0289534	0.0517692	0.118119	0.0154618	0.0508194	0.012835	0.00710892	-0.0163756	-0.0170959	-0.065423	-0.19117	-0.0685613	-0.0777625	0.0691842	-0.0715892	-0.0948764	-0.0184586	0.0101542	0.238123	0.231739	0.409473	0.400826	0.360163	0.455494	0.344013	0.39007	0.550175	0.562475	0.519136	0.507023	0.599274	0.61028	0.626518	NaN	0.649826	0.376825	0.355467	0.303431	0.405586	0.34855	0.20892	0.524242	0.500203	0.493581	0.335085	0.512016	0.437777	0.41796	0.449957	0.391346	0.456852	0.493808	0.415772	0.409984	0.391377	0.129384	0.0399767	0.138096	-0.082348	-0.117451	-0.162321	-0.0532773	0.0946578	0.0900259	0.0448468	-0.0830479	-0.105821	0.0636821	0.210619	-0.0164637	0.0350388	-0.00329342	-0.183425	0.112281	0.0272095	0.172903	0.363181	0.101798	0.127303	-0.121438	-0.0595277	0.0759288	-0.12014	0.285925	0.209595	0.23598	0.311487	0.535709	0.4259	0.490311	0.365901	0.343231	0.244742	0.289411	0.559972	0.470872	0.472693	0.426713	0.378543	0.342451	0.388144	0.451012	0.229367	0.244088	0.221247	0.32554	0.181624	0.125197	0.15223	Cluster 19	PGLYRP2	Q96PD5;Q96PD5-2;M0QYW3;M0R2W8
	0.165841	0.292512	0.0525117	-0.334569	0.0168603	-0.197014	-0.18436	-0.147843	0.318275	0.63769	0.270657	0.377973	0.359972	0.29863	-0.0628613	-0.0156776	0.0668355	-0.354217	-0.0279623	-0.229344	0.223497	0.46346	-0.195295	-0.308628	0.0128771	0.286926	0.375619	0.146873	0.11246	0.187726	0.127072	0.0544668	-0.350725	0.0927886	-0.0538744	-0.148744	0.209015	0.0962811	-0.102326	0.197841	0.0651342	-0.125734	-0.215675	-0.0750981	-0.044747	-0.202197	-0.16729	-0.01685	0.102399	0.324324	-0.254348	0.0476953	0.22436	-0.234995	0.207351	-0.119056	-0.0767129	-0.176842	0.413545	-0.274013	0.168174	-0.233352	-0.00918613	0.0531154	-0.110175	0.115814	0.204873	-0.336091	-0.217986	-0.346879	0.254992	0.362672	0.355144	-0.067374	-0.070996	-0.0650175	0.123663	0.0126613	-0.196375	-0.289296	0.121947	-0.172769	0.234152	-0.0379179	0.155879	0.056272	0.0221956	-0.0216002	0.170794	0.00793807	0.134018	-0.0594709	-0.203644	-0.312904	0.341467	0.381423	0.139864	0.220223	-0.0364412	0.0220443	-0.0280558	-0.0943284	-0.161637	-0.265465	-0.176159	-0.187167	-0.156949	-0.0179622	-0.0260001	-0.0128101	-0.12845	-0.0508988	-0.00565181	0.12831	0.216969	-0.0487907	-0.0256978	-0.11864	-0.163869	-0.152228	-0.0823765	-0.194192	-0.389179	-0.223071	-0.229676	-0.319186	-0.188595	-0.340197	-0.539874	-0.269558	-0.21194	-0.347166	-0.335714	-0.183988	-0.346174	-0.46454	-0.513713	-0.143036	-0.308655	-0.155793	-0.267216	-0.339848	-0.0495816	0.0541387	-0.181916	-0.153679	-0.1307	-0.268856	-0.348483	-0.179077	-0.267151	-0.254265	-0.32366	-0.354063	-0.0772621	-0.187701	-0.378749	-0.581005	-0.58947	-0.547425	-0.451624	-0.230022	-0.16026	-0.332812	-0.471691	-0.304601	-0.385218	-0.360643	-0.437052	-0.403814	0.178349	0.0463934	-0.0550444	0.0293436	-0.0647417	0.231232	0.182149	0.152659	0.181448	0.155847	0.0959399	0.0118144	0.0479321	-0.0879906	-0.0688483	-0.0904685	0.0749949	0.0231089	0.0361149	0.161315	0.213875	-0.242798	0.445357	0.141406	0.0488989	0.0718585	-0.157748	0.109795	0.234842	0.0702434	-0.16506	0.106617	-0.167279	0.0840209	0.0166145	0.289651	0.269966	0.184208	0.0502445	0.0248571	-0.0987779	0.0708307	-0.0511534	-0.0809873	-0.143923	0.0855438	-0.121645	-0.000974738	0.104711	-0.0456336	0.132948	0.0950274	0.123088	0.143808	0.0514716	-0.143171	-0.0530818	-0.155316	-0.126359	0.211837	0.0182452	-0.124776	-0.0543364	-0.121008	-0.122467	-0.0212612	-0.119983	-0.413586	-0.0835603	-0.260311	-0.28308	-0.13092	-0.335822	-0.353246	-0.311697	-0.158898	-0.0796004	-0.180421	-0.138875	-0.201048	-0.246154	0.005801	-0.127989	-0.163198	-0.104432	-0.0585891	-0.150603	-0.144273	-0.0903888	-0.10665	-0.0654032	0.186886	-0.041764	0.00269915	0.0793702	0.119472	-0.061449	0.0333068	0.0461094	0.0356435	-0.0258327	0.0302139	-0.00410334	-0.117165	-0.0850188	0.162141	0.0786192	0.230736	0.115521	0.226655	0.200634	0.190248	0.0192663	-0.0376576	0.132539	0.10685	0.126384	0.0155122	0.105492	-0.0372579	-0.0729708	0.111832	0.161646	0.202354	0.131803	0.237443	0.133213	0.0274092	0.00484019	0.089311	0.132258	0.182185	0.0408596	0.182911	0.182043	0.127081	-0.0126785	0.125986	0.106653	0.0899585	0.130452	0.102711	0.00417782	-0.0987072	0.0836	0.106946	-0.000952439	-0.0690797	-0.106398	-0.124441	-0.066792	-0.0899224	-0.118788	-0.150576	-0.207449	-0.0453771	0.00562544	-0.138279	-0.00076423	-0.268749	-0.235997	-0.231963	-0.243566	0.125377	0.0892308	0.0105592	0.00118996	-0.0821771	-0.0375357	-0.128271	0.0318292	-0.0360248	0.233402	0.121436	0.207	0.105603	0.094491	0.0717414	0.104392	0.191017	0.141978	0.0871658	-0.00880245	0.0992763	0.0613924	0.140625	0.164671	0.0310105	-0.0230526	0.0134526	0.0209689	0.00671778	-0.00329932	0.0414223	-0.0931628	0.145668	0.0569364	0.0942767	0.193276	0.0731014	0.0451705	0.0350526	0.107227	0.0335637	-0.152076	-0.0281339	0.122127	0.00511176	0.0710412	0.0875754	-0.0221216	0.000377763	0.0271048	-0.0146299	-0.0352292	0.0402719	0.315517	0.167262	0.0739157	-0.0956381	0.373377	0.0999032	0.0390702	0.216575	0.0101482	0.0154886	0.00917289	0.174842	0.0752233	0.0696943	0.117775	-0.0216821	0.0569893	-0.0106774	0.000506838	0.00252726	0.0673055	0.105355	0.0637719	0.274324	0.206766	0.0187368	0.0866801	0.172682	0.197078	0.0961147	0.0449639	0.0833814	-0.000728275	0.0588386	0.101992	0.00150202	-0.0372679	0.0766014	0.101471	0.165861	-0.109055	-0.149254	-0.0558462	0.204747	0.298866	0.0985222	0.329192	0.418563	0.317079	0.637852	0.37599	0.302335	0.520892	0.682187	0.595197	0.481099	0.547467	0.605207	0.522829	0.649826	NaN	0.41648	0.420413	0.352382	0.478284	0.427999	0.304017	0.512044	0.448005	0.444754	0.401165	0.436483	0.359531	0.372752	0.399826	0.367194	0.354235	0.445225	0.306314	0.497717	0.412361	-0.0330985	-0.0232474	-0.0997134	-0.119549	-0.141684	-0.185122	-0.112811	0.0205369	0.0410739	-0.0263058	-0.16973	-0.0141363	-0.00841192	0.081094	-0.106661	-0.0386361	-0.0616937	-0.344929	0.00698978	0.0718115	0.121139	0.316959	0.173465	0.173883	-0.15162	-0.0684076	0.0598435	-0.214772	0.235804	0.0564929	0.128591	0.13746	0.441419	0.231928	0.299993	0.281076	0.0974438	0.125605	0.321118	0.370856	0.272399	0.419936	0.422671	0.363023	0.389026	0.486477	0.483967	0.103566	0.333914	0.220587	0.168077	0.192383	0.27449	0.299334	Cluster 19	AHSG	P02765;C9JV77
	-0.00199316	0.0328016	-0.1718	0.00713273	0.154372	-0.34717	0.354684	-0.268241	-0.275808	-0.272325	-0.445313	-0.190354	-0.0722316	0.255075	-0.322424	-0.00673029	-0.104361	0.0587123	0.290755	0.250369	-0.0319389	-0.243008	0.00373267	-0.0477976	-0.00206046	-0.153704	0.00284722	-0.204164	-0.113641	-0.0686844	-0.0618435	-0.0878171	-0.0272123	0.160228	0.0961967	-0.216122	0.218704	-0.116766	-0.123468	0.246953	-0.0999691	-0.172783	-0.105136	-0.213031	0.577784	0.347363	-0.0200064	-0.0238022	-0.106275	0.156466	-0.038472	-0.292385	0.186401	0.185738	-0.142019	0.326252	-0.0390354	-0.290395	0.188542	-0.231356	0.258783	-0.205704	-0.0933041	-0.153641	-0.458782	-0.0344088	0.00996438	-0.0860738	0.0188456	-0.397586	0.149231	0.100602	-0.0937427	0.149708	-0.113647	0.00501733	0.121781	0.409458	-0.111014	-0.531422	0.074107	-0.260692	0.158488	-0.0422962	-0.110884	-0.108403	-0.153818	0.359807	0.0872909	0.0863957	0.101607	-0.178114	-0.0506384	-0.296977	0.434687	0.0534089	0.147657	0.151104	-0.227515	0.174868	0.0177167	-0.00742068	-0.0503739	-0.356749	-0.0550316	-0.206408	-0.221274	0.119101	0.00241601	0.153572	-0.0594088	0.0405653	0.0260293	0.198572	0.0996046	-0.023445	-0.0841817	0.0145215	0.0220567	0.0234842	0.0545792	-0.158024	-0.205602	-0.118058	-0.0039544	-0.0368886	-0.134472	-0.283794	-0.390209	-0.114223	-0.0870114	-0.175987	-0.11668	0.0130139	-0.0915104	-0.147414	-0.213636	-0.162016	-0.225423	-0.000709302	-0.162387	-0.332301	-0.122752	-0.0162508	-0.0812302	-0.0384038	-0.101664	-0.158768	-0.121117	-0.0971199	-0.204804	-0.145561	-0.295498	-0.250368	-0.0302927	-0.0653584	-0.150317	-0.24938	-0.256426	-0.33521	-0.280642	-0.0439269	-0.053777	-0.148404	-0.245581	-0.0325727	-0.177869	-0.152561	-0.210386	-0.197713	-0.134484	0.0749897	-0.192938	0.0348294	-0.0349767	-0.08069	0.06059	0.0603025	0.00159543	0.158561	-0.0322624	-0.119819	-0.0339432	0.0997084	-0.00669005	-0.00670063	0.0265322	-0.0503596	-0.0298719	-0.0643629	0.118243	-0.233981	-0.04449	0.0827858	-0.0382347	-0.0939104	-0.156758	-0.110401	-0.0347149	0.057304	-0.107829	0.0486825	0.0983637	0.0970767	0.00698552	0.120655	0.12804	0.0791837	0.0722701	-0.0914937	0.000573232	0.0138421	-0.163899	-0.163561	-0.11839	0.0031483	0.0673825	0.0677687	-0.024465	0.182588	0.290276	0.114936	0.0344447	0.196741	0.279535	-0.0653637	0.219507	-0.124901	0.256747	0.0840853	0.0575281	-0.150923	-0.189558	0.0441287	-0.0117979	-0.0601407	-0.0905852	-0.28594	-0.143019	-0.272208	-0.264184	-0.123328	-0.215082	-0.273422	-0.241741	-0.172382	-0.19097	-0.0773949	-0.0459743	-0.252121	-0.191067	-0.0656032	-0.100719	-0.143091	-0.00534675	-0.108507	-0.143708	-0.0837405	-0.0991887	-0.0444198	0.165192	0.0418257	-0.0479549	-0.19664	0.0382289	0.0748979	-0.176174	-0.220766	-0.15565	-0.141576	-0.149694	-0.180329	-0.144874	-0.165132	-0.120729	-0.103516	-0.136055	-0.0791596	-0.165732	-0.0637999	-0.0463695	-0.139026	-0.217446	-0.213351	-0.165859	-0.182861	-0.165862	-0.203741	-0.169093	-0.207408	-0.194893	-0.303529	-0.13697	-0.0564938	-0.0771194	-0.0902278	-0.0647056	-0.162419	-0.080493	-0.0681977	0.0200347	-0.127165	-0.133944	-0.153923	-0.0904848	-0.192025	-0.241908	-0.157011	-0.138519	-0.174628	-0.176149	-0.184759	-0.200334	-0.256652	-0.173126	-0.127916	-0.137498	-0.2369	-0.250434	-0.203781	-0.0684863	-0.0264172	-0.215506	-0.122719	-0.0832574	-0.112635	-0.0793365	-0.137614	0.031181	0.0115696	0.214591	0.134247	-0.09583	0.056226	-0.150681	0.0134729	0.10705	-0.0401089	0.0539473	-0.0114965	0.051262	-0.0432016	0.0885737	-0.00929594	0.194901	-0.0468099	0.233939	0.00759828	0.0370414	0.00152594	0.0294125	-0.0141982	0.00209551	0.0642198	0.082302	0.00424932	0.0634122	0.0690666	-0.0175843	0.0921056	0.0958627	-0.00565413	-0.0502415	-0.0940017	0.0215186	0.0253863	-0.0487487	-0.0164305	-0.0983081	-0.056843	-0.0915713	-0.0529981	-0.143871	-0.15594	-0.214534	-0.0900521	0.00564918	0.039809	-0.00118552	-0.0601315	-0.0785948	-0.0877685	-0.0764218	-0.00459746	0.0476885	0.123142	0.0377848	0.151889	-0.0689885	-0.10733	0.0198913	-0.0132119	0.0461813	-0.0268125	-0.06244	-0.0957812	-0.11152	0.220045	0.156361	0.0279997	0.0154638	0.0239448	-0.0262856	-0.0718526	0.0416893	0.0672586	-0.0136413	-0.0983783	-0.0332437	0.037803	-0.0708251	-0.0624327	-0.0110074	-0.0388914	0.00715352	-0.026271	-0.113111	0.0269308	-0.0308127	-0.064675	-0.0825773	-0.087123	-0.136518	-0.119812	-0.0754607	-0.0615301	-0.0901271	-0.113437	0.0122457	0.0302311	0.0647798	-0.080426	0.366954	0.506867	0.211382	0.227082	0.358069	0.311605	0.543546	0.443088	0.367133	0.303665	0.371535	0.616811	0.319393	0.376825	0.41648	NaN	0.204517	0.210926	0.238695	0.214653	0.171093	0.384476	0.466382	0.526502	0.174642	0.404182	0.263456	0.420973	0.378881	0.425103	0.436678	0.423129	0.435606	0.399282	0.404118	-0.00714799	0.000735355	0.00680803	-0.168862	-0.081329	-0.0164565	-0.0669401	0.0879816	0.0196049	-0.0197465	-0.0786849	-0.0262409	-0.00861872	0.110202	-0.0831595	-0.00291675	0.0230303	-0.0952666	0.03403	-0.0205987	0.130304	0.262369	0.0156023	0.037147	-0.0486733	0.0584979	0.0856605	-0.0124663	0.239555	0.106936	0.0608129	0.0681712	0.269496	0.190551	0.134593	0.2068	0.139791	0.149014	0.0734428	0.250159	0.189469	0.220439	0.277803	0.16962	0.0913514	0.269769	0.266744	0.0542839	0.232556	0.25005	0.181421	0.081825	0.221796	0.179974	Cluster 19	HEXA	P06865;H3BS10;H3BP20;H3BU85;H3BTD4;A0A087WUJ7;P06865-2
	0.228766	0.0446315	-0.0273215	0.292955	-0.053801	-0.323091	-0.0726986	-0.00853394	0.377137	0.459903	0.590949	0.153349	0.414661	0.386238	-0.182315	0.0890397	0.23849	-0.0541891	0.277811	-0.157624	-0.29722	0.0150733	-0.148024	-0.0496377	-0.269315	-0.014939	-0.0831515	-0.126351	0.0418694	-0.0398361	-0.183094	-0.140493	0.155569	0.165958	-0.197452	-0.136471	0.142721	0.234779	-0.337465	0.236114	0.0904044	-0.0619874	-0.159073	-0.135599	-0.00989746	-0.0978045	0.0762101	0.20246	0.0225802	-0.0583962	-0.204516	-0.00321528	-0.106431	0.109964	-0.0599846	-0.0145813	-0.0950457	0.304921	-0.0041224	-0.130515	0.0752259	-0.203558	0.0107196	-0.152531	0.175135	-0.0640212	0.270861	-0.130554	-0.109412	-0.484577	0.0824522	0.0756642	-0.0325541	-0.030496	-0.0567334	-0.0172277	0.193248	0.0371762	0.0941507	-0.021513	-0.0930588	-0.10473	0.215098	0.0467856	0.169394	0.344032	0.0407165	0.171146	0.015473	-0.100201	0.131486	-0.0625631	-0.171026	-0.120295	0.0642071	0.212794	0.298303	0.20236	0.0734519	-0.0820547	-0.057	0.0712718	-0.0216112	-0.159683	-0.14506	-0.161596	-0.200317	0.057629	-0.0932652	0.101543	-0.0154594	0.0529211	0.0740726	0.158535	0.277555	0.0661863	0.0291233	-0.132907	0.00731613	-0.102097	-0.0683461	-0.187051	-0.179653	-0.113757	-0.111051	-0.0639792	-0.109156	-0.223491	-0.256655	0.0428263	0.142312	-0.0529165	-0.115373	0.00577499	-0.13935	-0.0920579	-0.177009	-0.0686507	-0.0661654	-0.0445871	-0.098054	-0.234544	-0.0130427	0.157091	-0.0650611	-0.0141781	-0.0889332	-0.15019	-0.213641	-0.155674	-0.0790705	-0.0585153	-0.247488	-0.215161	0.0445857	-0.0576946	-0.217431	-0.244441	-0.245827	-0.21575	-0.177379	-0.0788805	-0.0913335	-0.211135	-0.237152	-0.0835305	-0.190897	-0.145364	-0.183278	-0.173116	-0.108019	0.159415	-0.0784479	0.0126929	-0.0575705	0.131624	-0.0690694	0.125805	-0.00303945	0.0518596	-0.0561766	-0.106818	-0.0997154	0.0215305	0.146316	-0.0422232	0.0130752	-0.0551983	-0.0535838	-0.0150679	0.0741845	0.0562504	0.245764	0.003098	-0.0274367	0.125526	-0.00849178	0.0517009	0.0859121	0.100157	-0.183115	-0.0188647	0.232715	-0.0545363	-0.0457707	0.0761267	0.0837747	-0.0116818	-0.0191703	-0.00512785	-0.0707989	-0.0338213	0.0215655	-0.0330426	-0.0399371	0.0315406	-0.0281597	0.180046	0.0922567	0.15074	0.0526598	0.102195	0.148801	0.106905	0.152007	-0.0343615	-0.00121233	0.114897	0.0422793	0.0899197	-0.000674463	-0.0519027	-0.0455337	-0.0178531	-0.0541242	-0.000697242	-0.0556533	-0.141811	-0.0369521	-0.100417	-0.192318	-0.164	-0.177616	-0.201211	-0.177743	-0.121203	-0.135879	-0.0600679	-0.0279597	-0.0120126	-0.115543	-0.00456211	-0.0665995	-0.0985807	-0.0659485	-0.0364871	0.0117146	-0.0700724	0.00339516	-0.0304077	0.13592	0.0199932	0.0859687	0.0250731	0.164755	0.139924	0.0803685	-0.0359842	-0.0887934	-0.0126942	-0.0682741	-0.187665	-0.0248801	-0.0281094	-0.048556	-0.0807232	-0.0851123	0.170294	-0.0225728	0.0753256	0.0875949	-0.0319619	-0.048051	-0.0922302	-0.0674783	-0.136928	-0.00349619	-0.067306	0.0350322	-0.113761	-0.0767383	0.0820268	0.0749094	0.0138886	0.0285059	0.137815	0.0246844	0.0206764	-0.0241753	0.111623	0.0732164	0.0488161	0.0992948	0.148699	0.1125	0.0606901	0.0105403	0.107482	0.0134044	0.135684	-0.00230302	0.0680428	-0.0397868	-0.0995382	0.062726	0.00369822	-0.0495757	-0.0967825	-0.0552608	-0.000199286	-0.00724342	0.123315	-0.0485511	-0.0251655	-0.0447541	-0.0379515	0.042819	-0.0983212	-0.027172	-0.0981584	-0.09403	-0.0867482	-0.11945	0.0158794	0.0316245	-0.01322	-0.0255158	-0.0534413	0.0388075	-0.0413464	0.0658261	0.0333818	0.17719	0.0166055	0.133328	0.037117	0.213284	-0.0692582	-0.0200937	0.112175	0.104211	-0.0363007	-0.198793	0.0487366	0.430065	0.090969	0.112625	0.0590148	0.0332442	0.00571496	0.0318774	0.0141056	-0.00668783	0.056084	0.0188093	0.00524941	0.0503028	-0.0139662	0.0849061	-0.0232123	-0.0876232	-0.0506839	0.0743653	-0.017732	-0.164735	-0.0474895	0.0355234	-0.0187306	0.0550714	0.0920141	-0.0437256	0.0670799	-0.044318	-0.00159592	0.0647193	0.0195782	0.150693	0.067431	-0.0306464	-0.117877	0.197762	0.0573308	0.0530593	0.122104	-0.0473941	-0.00563006	0.0251739	0.113988	0.175434	0.0554107	0.0344019	-0.0570111	0.137914	-0.0218265	0.0163098	0.0871432	-0.0156284	0.0607747	0.0319722	0.260344	0.0662929	-0.0155369	0.118507	0.223578	0.148731	0.0261447	0.0821726	0.158594	0.0238918	0.0451895	0.111714	-0.0502941	-0.0180843	-0.0507478	0.00382228	0.115534	0.0868017	-0.175355	-0.0109175	-0.0146227	0.248332	0.0351365	0.173561	0.0955982	0.196943	0.35306	0.130178	-0.0227904	0.355273	0.393304	0.269294	0.256099	0.33193	0.302008	0.253816	0.355467	0.420413	0.204517	NaN	0.226329	0.326922	0.184284	0.198455	0.380366	0.137706	0.149546	0.115177	0.345322	0.491255	0.599207	0.564875	0.442302	0.14187	0.411098	0.339249	0.305597	0.336566	0.131743	-0.0344272	-0.23789	-0.0852927	0.0306192	-0.108817	-0.0560465	-0.00816031	-0.0292001	-0.0733128	-0.135354	0.0584649	0.0823747	0.101782	-0.0366106	-0.00331198	0.150573	-0.0623709	-0.00991531	-0.10187	0.0900595	0.178272	0.140187	0.141952	0.0336923	0.189131	0.135205	-0.0767437	0.204413	-0.0212637	0.00202972	0.119931	0.285254	0.177366	0.168293	0.146945	0.0281768	0.0738419	0.149488	0.231435	0.18593	0.385307	0.209197	0.12905	0.068933	0.212865	0.258091	0.0920921	0.123001	0.190529	0.153767	0.143702	0.0356352	-0.0218149	Cluster 19	BLK	P51451
	-0.226751	-0.123145	-0.0894854	0.405458	-0.140819	-0.258739	-0.0365971	-0.0572529	0.277601	0.427147	0.388821	0.191427	-0.0374173	0.347285	0.147275	0.00619649	0.23386	0.191333	0.216276	-0.216785	-0.134964	0.2393	0.0335284	-0.15988	-0.19232	-0.131773	-0.216418	-0.256076	-0.0297042	-0.108156	-0.136373	-0.152699	0.554967	-0.287362	0.192467	-0.0882601	0.0221399	0.222645	-0.22781	0.170242	0.0573764	0.00940719	-0.0234704	0.112944	-0.266234	-0.200937	-0.0824114	0.140151	-0.131545	-0.079241	-0.199884	-0.0107012	-0.118524	-0.206218	0.113565	0.014902	0.313143	0.0322386	0.359163	-0.177823	0.0914772	-0.100084	-0.132234	-0.254133	0.348683	-0.167955	-0.0197207	-0.0267366	-0.144815	-0.107636	-0.120552	0.120252	-0.0688299	0.0913964	0.0730279	-0.135161	0.039993	-0.114963	-0.226108	-0.227803	0.172758	0.246896	0.115955	-0.0757368	0.223407	0.133764	-0.137975	-0.0434234	-0.297079	-0.0507533	0.0548851	-0.137424	-0.258441	-0.224825	0.393366	0.34075	-0.0983899	0.124831	0.130779	0.0151751	-0.162013	0.045059	0.00200645	-0.112628	-0.0334953	-0.193966	-0.0791584	0.156395	-0.0965337	0.227297	-0.0177359	-0.109856	0.0695793	0.16988	0.0705903	0.138739	-0.168318	-0.0110492	0.0632209	0.0658219	0.130409	-0.0768765	-0.0985392	-0.0558413	-0.115581	-0.0566312	-0.109205	-0.204232	-0.362324	-0.0780907	-0.120527	-0.125712	-0.125172	0.0586761	-0.047924	-0.115947	-0.203321	-0.0390894	-0.112627	-0.0741522	-0.119505	-0.0900181	-0.0783897	-0.0680406	-0.129778	-0.0481669	-0.106916	-0.182432	-0.129363	-0.0585325	-0.0487861	-0.0566776	-0.0646182	0.059092	-0.116936	-0.132759	-0.122242	-0.180061	-0.196239	-0.270271	-0.14766	-0.0973048	-0.0947765	-0.181615	-0.22159	-0.0685188	-0.164188	-0.107889	-0.152098	-0.155589	-0.102245	0.0422261	-0.136456	-0.093783	-0.139778	-0.140215	-0.121511	-0.0946706	-0.087283	-0.0350197	-0.0655078	0.0266927	-0.0897824	0.366475	-0.109087	-0.0480011	-0.04997	-0.0461971	-0.0513064	-0.0797207	-0.133431	-0.0491135	0.261537	0.272801	-0.0633314	-0.0232116	0.225126	-0.0441376	-0.11191	-0.0547681	-0.112267	-0.0818774	0.029331	-0.0685831	-0.125638	0.0754577	0.0678248	-0.00222594	-0.0317029	-0.0720756	-0.0459589	-0.0827801	-0.0932063	-0.109654	-0.0808941	-0.0352493	-0.0552088	0.00611301	-0.0932168	-0.0794416	-0.124404	-0.0735111	-0.0786944	-0.0680233	-0.0334619	0.00212449	0.0214867	-0.193795	-0.0833914	-0.0103355	-0.0244925	-0.0499191	-0.103431	-0.0229867	-0.0283119	-0.15077	-0.0691208	-0.212036	-0.108093	-0.181416	-0.19902	-0.178148	-0.246011	-0.253618	-0.223326	-0.145844	-0.0749118	-0.0017079	0.0536617	-0.0671787	-0.0741577	-0.178689	-0.102043	-0.189247	-0.0895953	-0.121609	-0.108131	-0.159181	-0.0907882	-0.0574567	0.0789914	0.0439755	-0.00855541	-0.0900295	-0.105347	-0.0315504	-0.0898237	-0.0639197	-0.105837	0.062662	-0.166974	-0.118493	-0.135843	-0.210742	-0.201902	-0.00652927	-0.0341358	0.0522391	-0.0466459	0.0619408	-0.096647	-0.057449	-0.133896	-0.108584	-0.141335	-0.0589844	-0.127718	-0.160256	-0.128302	-0.228128	-0.0064414	0.0819993	0.0153235	-0.0415737	-0.0730554	-0.120438	-0.0386714	-0.0890263	-0.0913252	-0.147103	-0.080989	-0.023708	-0.0907766	-0.0503875	0.0445127	-0.0400802	-0.117222	-0.0153274	-0.0567638	-0.0984344	-0.0472794	-0.0981312	-0.100281	-0.100357	-0.121497	-0.10025	-0.171107	-0.117622	-0.177676	-0.0503557	-0.0979527	0.0343839	-0.0433483	0.0646419	-0.125468	-0.0307649	-0.114669	-0.0199856	-0.11165	-0.124929	-0.0850021	-0.0752218	-0.120241	-0.0180611	-0.165112	0.0699447	0.0438845	-0.104058	-0.0464217	-0.182532	-0.0728742	0.100968	0.155272	0.0971457	0.134652	-0.0372146	0.106795	-0.0894366	-0.0365466	0.0162893	0.121123	-0.0510548	0.0157751	0.20044	0.0847564	0.0451837	0.207079	-0.00362833	-0.0638533	-0.031031	0.00169086	-0.0323994	0.0209498	-0.0456312	-0.0769332	-0.0446375	-0.0193715	0.0989406	0.0132429	0.0174867	-0.0916043	-0.0800238	-0.131545	-0.0731254	-0.188558	-0.131098	-0.047464	-0.0532078	-0.0767904	0.00452446	-0.169348	-0.012552	-0.0935661	-0.0488433	-0.0336727	0.0368495	-0.0531213	0.0686802	-0.0319723	-0.120511	0.0811815	-0.103955	-0.0318737	0.0974599	0.0276495	-0.0616739	-0.0765916	-0.0343489	-0.0610073	0.0243672	-0.000240943	0.0562821	-0.0484484	-0.00371632	-0.0749275	0.0297671	0.00471638	0.0153479	0.00511697	0.0545118	0.0256415	-0.081221	-0.0288394	-0.0429812	0.0226597	0.0189932	-0.0662748	-0.0597256	-0.0725667	-0.119374	-0.106644	-0.151752	-0.0375639	-0.00982477	-0.0777566	-0.0304938	-0.247487	-0.277224	-0.0715177	0.020277	0.133897	-0.0305674	0.0655622	0.0409534	-0.000507975	0.211573	0.377083	0.220399	0.271402	0.35399	0.337149	0.268145	0.387176	0.260904	0.272626	0.303431	0.352382	0.210926	0.226329	NaN	0.139624	0.074902	0.0693676	0.255634	0.200612	0.2851	0.189901	0.401496	0.380978	0.3112	0.282848	0.287231	0.335754	0.266625	0.252457	0.414387	0.279141	-0.049189	0.110244	-0.0099396	-0.171782	-0.121235	-0.131962	-0.0829639	0.0480126	-0.00494737	-0.0351794	-0.0726884	0.0642266	-0.0900074	0.104837	-0.0484139	-0.0417924	-0.0466435	-0.141425	0.0212987	-0.107976	0.00846417	0.249941	0.0535028	0.0879131	-0.108063	-0.0194009	0.0112439	0.0244214	0.180772	0.0957104	0.0253809	0.0406145	0.288352	0.139594	0.152956	0.189823	0.208402	0.0431827	0.0215511	0.232926	0.140001	0.186205	0.331413	0.28551	0.28657	0.180917	0.162201	0.137026	0.1343	0.227374	0.283771	0.109197	0.116504	0.123362	Cluster 19	CHRNB1	P11230;I3L1T7;P11230-2
	-0.0797315	-0.0985187	0.171016	-0.328207	0.120107	0.278681	-0.0756873	-0.23697	0.287689	0.445749	0.277448	0.115296	0.243841	0.130512	-0.262092	-0.161197	-0.0946287	-0.36639	-0.158768	-0.0831141	0.0475362	0.30181	0.0700422	-0.0123257	0.0139687	0.014994	-0.00457833	-0.115555	-0.0104513	-0.0116503	-0.0629221	0.00282104	0.0572266	-0.019681	-0.138313	0.145736	-0.259854	0.045735	-0.147012	0.213997	-0.246195	0.0897195	0.156319	-0.0832621	0.281613	0.243868	0.23984	0.0735772	-0.0623638	0.339572	-0.221403	-0.188132	-0.0639632	-0.251237	0.172565	-0.0609619	-0.0392999	-0.267661	0.162447	-0.141492	0.16981	-0.0716711	-0.109457	0.107917	-0.17723	-0.0965683	-0.0275881	-0.129554	-0.0289994	-0.168042	0.262283	0.103044	-0.00569338	-0.00998838	0.0207325	0.000745547	0.304423	0.108847	-0.190724	0.0210294	0.209827	-0.120282	0.400529	0.00438172	0.114715	0.238921	-0.0307617	0.0342124	-0.106331	-0.059789	0.043966	-0.19448	-0.176012	-0.26427	-0.0151498	0.282201	0.265663	0.0431571	-0.091423	-0.144998	0.0696413	0.0624166	-0.204022	-0.148387	-0.197435	-0.137345	-0.176444	0.198024	-0.15159	-0.0687037	-0.202228	0.108445	0.153282	0.163202	0.105141	-0.124097	-0.0364804	0.0492518	-0.0930178	-0.00530983	0.0099737	0.036649	-0.167426	-0.225756	-0.0820267	-0.118892	0.0942908	-0.04361	-0.209231	-0.0766463	0.0460753	-0.247235	-0.227801	0.0133624	-0.150366	-0.28063	-0.220696	-0.064844	-0.246612	0.0161596	-0.0910558	-0.0493093	0.0669964	0.231105	0.081283	0.133355	0.0728623	-0.139264	-0.195618	-0.121869	-0.166201	-0.159974	-0.198955	-0.30553	-0.0464042	-0.103653	-0.368869	-0.339249	-0.346222	-0.362853	-0.33918	-0.085982	-0.0686147	-0.28558	-0.326274	-0.187911	-0.188745	-0.225132	-0.22957	-0.199243	-0.0626517	-0.0539578	-0.0861983	-0.112532	0.0186077	0.031875	0.190471	0.0423213	-0.00252782	0.0962051	0.146502	0.0086781	-0.0417178	-0.118293	-0.0605113	-0.0673327	0.0195551	-0.0510413	-0.0375417	-0.0781144	-0.0171621	-0.119486	0.0902911	0.151501	0.0273914	-0.0769332	-0.124456	-0.125912	0.0115693	-0.160872	-0.12421	0.0784704	-0.211314	0.10849	0.094426	0.236989	0.230597	0.157162	0.0593346	0.0807434	-0.0518328	0.0898701	0.286228	0.193044	0.0637004	0.32471	0.2063	0.181626	0.0615066	-0.0804993	0.1675	-0.073051	0.0453763	0.183095	0.0268658	-0.0818064	-0.00028136	-0.0574428	0.0224332	0.0591939	-0.116763	-0.0913996	-0.0585219	-0.0467936	-0.0225562	-0.0155622	-0.123229	-0.16378	-0.0594142	-0.230333	-0.227933	-0.111116	-0.317296	-0.365439	-0.356444	-0.206782	-0.160851	-0.171506	-0.188341	-0.258485	-0.274851	-0.230958	-0.191388	-0.200324	-0.246273	-0.256313	-0.254571	-0.290134	-0.252356	-0.186387	-0.0167504	0.0962796	-0.00160417	-0.026043	-0.0264196	0.176941	0.0266327	-0.0991388	-0.0955612	-0.128738	-0.14944	-0.108457	-0.0783169	-0.205664	-0.177523	-0.00948796	-0.0237647	0.0326862	-0.147061	0.0172525	0.0170506	-0.113848	-0.139234	-0.165551	-0.0554161	-0.121876	-0.120283	-0.167973	-0.151141	-0.188214	-0.136116	-0.0506292	-0.0633515	0.0353414	0.041961	0.0241353	0.00951004	-0.0661147	0.00353386	0.0133029	0.00163243	-0.0113906	-0.0418749	0.0325168	0.067357	-0.0700132	-0.15565	-0.00105645	-0.0578352	-0.06031	-0.0830871	-0.0736619	-0.125149	-0.215951	-0.0678425	-0.0302242	-0.075245	-0.200092	-0.243337	-0.172216	-0.0302487	-0.0873883	-0.147542	-0.103093	-0.136831	-0.0500476	-0.0773347	-0.1795	0.00141497	-0.240251	-0.083242	-0.079304	-0.0708545	0.0448631	0.0535351	0.0123349	0.00522261	-0.0410566	-0.0648319	-0.0674073	0.129494	0.099345	0.331493	0.151676	0.195598	0.119424	0.181008	0.163452	0.0704955	0.194966	0.0654465	0.0107688	-0.0710158	-0.00805489	0.0809	-0.0363993	0.153742	0.0101374	-0.11476	0.134107	0.0581478	0.069883	0.0525817	-0.057008	0.0993342	0.0501213	0.00746684	-0.12401	-0.04429	-0.112953	-0.0478776	-0.0455334	-0.0269512	-0.062332	-0.0844221	-0.0810434	-0.054984	-0.11552	-0.0236968	-0.0511837	-0.125768	-0.117691	-0.0240072	0.229129	-0.0396207	-0.0214472	0.199362	0.0787187	-0.00481366	-0.0794542	0.202547	0.0618568	0.00792438	0.0509329	-0.0752497	-0.060464	-0.055193	-0.0839253	0.0617554	0.0912648	-0.013006	0.059958	0.105804	0.0834705	0.0655385	0.0364239	0.020654	0.0177484	-0.0179565	0.0596166	0.0124279	-0.0421182	-0.0220016	0.0613236	-0.0493289	0.0236951	-0.061568	-0.019606	-0.096645	-0.0871666	-0.0020426	-0.0202105	-0.0917176	-0.0272087	-0.0343849	-0.0659407	-0.102941	-0.136719	0.0409094	0.320948	0.413922	0.141714	0.316836	0.265706	0.127838	0.259125	0.186333	-0.0334143	0.316882	0.372879	0.301498	0.404006	0.34102	0.299327	0.305553	0.405586	0.478284	0.238695	0.326922	0.139624	NaN	0.299109	0.296518	0.251555	0.241621	0.22947	0.228081	0.256831	0.277245	0.165984	0.116665	0.142424	0.133347	0.241851	0.104321	0.33001	0.266373	0.0989516	-0.157205	0.0835708	-0.0128763	-0.0415115	-0.000732472	0.060238	0.0418772	0.0940332	0.0153542	-0.0751931	-0.0890485	0.151657	0.0486906	0.0643275	0.0104628	-0.0578537	-0.209916	-0.152061	-0.0963825	-0.0500703	0.04722	0.186533	-0.0443123	-0.276583	-0.191188	-0.0962738	-0.285089	0.208042	0.0468322	0.0237398	0.100484	0.333583	0.179491	0.134152	0.14755	0.0505742	0.180294	0.328662	0.293506	0.261452	0.424883	0.271132	0.232838	0.219634	0.395507	0.488344	0.099677	0.370551	0.304337	0.120312	0.218595	-0.00182706	0.164606	Cluster 19	ATRN	O75882;O75882-3;O75882-2
	-0.276638	-0.0897841	-0.0273871	-0.161816	0.211448	-0.225944	0.0998419	-0.076078	0.139749	0.279057	0.0490711	0.113567	0.0582121	-0.167724	-0.088173	-0.143985	-0.168239	-0.185651	-0.198961	0.29288	0.0874866	0.515789	0.0567567	0.165215	0.0501989	-0.0806899	-0.0851255	-0.130921	0.00971348	0.0380394	-0.0371965	-0.0901801	0.200934	-0.0493845	0.0415378	-0.136158	0.0956924	0.286445	0.00418775	0.284915	-0.0906712	0.0282977	-0.105787	0.000980552	0.167818	0.263225	0.00787739	0.0141286	0.0392707	0.204199	-0.138391	-0.206561	0.0390879	0.181461	0.336938	-0.0590451	0.0436242	-0.161116	0.174951	-0.221463	-0.000997603	0.0555715	0.0808473	0.0527334	-0.0499569	-0.117331	-0.137662	-0.169302	-0.139389	-0.162561	0.00298398	0.229804	0.257911	-0.119653	-0.0866764	0.0207991	0.107872	0.111534	-0.0298031	0.199951	0.104461	-0.247611	0.250962	0.112739	0.130261	0.202176	-0.00376723	-0.0248643	0.0370681	-0.0171839	0.0258077	0.0610759	0.00987848	0.149688	0.194092	0.356978	0.305981	-0.00765529	-0.061681	0.0272551	-0.0075673	0.0839539	-0.136997	-0.189107	-0.219673	-0.0636294	-0.0816696	0.0039641	-0.0831486	-0.0446819	-0.0162168	0.0242644	-0.0567737	0.0998798	0.112883	-0.0476764	0.0938142	-0.0507597	-0.0485462	0.00416137	0.0266642	0.0534355	-0.212295	-0.112196	-0.0949133	-0.125916	-0.01105	-0.153712	-0.270761	-0.152947	0.0281038	-0.14568	-0.138573	-0.0995028	-0.267805	-0.192227	-0.276128	-0.0770651	-0.225074	-0.0301553	-0.217518	-0.318126	-0.224163	0.045525	-0.029273	-0.0643034	-0.0868311	-0.117573	-0.119248	-0.156952	-0.321588	-0.289614	-0.219385	-0.292322	-0.109632	-0.0585823	-0.261648	-0.295305	-0.364368	-0.34081	-0.303076	-0.108333	-0.0724139	-0.14984	-0.300157	-0.135256	-0.172927	-0.258483	-0.227829	-0.250902	0.025499	0.0719927	-0.0294208	-0.11379	-0.102411	0.0433619	-0.0209793	-0.0264612	-0.0570789	-0.00552142	-0.0146405	-0.181133	-0.0411765	-0.0772851	-0.0631196	-0.0279902	0.0272293	-0.0761383	-0.0454209	0.374992	0.29343	-0.0553754	0.133928	-0.0896186	0.0373456	0.0152054	0.0313882	0.0151294	-0.00179865	-0.037338	-0.206388	0.0793664	-0.17599	0.0788368	0.124033	0.174421	0.169348	0.182986	0.0627842	0.0671396	-0.0578703	0.0866839	-0.0769952	-0.158662	-0.0510075	0.197459	-0.172952	-0.151909	0.04567	-0.00277112	0.169938	-0.0792131	0.173143	0.213242	0.195976	-0.00988003	0.00705066	0.0219094	-0.109054	-0.00926966	-0.153639	-0.135076	-0.174975	-0.183943	-0.184282	-0.102169	-0.170355	-0.187893	-0.122355	-0.146964	-0.264201	-0.173092	-0.362848	-0.34932	-0.32576	-0.210859	-0.14266	-0.232421	-0.268159	0.00378383	-0.251793	0.0819186	-0.0568455	0.0661139	-0.0257448	0.0181656	-0.0824779	-0.0845923	-0.0529824	-0.0476499	-0.0920115	0.0954861	-0.0549992	0.0327511	0.0723478	0.0271231	-0.00645943	-0.116426	-0.0227097	-0.0952626	-0.159731	-0.214879	-0.112597	-0.130385	-0.0770219	0.00572961	-0.0672672	-0.0863923	-0.0405319	0.0618213	0.118076	0.00699403	-0.0886419	-0.115758	-0.0253552	-0.0503625	-0.110612	-0.127772	-0.0890477	-0.118517	-0.128501	-0.111122	-0.0429728	0.0405027	-0.0321539	0.0467178	0.110826	-0.0231603	-0.096584	0.0173126	0.0218691	0.0194621	-0.0559687	0.0345905	0.0499177	-0.0520051	-0.105801	-0.0673357	-0.0346249	-0.0932244	-0.0692477	-0.0805545	-0.0399637	-0.18636	-0.0801411	0.0122354	-0.0730386	-0.18539	-0.176593	-0.183938	-0.120437	-0.161841	-0.0878005	-0.0382434	-0.124575	-0.111735	-0.0169907	-0.179564	0.0528273	-0.151247	-0.139259	-0.138507	-0.196356	0.0469669	0.0249051	0.0058383	0.118278	-0.00115704	0.0255677	-0.0558906	0.0565086	0.121214	0.198082	0.120209	0.079206	0.15664	0.0692836	0.0517862	0.0783037	0.131745	-0.00270036	0.176784	0.039785	0.070704	0.0479531	0.0917483	0.185568	-0.0140923	0.000526207	0.00281732	0.0256527	0.0901398	-0.0893501	0.0862999	-0.0279544	0.0249793	0.00968915	-0.103996	0.00957693	-0.0686932	-0.004464	-0.0214155	-0.0453132	-0.111556	-0.0817596	-0.00758156	0.0298951	-0.150618	0.0677185	-0.0208178	-0.0101336	-0.0614237	-0.0757923	0.0187917	-0.0985828	-0.0831679	0.0241927	0.052721	-0.0177292	-0.0588613	0.298422	0.34486	-0.00524523	0.118522	-0.100929	-0.0556525	-0.021371	-0.0626205	-0.0416259	-0.0132078	-0.00050527	0.0128732	-0.0595203	-0.0366411	0.104631	0.039294	0.0966932	0.0649352	0.017205	0.0603952	0.0909805	0.0244079	0.0515918	0.0423364	-0.0348291	-0.0220543	-0.0396597	-0.0492226	-0.0889152	0.0682971	0.0103286	0.0235303	-0.0863389	-0.0609888	0.00203215	-0.0387279	0.0999612	-0.0392653	0.0267197	0.2481	0.389491	0.0511732	0.289593	0.287496	0.223239	0.315144	0.0591049	0.065729	0.299139	0.422346	0.260013	0.306969	0.21876	0.44439	0.582836	0.34855	0.427999	0.214653	0.184284	0.074902	0.299109	NaN	0.512775	0.292173	0.194003	0.169781	0.302317	0.274488	0.374792	0.197885	0.21724	0.199876	0.194704	0.276097	0.309743	0.314553	0.1838	0.118752	-0.106991	0.036878	0.0207674	-0.121584	-0.177058	-0.0332075	0.0604949	0.0897196	0.0242698	-0.075491	-0.000274915	0.013463	0.04812	0.155889	0.142742	-0.082316	-0.082819	-0.0169369	-0.0824265	0.211093	0.110093	0.194421	0.0824984	-0.0141672	0.0097397	0.0626221	-0.04829	0.136775	0.0649233	0.270453	0.171375	0.295818	0.187738	0.146019	0.178584	0.282594	0.23864	0.363441	0.334352	0.301186	0.399145	0.324362	0.344108	0.236103	0.338544	0.374482	0.0127935	0.144592	0.162331	0.162239	0.0884775	0.19002	0.189912	Cluster 19	APOA2	P02652;V9GYM3;V9GYE3;V9GYG9;V9GYC1;V9GYS1
	0.566565	-0.0312503	-0.141297	-0.365493	0.0829521	0.0115945	0.185319	-0.152177	-0.129969	0.052496	0.0376569	-0.0292874	0.189771	0.0201815	-0.173753	-0.0953355	0.0470063	-0.00679869	-0.0752622	0.26044	-0.0802471	0.385618	-0.234414	-0.272502	0.0793669	-0.0501988	0.0318393	-0.202599	0.0760408	-0.0996465	-0.150154	0.0128304	-0.158973	0.122551	0.168477	0.0068639	-0.100352	0.416328	-0.0292723	0.12028	0.0476957	0.0967614	-0.184979	-0.117007	0.0456298	0.249009	0.0568266	0.337091	0.365358	-0.0127729	-0.108205	-0.149102	-0.0721851	-0.0168242	0.321317	-0.00293492	-0.0191065	-0.337273	0.209012	-0.0337347	-0.167875	-0.0726774	-0.0589936	0.0755741	0.0362238	0.034653	-0.00883496	-0.182349	-0.162829	-0.0291178	-0.079678	0.251822	0.434719	-0.105087	-0.126772	-0.0291071	0.233768	0.169026	0.0095663	0.0193885	0.135965	-0.101068	0.0668517	0.209555	0.24062	0.196405	-0.0883378	-0.00259136	-0.0441195	0.117693	0.206529	0.0358729	0.142256	-0.0259394	0.0473511	0.315468	0.43655	0.126555	-0.00529508	-0.0563061	0.116525	0.315479	-0.134498	-0.0688286	-0.136581	0.0588356	-0.0515642	0.221553	-0.0394886	-0.0426915	-0.197746	-0.156557	-0.0665214	0.0281527	-0.0670055	-0.16578	-0.0134341	-0.136891	-0.08772	0.0216589	-0.022192	0.119903	-0.179568	-0.122539	-0.0837146	-0.0166619	0.0104142	-0.0655326	-0.291576	-0.217693	-0.149695	-0.16045	-0.194726	-0.121742	-0.215381	-0.219862	-0.153494	-0.188229	-0.218553	0.08528	-0.144812	-0.207817	-0.261035	0.108258	-0.0131732	-0.0288305	-0.0475101	-0.0379707	-0.107246	-0.176963	-0.194174	-0.114356	-0.262153	-0.236852	0.00914064	-0.0245639	-0.149951	-0.164557	-0.297317	-0.27165	-0.28871	-0.0482472	0.00917981	-0.0737209	-0.176604	-0.0349773	0.0133455	-0.19053	-0.137634	-0.138133	0.0228748	0.0863881	-0.0508374	-0.0547016	0.0396056	-0.0679435	-0.0178053	-0.115419	-0.0933705	0.0164418	0.00576667	-0.0885041	-0.0574177	-0.0625605	-0.0661257	-0.0328553	0.0029514	-0.107867	-0.065043	0.274514	0.355253	-0.0968821	0.178672	0.0133211	-0.0219557	0.0999418	-0.0609678	-0.164133	9.47031e-05	-0.0355693	-0.149966	-0.0179921	-0.0857447	0.101054	0.0400182	0.275661	0.257929	0.222325	0.0676093	0.0458939	-0.101124	0.0611562	-0.0915975	-0.0714666	0.0916261	0.207155	-0.0845551	0.0455859	0.123266	0.0946164	0.132471	0.0992239	0.0665798	0.0592858	0.0783345	-0.0911053	-0.0930878	-0.146264	0.0767839	0.237777	0.0460341	-0.0664238	-0.0968434	-0.0960727	-0.106924	-0.0290245	-0.086068	-0.116327	-0.0706475	-0.108432	-0.0851673	-0.202827	-0.398832	-0.374163	-0.378586	-0.273375	-0.181104	-0.163324	-0.309937	-0.152178	-0.264859	0.0396994	-0.103521	-0.0247397	-0.0101362	0.0338328	-0.029449	-0.0350818	-0.0152291	0.0767399	0.0686864	0.0322112	0.0301836	0.1928	0.263124	0.083378	0.0953553	-0.0472743	-0.0235489	-0.0459453	-0.107503	-0.0759402	0.0289457	0.0472941	0.0747841	0.080458	0.0292931	0.10936	-0.0501565	0.179344	0.200822	0.0775866	-0.0694953	-0.0590244	0.00336004	0.0539389	-0.0035795	-0.064545	-0.0339479	-0.0386822	-0.0747295	-0.153407	-0.039444	0.00547422	0.0413894	0.0535486	0.0876251	-0.0848811	-0.0103887	-0.0447907	0.046459	-0.0742419	-0.133363	-0.0338654	-0.0136823	-0.0709354	-0.195982	-0.144472	-0.127323	-0.143899	-0.129393	-0.130551	-0.0861479	-0.206329	-0.0922284	-0.00113414	-0.103232	-0.128449	-0.204428	-0.117818	-0.191165	-0.144517	-0.179692	-0.0195036	-0.126106	-0.142828	0.0330514	-0.118293	0.0577435	-0.128802	-0.175043	-0.158933	-0.130771	0.0162059	0.0371278	0.089666	0.024669	0.0362276	0.0079526	-0.0834039	0.0272778	0.2069	0.341283	0.227672	0.111362	0.192525	0.085819	-0.0137267	0.0012526	0.0549951	0.0470045	0.131894	0.105517	0.114517	0.0173631	0.0462342	0.105535	-0.083431	-0.0539987	-0.00911452	0.0473282	0.0115419	-0.0351406	0.142681	-0.00672259	0.0239626	0.113184	-0.059802	0.0837847	-0.0292916	0.0120862	0.00639258	-0.00540462	-0.068862	0.0823082	-0.0397919	0.00854406	-0.0680487	0.11176	0.0124503	0.0359507	-0.0754383	0.0697343	0.249739	0.0758514	0.0839985	0.185879	0.263452	0.268545	0.201007	0.299277	0.36718	0.0624932	0.119662	-0.00366685	-0.0459482	-0.0352772	-0.0397454	0.111814	0.0979399	0.0945089	0.0716165	0.0637046	-0.0036102	0.162692	0.336836	0.0679987	0.180607	0.0647119	0.0880492	0.197692	0.162664	0.0978825	0.143631	0.0223084	0.0716492	-0.062652	-0.00954407	-0.0876222	0.174987	0.0576631	0.0885063	0.0215426	0.116089	0.19305	0.0586698	0.0542237	-0.0454735	0.0539036	0.268008	0.378684	-0.0723794	0.409926	0.286201	0.230686	0.289606	0.0974189	0.186605	0.246216	0.471585	0.309997	0.109471	0.0358529	0.327612	0.490982	0.20892	0.304017	0.171093	0.198455	0.0693676	0.296518	0.512775	NaN	0.164047	0.287257	0.169317	0.332993	0.433247	0.287273	0.238828	0.161093	0.136714	0.234036	0.259941	0.277484	0.324716	0.395957	0.195018	0.00464727	0.0891493	0.158158	-0.134732	-0.0735377	-0.0454441	0.0418365	0.0843058	0.0132064	-0.122455	-0.138079	-0.0139615	-0.00364543	0.0918259	0.0509175	-0.150708	-0.161515	-0.125522	-0.312706	0.142028	0.0692071	0.0505676	0.0470179	-0.110027	0.0395249	-0.0732008	-0.0529426	0.0388081	-0.111172	0.0834417	0.0651172	0.0700633	0.0160469	-0.0178567	0.0553783	0.131612	0.226571	0.256032	0.109898	0.0746189	0.363904	0.0728152	0.218865	0.147822	0.244764	0.264274	-0.109242	0.0142445	0.0730611	0.0863081	0.0763717	0.27907	0.233216	Cluster 19	APOD	C9JF17;P05090;C9JX71;F8WBT9
	-0.221931	0.449843	0.762863	-0.420831	0.379072	-0.296732	-0.448935	-0.300225	0.229265	0.080674	-0.0240854	-0.0300443	-0.1707	0.226847	-0.146788	-0.0458579	-0.402639	-0.328202	-0.672588	-0.291652	-0.00542155	0.620856	0.174447	-0.227195	-0.268533	0.388989	0.36666	0.280946	-0.0851353	0.19898	0.253612	-0.438893	-0.6258	0.142062	-0.237896	-0.329268	-0.043197	-0.460914	0.336131	-0.090125	-0.154265	-0.161647	-0.288146	-0.396725	-0.317661	-0.623983	-0.217924	-0.304733	-0.105387	0.0955532	0.214587	0.0404048	0.166606	-0.0471821	0.220842	-0.0508823	-0.0712707	0.0976888	0.793945	-0.275158	0.320276	-0.158289	-0.419567	-0.261621	-0.0626821	0.184806	0.218845	-0.144493	-0.243384	-0.432473	-0.177798	0.238053	0.0293646	0.230258	-0.11447	0.0611123	0.344366	0.129325	-0.238927	-0.414246	-0.0645798	-0.0916076	0.29527	0.00555004	0.250731	0.195437	-0.206466	0.0292712	-0.0198876	0.00221691	-0.068909	0.206923	0.114248	0.0644932	0.350142	0.129056	0.368475	0.275912	0.157649	-0.0777013	-0.185963	-0.107618	-0.000132319	-0.0843532	-0.111328	-0.0681524	-0.32653	-0.268464	0.0725295	-0.00105784	-0.0988581	-0.0698537	-0.148766	0.0509032	0.0264002	0.18051	0.214427	-0.0812289	0.0369018	-0.0135289	0.146002	-0.106615	-0.13751	-0.0957626	-0.0990893	-0.0126548	0.0840161	-0.182711	-0.269242	-0.0896362	-0.0639188	-0.111028	-0.214641	-0.116865	-0.22932	-0.179449	-0.314308	-0.156038	-0.155755	-0.0226258	-0.233448	-0.344824	-0.195649	-0.0195088	-0.113435	-0.231158	-0.219222	-0.186091	-0.245617	-0.039559	-0.204092	-0.171666	-0.106755	-0.320711	-0.0837797	-0.160067	-0.274154	-0.39856	-0.405523	-0.415876	-0.351515	-0.0754211	-0.0642757	-0.206876	-0.450016	-0.292708	-0.380007	-0.329328	-0.379462	-0.336628	0.22244	0.302618	-0.023362	-0.291374	-0.0572182	0.199852	-0.237301	-0.215662	0.170879	0.15236	0.200011	-0.127001	-0.0694074	-0.12464	0.0761884	0.0215871	-0.0384937	-0.000194992	-0.0406658	0.336191	-0.048807	-0.100093	0.094757	-0.00959426	-0.154983	-0.298907	-0.226556	-0.114365	-0.145462	0.0067252	-0.196786	0.0964212	-0.257605	0.0753948	-0.0312972	0.0442006	0.0284776	0.0467647	-0.0888997	-0.168906	-0.0413245	0.0393288	-0.149415	-0.161081	-0.115027	-0.0103165	-0.36702	-0.18582	0.000954348	0.0520411	0.168461	-0.271624	0.242267	0.11284	0.193397	-0.181988	0.00490489	-0.0692092	-0.190683	-0.0612547	-0.140872	-0.0599857	-0.0707938	-0.19847	-0.155441	-0.0766665	-0.144593	-0.107261	0.103732	0.0527882	-0.0936204	-0.0541913	-0.17487	-0.203343	-0.165159	-0.0306518	-0.0257239	-0.133021	0.0853967	-0.229262	-0.125413	0.257334	-0.0374937	-0.0149384	-0.0727147	-0.0562752	0.127634	0.0873622	0.0889463	0.0377338	0.0236427	-0.0309647	0.0551708	0.00902308	0.0299606	-0.250182	-0.174055	0.0655851	0.031099	0.00585434	-0.0886846	0.0596215	-0.0918709	-0.126974	-0.0783191	0.0739822	0.047814	0.0322618	0.0904223	0.0521161	0.0157068	0.00540929	-0.0815146	-0.158154	-0.0494049	0.00449655	-0.0244532	-0.185337	-0.122513	-0.131391	-0.0964866	-0.0482755	-0.0936311	-0.0190979	-0.0411892	0.0284436	-0.0145976	-0.120102	-0.196064	0.0278303	-0.052345	-0.0885654	-0.0389421	0.00155476	-0.0539413	-0.114382	-0.116774	-0.0758457	-0.0287548	-0.0157968	-0.0266953	-0.0568038	-0.0999393	-0.150701	-0.127735	-0.119324	-0.0887008	-0.174238	-0.224833	-0.295995	-0.174289	-0.0142082	-0.191273	-0.121466	-0.236025	-0.17796	-0.0399129	-0.146316	-0.125603	-0.15229	-0.259663	-0.2263	-0.325117	-0.00289811	0.0296192	-0.037461	0.129012	0.0799071	0.02523	0.0408498	0.0285478	-0.192314	0.129819	0.0828723	0.128505	0.161127	-0.06991	-0.145568	0.0700765	0.0128549	-0.0418172	0.213969	0.0125136	0.0833299	0.0406765	0.0615539	0.0430084	-0.0479599	-0.102496	0.155492	0.124073	0.0150793	0.0749201	-0.0173689	-0.165063	-0.00645588	0.0124221	0.0816018	0.204809	0.106242	0.114077	0.00810333	0.00402993	0.0540873	-0.206382	-0.122377	0.0273999	-0.110962	0.0217683	-0.072522	-0.0421462	-0.148253	-0.0372881	-0.14042	-0.257875	-0.0382063	0.0328448	-0.0380947	-0.0409054	0.0502172	0.0949152	-0.0753072	-0.0468311	0.00175557	0.0778062	-0.0692803	-0.0193187	0.220375	0.00840002	-0.0391468	0.0191149	-0.10967	-0.0191676	-0.0866537	0.111432	-0.0182485	-0.00991672	-0.160268	-0.0820803	0.0159335	0.0752164	0.0150625	0.127148	0.0862798	0.0789142	-0.0392629	0.114423	-0.0283527	0.0724712	-0.00229122	-0.0146396	-0.104822	-0.138895	-0.0349106	-0.0690007	0.0517245	-0.0903192	-0.352272	-0.028009	0.184341	0.262011	-0.127962	0.321541	0.309813	0.1038	0.22227	0.0476762	0.199436	0.636123	0.411843	0.248719	0.454474	0.344966	0.773836	0.635361	0.524242	0.512044	0.384476	0.380366	0.255634	0.251555	0.292173	0.164047	NaN	0.676861	0.70215	0.424542	0.243398	0.254224	0.312588	0.408202	0.257731	0.194605	0.306437	0.25254	0.457637	0.0766423	0.00592489	-0.161995	-0.0133401	-0.0283377	-0.153262	-0.103238	-0.155656	0.0783212	-0.00623751	0.0940469	0.117714	0.0202133	0.187018	0.418335	0.138286	0.352585	0.160096	-0.0131172	0.256768	0.12878	0.357278	0.478385	0.292472	0.28277	0.194008	0.323917	0.428196	0.21137	0.458414	0.195306	0.2561	0.320311	0.450684	0.393047	0.269387	0.163357	0.147847	0.0769584	0.327421	0.418954	0.372611	0.394904	0.508165	0.374216	0.354526	0.459204	0.541096	0.330919	0.33957	0.221486	0.357559	0.348829	0.320178	0.299339	Cluster 19	LOC93432	A0A0A6YYI8;Q2M2H8;P14410
	-0.375061	0.251548	-0.274975	-0.477931	0.427049	-0.332444	-0.295311	-0.0107358	-0.264753	-0.307608	-0.419342	-0.253552	0.035155	0.239619	0.259592	-0.212336	-0.518018	-0.182824	-0.107123	-0.391966	0.136386	0.128029	-0.132569	-0.276898	-0.148566	0.147781	0.156682	-0.240141	0.0121345	0.0439844	0.0405816	-0.0269061	-0.383179	0.412239	0.111588	-0.221727	0.182932	0.00248674	-0.417242	0.102448	-0.166949	-0.0347889	-0.103657	-0.360795	-0.0592084	0.176465	0.0838812	-0.310674	-0.157544	-0.274038	0.358257	0.168324	-0.144305	0.152808	0.0642869	-0.0777599	-0.107563	-0.428597	0.438123	-0.261292	0.289086	-0.164933	-0.0865816	0.0558791	-0.230686	0.0468441	0.1216	-0.148634	-0.347327	-0.282758	0.0859492	0.263064	-0.229812	-0.00955009	0.0147071	0.0379216	0.196214	0.33422	0.169289	0.177105	0.0637903	-0.155623	-0.169392	0.0337037	0.063543	0.132815	-0.209663	0.0989198	0.244521	0.1287	-0.143843	-0.0372147	-0.0168486	-0.0113443	0.190931	0.0858766	0.204728	0.218211	0.0142803	-0.0602936	0.109172	-0.189315	-0.183802	-0.125625	-0.162057	-0.150781	-0.146837	-0.0783108	-0.0478439	-0.0453773	-0.107017	-0.0809139	-0.0463941	0.288115	0.0658223	0.189959	0.0464998	0.0942959	-0.0244079	0.0622176	0.124191	0.0361699	-0.138763	-0.230146	-0.0859989	-0.0402239	-0.0411723	-0.231224	-0.345484	-0.188496	-0.308297	-0.289262	-0.338181	-0.210717	-0.197186	-0.251701	-0.332119	-0.163644	-0.287031	0.0242528	-0.212368	-0.132132	-0.221217	-0.124865	-0.201837	-0.206065	-0.186465	-0.0866251	-0.147734	-0.0489386	-0.162925	-0.233585	-0.224301	-0.255823	-0.0108575	-0.113234	-0.176714	-0.367389	-0.37696	-0.462826	-0.419923	-0.207638	-0.155439	-0.273379	-0.377878	-0.168461	-0.293475	-0.328725	-0.365678	-0.354353	-0.124365	-0.272103	-0.0203188	-0.235084	0.12746	0.149182	0.0270187	0.00904141	-0.113615	0.0289288	0.0551452	-0.118393	-0.0215198	-0.131871	-0.157789	-0.17923	0.0238527	-0.0520444	-0.0534661	-0.20918	-0.0282839	0.199158	-0.0264033	0.333367	0.0982091	-0.0960883	-0.225536	-0.347705	0.0721193	0.0402786	-0.233375	0.100327	-0.205949	-0.0458574	0.137411	0.125981	0.118826	0.104706	0.0889099	-0.280977	-0.128796	0.143489	-0.202014	-0.216721	-0.165681	-0.0834513	-0.240686	-0.103809	-0.101542	-0.117684	0.24919	-0.0327886	0.195041	0.139525	0.18729	-0.267133	-0.146786	-0.190745	-0.252305	-0.0326293	-0.204084	-0.148833	-0.00280311	-0.133753	-0.140802	-0.111796	-0.128612	-0.226628	-0.0629188	-0.18966	-0.13886	-0.11916	-0.232033	-0.255308	-0.234761	-0.0247012	0.0357836	-0.197418	-0.110995	-0.335987	-0.28161	-0.0332766	-0.269211	-0.116934	-0.22667	-0.31582	-0.143674	-0.167871	-0.184519	-0.156169	0.0614048	-0.228714	0.142376	-0.0589385	0.00643626	-0.199709	0.00729861	0.0850584	0.188232	-0.0661696	-0.148553	-0.00968461	-0.103259	-0.148217	0.0387192	0.0509147	0.140796	0.0689013	0.0350997	0.0275309	-0.0541057	-0.0511952	-0.157096	-0.122134	-0.00966541	0.0262358	-0.0140055	-0.12342	-0.100482	-0.00390892	-0.172225	-0.0746094	-0.0610302	-0.0337735	0.00402197	0.0209387	0.0198959	-0.069896	-0.241036	2.92631e-05	-0.0396441	-0.132357	-0.115795	-0.0956816	-0.123563	-0.193778	-0.227044	-0.133639	-0.155255	-0.136278	-0.127086	-0.120707	-0.163286	-0.106902	-0.178107	-0.104513	-0.0886729	-0.0981953	-0.158857	-0.164452	-0.131666	-0.0505408	-0.343245	-0.226139	-0.112242	-0.151209	-0.0328766	-0.0772337	-0.0281433	-0.187502	-0.149168	-0.180893	-0.312775	0.01445	-0.0435766	-0.123983	-0.0441942	-0.0516365	-0.133355	-0.171414	0.169099	0.077014	0.321741	0.246932	0.164649	0.0149346	0.00383676	-0.0265602	0.113927	-0.095498	-0.211058	0.102411	0.110746	0.0998541	-0.0389628	0.0191459	0.0440712	-0.00222793	-0.130723	0.0799316	0.0398967	0.0115837	-0.00602249	0.0321392	-0.00652272	-0.0694699	0.0716364	0.00604337	0.127884	0.13998	0.192395	0.107354	0.0964392	0.127233	-0.0293625	-0.174526	0.00802787	-0.246689	-0.0218424	-0.105411	-0.141408	-0.258974	-0.151843	-0.0782158	-0.176049	-0.15106	0.0772666	-0.0502518	0.0200269	0.131713	0.0896811	-0.011613	0.0482813	-0.0984847	-0.0697321	0.0563524	0.158417	0.388877	0.00124162	0.0566262	-0.0949373	-0.0867349	0.00644303	-0.00420398	0.117759	0.0395395	-0.00168774	0.0465656	-0.0465156	0.108373	0.149828	-0.0275459	0.00299186	0.0609387	0.0836026	0.0301872	0.037739	-0.055008	-0.11714	-0.0368874	0.0307356	-0.0650094	-0.150676	0.0212133	-0.0428411	0.114757	-0.11218	-0.212053	-0.117689	0.239458	0.296758	-0.139466	0.666452	0.449336	0.15665	0.150278	0.322825	0.344937	0.606568	0.406855	0.276216	0.251683	0.325431	0.774094	0.524264	0.500203	0.448005	0.466382	0.137706	0.200612	0.241621	0.194003	0.287257	0.676861	NaN	0.750301	0.523205	0.414472	0.195566	0.312244	0.313145	0.275935	0.339787	0.342217	0.283053	0.343162	0.32308	0.130483	-0.0436798	0.147429	0.0380165	-0.106092	0.0205205	-0.0373832	0.105797	0.086338	0.100734	0.0511923	-0.124031	-0.0124358	0.234922	-0.0856468	0.0978869	-0.0766012	-0.10064	0.0993535	0.0318817	0.223059	0.241362	-0.0182024	0.0557926	-0.137582	0.0509918	0.0625837	-0.105768	0.34332	0.174254	0.207906	0.250126	0.295502	0.287059	0.260799	0.217391	0.220358	0.0809204	0.0831313	0.295743	0.248987	0.277128	0.336123	0.355513	0.222467	0.349135	0.345846	0.146232	0.0350268	0.0685978	0.24539	0.165923	0.164062	0.15173	Cluster 19	MYH11	P35749;B1PS43;P35749-4;P35749-3;P35749-2;E7ERA5
	-0.362653	0.651734	0.390306	-0.498333	-0.0966377	-0.518375	0.109776	-0.222251	0.300699	-0.00275801	-0.119363	-0.2259	0.128403	0.307219	-0.133821	-0.124257	-0.228695	-0.182089	0.236759	-0.591035	0.359893	0.448513	0.145506	0.14034	0.147019	0.677591	0.425227	0.083196	0.12566	0.340808	0.243102	0.14793	-0.517357	0.477041	-0.11289	-0.378901	0.176465	0.0586047	-0.596899	0.0217117	-0.263972	0.03619	-0.141305	-0.446522	-0.12208	0.0590162	-0.0521879	-0.0350847	0.126416	0.20749	0.402254	0.265402	0.266521	0.053593	-0.0131105	-0.160215	-0.202905	-0.0709047	0.607639	-0.270932	0.35441	-0.0401096	-0.315493	0.2098	-0.298127	0.142135	0.175901	-0.169091	-0.798364	-0.308705	-0.033691	0.17705	-0.156793	-0.129979	0.0197894	-0.290352	0.188014	0.21675	0.15145	0.1559	0.0388825	-0.254194	0.153232	-0.0543075	0.199689	-0.08991	-0.235062	0.0807068	0.286581	0.240884	0.0533544	-0.0179792	-0.0738777	-0.037036	0.318782	0.0546108	0.00162461	0.178848	-0.00456201	-0.0641111	-0.169297	0.179508	-0.0302943	-0.110476	-0.165094	-0.14298	-0.221191	-0.253333	0.0166061	-0.0995321	-0.147822	-0.130319	-0.217129	0.134637	0.0459431	0.184341	-0.171306	-0.133073	-0.0481031	-0.133118	-0.00645265	-0.189417	-0.231525	-0.151075	-0.0657463	-0.141512	-0.107281	-0.191855	-0.415533	-0.34288	-0.290822	-0.299743	-0.277816	-0.155489	-0.0908014	-0.135061	-0.437232	-0.191484	-0.229641	-0.0058222	-0.281849	-0.159037	-0.278237	-0.224606	-0.32003	-0.31757	-0.415681	-0.275559	-0.358932	-0.179949	-0.220185	-0.254776	-0.328601	-0.281869	0.101596	-0.170426	-0.271134	-0.413657	-0.484331	-0.453767	-0.36311	-0.180143	-0.128108	-0.235011	-0.413352	-0.24692	-0.307358	-0.285216	-0.389198	-0.391774	-0.126575	-0.033367	0.00376091	0.0450298	-0.012835	0.363389	0.23442	0.201455	0.137922	0.151902	0.20175	0.105882	0.116861	-0.0283378	-0.00677495	0.0289019	0.213915	0.0519088	0.0508299	-0.198057	0.00334781	-0.1552	0.103522	0.230003	0.0950185	-0.422768	-0.152149	-0.0980238	0.174729	-0.179091	-0.0468106	0.193199	-0.141417	0.150117	-0.0692683	0.0318146	0.0152816	0.0493576	-0.028504	-0.23711	-0.0508909	0.0381121	-0.276677	-0.306275	-0.200138	-0.153288	-0.31862	-0.161487	-0.141718	-0.0929266	0.275479	0.157883	-0.0248521	0.219917	0.250354	-0.156754	0.133575	0.0136279	-0.0597603	0.0475523	0.199071	0.14216	0.200901	-0.0289051	-0.0576486	-0.0294155	-0.12615	-0.148013	0.0803254	-0.0277794	-0.0936293	0.0861682	-0.0580668	-0.102427	-0.0357043	0.157391	0.0980423	-0.15713	0.0489715	-0.280749	-0.239462	-0.0609838	-0.0711413	-0.115513	-0.0782061	-0.18476	-0.11024	0.0115255	-0.0838978	-0.0814077	0.0267362	-0.11338	0.155712	-0.127491	0.0199777	-0.110897	-0.154314	0.160828	0.321075	0.0246767	0.0526403	0.193785	0.0454029	-0.0443667	0.0870818	0.132232	0.207043	0.266705	0.0806678	0.0679293	0.104198	0.05853	0.0115339	0.0269196	0.0690871	0.131427	0.141283	0.018991	0.0644213	0.0694527	0.0307605	-0.00187496	-0.0328977	0.0445861	0.0441073	0.0787671	-0.0111987	-0.0130623	-0.0644281	-0.0249893	0.0506146	-0.038732	0.00456972	-0.0246529	-0.0502729	-0.116688	-0.0845693	-0.0152474	-0.0286063	-0.013431	-0.0343253	-0.00324032	-0.0712404	0.0334697	-0.0331814	0.0572323	0.0429139	0.110326	-0.0272422	-0.258878	0.00669488	0.0591627	-0.336341	-0.148405	-0.0544489	-0.105209	-0.0493276	-0.0994348	-0.00799875	-0.0985673	-0.103765	-0.102127	-0.267063	0.220486	-0.168759	0.0314907	0.202001	0.0641794	-0.0474136	-0.0680193	0.199051	0.0489439	0.308988	0.222045	0.282368	0.0999553	0.145085	-0.115248	0.0877556	0.0483297	-0.0553207	0.195393	0.172965	0.107663	0.0280056	-0.019478	0.0983967	0.0786119	-0.137127	0.149281	0.0972478	0.0218354	0.0123572	-0.0113328	-0.164663	0.11035	0.167352	0.0452255	0.152863	0.159778	0.323166	0.245718	0.150624	0.210654	-0.00478604	-0.0960397	0.171193	-0.0345855	0.112017	0.0542266	0.00565371	-0.0305621	-0.0531887	0.0348592	-0.037523	-0.00720167	0.168886	0.140646	0.222085	0.254835	0.0802976	-0.00332579	-0.00935326	-0.0448929	-0.0177968	-0.024104	0.0128531	0.333795	0.0751955	0.0625638	-0.0574875	-0.131102	-0.0764014	0.0127173	0.0514486	0.072234	-0.0351472	0.116099	0.00515533	0.0507655	0.0852495	-0.0198486	0.0128463	0.00349194	0.205498	0.0395081	0.0664073	-0.0600607	-0.0910027	-0.0409924	0.0598767	-0.141586	-0.0909219	0.0606988	0.103365	0.120824	-0.0453001	-0.102025	-0.12508	0.189137	0.385147	0.122697	0.428249	0.507369	0.263796	0.244936	0.372939	0.422931	0.447776	0.421689	0.43787	0.375916	0.379147	0.786082	0.499617	0.493581	0.444754	0.526502	0.149546	0.2851	0.22947	0.169781	0.169317	0.70215	0.750301	NaN	0.605167	0.378253	0.25776	0.211154	0.231354	0.223918	0.381731	0.360464	0.313608	0.2856	0.389252	0.325429	-0.0232934	0.186629	-0.155297	-0.192984	-0.058556	-0.0917726	0.152659	-0.0542915	-0.03009	-0.065661	-0.0323021	-0.113449	0.230109	-0.152655	0.10131	0.0714235	-0.0244855	0.0150556	-0.0183579	0.25851	0.387694	0.0385077	0.0896571	0.0215118	0.106766	0.122636	-0.0428501	0.225755	0.048886	0.112056	0.128388	0.37672	0.376255	0.271247	0.255608	0.224808	-0.000516224	0.0804729	0.300274	0.258561	0.192254	0.296474	0.363927	0.301909	0.399709	0.366457	0.117767	0.0917771	0.0793773	0.162201	0.182399	0.313989	0.226677	Cluster 19	LAMB2	P55268;F5H520
	-0.448141	0.323409	0.200513	-0.536725	-0.134532	0.0310441	-0.183321	-0.0395179	0.251796	0.275133	0.049017	0.0923989	0.158236	0.134323	-0.16618	-0.213324	-0.210062	-0.0140411	-0.272655	-0.465338	-0.0396348	0.444783	0.212023	0.326459	0.0536988	0.0351846	0.150208	-0.0790372	-0.0523495	0.0618852	-0.0243246	-0.0277515	-0.212669	0.226988	0.253547	-0.245242	0.0623631	0.0435926	-0.0713628	0.161525	-0.225366	0.0780044	-0.0242136	-0.24277	0.00269455	0.126999	0.058545	-0.00885283	0.0384032	-0.00172255	0.299328	0.191909	0.364534	0.470008	-0.0851003	-0.128349	-0.222296	-0.267254	0.458961	0.00810548	0.405797	-0.396998	0.00221987	0.085343	-0.226348	-0.0328922	-0.234786	-0.0238357	-0.142818	-0.31329	-0.0421739	0.124032	-0.0129498	0.105206	-0.0849237	-0.0337326	0.157297	0.174663	0.378432	0.344834	0.0686513	-0.226838	0.168368	0.0163855	0.20347	0.238415	-0.304158	0.074366	0.359773	0.232308	0.236723	0.0977728	-0.126648	0.0377293	0.41431	0.261114	0.131724	0.0810148	0.0443271	-0.175807	-0.0297077	0.0972729	-0.259036	0.0945528	-0.168001	-0.0328842	-0.180165	-0.0442858	-0.000166243	-0.181787	-0.0662358	-0.207603	-0.0202013	0.0273645	0.0493394	-0.0294189	-0.029838	-0.0541538	-0.134238	-0.102654	-0.129565	-0.0219607	-0.112953	-0.105088	-0.0135221	0.0054606	0.0032595	0.0110473	-0.248378	-0.168623	-0.244456	-0.162187	-0.257108	-0.335401	-0.26081	-0.187251	-0.281181	-0.0534255	-0.240954	-0.159837	-0.174073	-0.14025	-0.210473	-0.0686764	-0.190826	-0.194283	-0.20281	-0.242766	-0.278041	-0.135464	-0.225738	-0.220292	-0.367678	-0.290342	0.0285549	-0.104836	-0.26926	-0.336617	-0.355862	-0.370649	-0.423013	-0.182593	-0.10142	-0.235169	-0.404891	-0.202767	-0.190217	-0.328953	-0.336541	-0.341653	-0.090308	0.0126103	-0.0879262	-0.193543	0.0448985	0.074601	0.00351209	-0.0389851	-0.0869441	0.230084	-0.0259011	-0.0976815	-0.0301947	-0.138873	-0.106513	0.00279342	0.053849	-0.028223	-0.0191714	-0.175032	0.172978	0.0506769	0.206065	-0.00927706	0.0330861	-0.21378	-0.232278	-0.061421	0.127349	0.0151315	-0.2228	0.0803374	-0.195386	0.183057	-0.0782255	0.0630191	0.0488187	0.0425533	-0.0303496	-0.0599618	-0.0921657	-0.0715305	-0.194416	-0.0829665	0.00198473	0.0368914	-0.274176	-0.0485905	-0.00245262	-0.0566281	-0.0730734	-0.0402301	0.163453	0.169248	0.148421	-0.056389	0.0667321	-0.139674	-0.16114	0.0166723	-0.27436	-0.144592	0.10525	-0.0871497	-0.0851918	-0.00278103	-0.122943	-0.035916	0.0375437	0.0518854	0.0137041	0.110435	-0.0509034	-0.0841627	-0.0184464	0.149799	0.153623	-0.38608	-0.294637	-0.134898	-0.274116	-0.240627	-0.109972	-0.108965	-0.140212	-0.265382	-0.168271	-0.119928	-0.223665	-0.192999	0.109534	0.0299427	0.162055	-0.085009	-0.0123633	0.00937202	-0.119314	0.226472	0.323171	-0.00760664	-0.154174	-0.0739467	0.062749	-0.0542221	0.0383659	0.191299	0.119568	0.191958	0.123603	0.0998727	0.168586	0.0590414	0.0538064	0.062541	0.144042	0.170902	0.0548625	0.0792092	0.0256625	0.0452156	0.0392397	0.140885	0.0511729	0.0656185	0.0446278	0.185165	0.111907	0.0451013	-0.110999	0.0138626	0.0925001	-0.0227169	0.0268789	0.0487632	0.0334164	0.0320244	-0.00758253	0.0339631	0.0441721	0.0148609	0.0471458	0.020909	-0.0428619	0.0545026	-0.00518739	0.19186	0.117609	0.0883187	0.0742241	-0.263329	0.0232725	-0.0901364	-0.205351	-0.0738838	-0.0172598	-0.00720726	0.0367654	-0.028307	-0.0224419	-0.147096	-0.0449365	-0.0568349	-0.140737	0.0613324	0.00851023	0.0764257	0.0247257	0.0336039	-0.100204	-0.048378	-0.0364038	0.167651	0.255603	0.341575	0.25797	0.113504	0.135236	0.072267	0.0821186	0.037922	-0.049545	0.0877694	0.0972992	0.10081	0.0151244	0.180165	0.0511208	-0.0354457	-0.0234986	0.0174982	0.0595258	-0.0326923	-0.04385	0.169303	-0.0122602	-0.0942618	0.167288	-0.0154189	0.170999	0.105931	0.27707	0.178587	0.154349	0.149259	0.0867567	-0.0789985	0.106656	-0.175218	-0.013621	0.0111799	-0.0436733	-0.0941821	-0.181974	0.0108263	-0.0575384	-0.125622	0.123033	0.0829889	0.0588398	0.212445	0.277733	0.236762	0.020634	0.0384941	-0.00503017	-0.00992921	0.0333004	0.118314	-0.0481373	0.0480599	-0.0369349	-0.0409756	-0.0476824	-0.0615297	0.137691	0.0386981	-0.0338182	0.227175	-0.0575061	0.0507246	0.247292	0.0251236	0.0880814	0.067659	0.0479785	0.0956724	0.0219105	-0.0454573	-0.207907	0.0780041	0.0671258	0.0171346	0.020592	0.118524	0.111878	0.081276	-0.159581	-0.183883	-0.0646925	0.0993801	0.17446	0.0478368	0.604426	0.332797	0.258108	0.244036	0.053748	0.283246	0.378737	0.207896	0.157066	0.125049	0.142988	0.667753	0.410437	0.335085	0.401165	0.174642	0.115177	0.189901	0.228081	0.302317	0.332993	0.424542	0.523205	0.605167	NaN	0.437487	0.179156	0.270265	0.170703	0.160312	0.186498	0.271732	0.22807	0.215723	0.284746	0.206021	-0.0186049	0.0352206	-0.00243206	-0.178954	-0.111708	-0.150235	0.0390712	-0.0123405	-0.0287238	-0.0987725	0.0168229	-0.0224347	0.164437	0.045532	0.156154	0.0228996	0.0995331	0.0320323	0.0123258	0.335393	0.302635	0.0331347	0.129116	-0.0729667	0.133056	-0.0108543	-0.0349388	0.13471	0.0155932	0.235791	0.130269	0.304316	0.361348	0.346473	0.103214	0.256284	-0.00661821	0.0803679	0.289612	0.264791	0.215953	0.0785993	0.212368	0.304085	0.334003	0.243352	-0.0422089	0.121577	0.0477925	0.102489	0.080029	0.160694	0.156924	Cluster 19	RBP1	A0A0A0MTB9;H0YAK8;P09455;P09455-3;A0A0A0MQT0;P09455-2
	-0.311757	0.425072	0.218132	-0.0497353	-0.716724	-0.514131	0.103663	0.149201	0.567671	0.669466	-0.00727311	0.379275	0.505909	-0.211368	-0.174225	-0.177204	0.708722	-0.287272	0.332512	-0.23197	0.357039	0.536061	-0.04224	0.682718	0.0750578	0.183012	0.27668	0.259754	0.172469	0.437074	0.190263	0.302157	0.103175	0.00186164	0.777677	-0.529805	0.219452	0.502223	-0.461074	0.264601	0.17971	0.0839139	-0.120254	0.145142	-0.49283	0.247556	0.0795238	0.583584	0.203606	0.49515	-0.315056	0.999905	0.982214	0.267525	0.00897022	-0.28074	0.013319	-0.0287067	0.828991	-0.129367	-0.0680604	-0.0897389	0.0368902	-0.399432	0.215903	0.0735106	0.362	-0.279228	-0.255993	0.0409713	-0.18577	0.164526	0	0.110833	0.0672179	-0.120947	-0.0884873	0.286307	0.539322	0.416067	0.173181	0.101671	0.124257	0.138038	0.165117	0.570431	-0.00649967	0.0222349	-0.392428	0.73237	0.479776	-0.0720704	0.213394	-0.157241	0.532294	0.415183	0.476296	0.434489	-0.0720898	0.540469	0.0982334	0.0647396	-0.097289	-0.330719	-0.279632	-0.152286	0.0694964	0.0591533	-0.121994	0.0291762	0.0466456	-0.298214	0.0484611	0.112285	0.149987	-0.178278	-0.232543	-0.158848	0.0222859	0.022014	0.0199315	0.0647057	-0.2392	-0.232798	-0.277219	-0.112816	-0.331975	-0.326851	-0.551192	-0.301107	-0.2003	-0.140433	-0.392861	-0.310927	-0.341983	-0.202085	-0.173872	0.0250723	-0.12812	-0.0760288	-0.172437	-0.417566	-0.475757	-0.195327	-0.221658	-0.237335	-0.240063	-0.215871	-0.258896	-0.340591	-0.313346	-0.273005	-0.599834	-0.298514	-0.139222	-0.238557	-0.322529	-0.383026	-0.466722	-0.361284	-0.344807	-0.210718	-0.213758	-0.227431	-0.347136	-0.163804	-0.289753	-0.323166	-0.356743	-0.386643	0.0239089	-0.0734048	-0.0150984	0.0588696	-0.129837	0.130998	0.318044	0.213696	0.184517	0.150713	0.191453	0.0308121	0.0592916	0.248353	-0.0102779	0.0336659	0.107121	-0.0323516	0.00729806	-0.255965	0	0.0329326	0.325225	0.25755	-0.100522	0.138911	0.224078	0.157833	-0.171982	-0.201054	-0.0582781	0.0285291	-0.0546044	-0.204592	-0.420194	0.110886	0.128782	-0.040021	-0.178836	-0.262656	-0.186605	-0.3715	-0.0857553	-0.154021	-0.0628892	0.106752	-0.28682	-0.257817	-0.10258	0.528063	0.0129019	-0.0228147	-0.199193	0.168135	-0.00914467	0.290556	-0.0753967	-0.134475	-0.109697	0.224624	-0.0660424	-0.148627	-0.17479	-0.157071	-0.175065	-0.127698	-0.157289	-0.108582	-0.0188574	-0.0827341	-0.205216	-0.303745	-0.346786	-0.342095	-0.277558	-0.207764	-0.203649	-0.251738	-0.289291	-0.149485	-0.26042	0.0705162	-0.104663	-0.154976	-0.0103991	-0.141136	-0.0741765	-0.0374568	-0.0583645	-0.038619	-0.0239212	0.190834	0.123474	0.294456	0.186169	-0.131634	-0.064424	0.0495803	-0.0122873	0.17808	-0.30178	-0.128624	-0.0665085	-0.0958955	0.0311211	0.0606726	0.0245632	-0.0187881	-0.00313527	0.189026	0.234703	0.0620118	-0.0624309	-0.0922249	0.0242541	-0.0018545	-0.116955	-0.147253	-0.0550816	-0.0999276	-0.046928	-0.00646027	0.0383107	0.148321	0.0801101	0.14258	0.0846571	-0.127644	-0.170959	-0.0638338	0.0963277	0.0882792	-0.0741256	0.0443155	0.0983221	0.104878	-0.0935167	-0.0292345	-0.019499	-0.156933	-0.0420289	-0.0798343	0.075548	-0.0365587	-0.0396326	-0.0513152	-0.0619571	-0.110413	-0.109693	0.0742117	-0.223935	-0.142011	-0.157626	-0.0334151	-0.102103	-0.155761	-0.14127	-0.163739	-0.149615	-0.27919	-0.261376	-0.232843	-0.31783	-0.261527	-0.105371	0.225054	0.112166	-0.173107	-0.0356277	-0.120169	-0.00739881	0.130714	0.270856	0.180148	0.0156871	0.0463888	0.43713	0.23386	0.0198011	0.0987262	0.0966166	0.105993	0.425225	0.394419	0.221515	0.274775	0.0919232	0.13909	0.0461904	-0.103041	-0.0388329	0.0402245	-0.343591	0.112669	0.0227989	0.264002	-0.048009	-0.0221628	0.172981	0.182939	-0.0649976	-0.12089	-0.116814	-0.157743	-0.114947	-0.130491	0.131465	-0.0329014	0.0995872	0.0807233	-0.00873085	0.0130889	-0.178603	0.00469158	0.0793302	-0.00839257	0.31141	0.15392	0.0209481	0.0872791	0.195353	0.126581	0.0960247	0.182612	-0.0258037	0.0943484	-0.0102092	0.133938	0.0267895	0.054412	0.0800647	-0.00710654	-0.117083	0.0524386	0.0661884	0.0668127	0.083485	0.303463	0.135902	0.255176	0.24212	-0.0143558	0.024302	0.0643267	0.128427	0.230098	-0.0498167	0.00552504	-0.120562	0.0383196	-0.0312371	-0.120175	-0.122594	0.110702	-0.0712609	-0.00262383	-0.0589804	-0.112644	0.0192096	0.0466237	0.360425	0.0472162	0.45036	0.652304	0.63565	0.480032	0.615641	0.756634	0.613046	0.541396	0.50027	0.154295	0.209023	0.591366	0.574173	0.512016	0.436483	0.404182	0.345322	0.401496	0.256831	0.274488	0.433247	0.243398	0.414472	0.378253	0.437487	NaN	0.731621	0.828957	0.758929	0.691693	0.715631	0.820915	0.887554	0.716897	0.566219	0.469952	-0.00957798	0.114401	-0.0837234	-0.0849096	-0.129535	-0.148133	0.0664524	0.0897283	-0.0223172	-0.27854	0.0173624	-0.0542158	0.143633	-0.0351284	0.0837231	0.269948	0.0377807	0.109119	-0.156294	0.32951	0.349919	0.0154058	0.0911298	0.0486812	0.292398	0.0360062	0.12513	0.0456158	-0.0491985	0.203851	0.205014	0.5478	0.416391	0.3229	0.295533	0.490946	0.0978889	0.0415692	0.413873	0.320806	0.349673	0.2192	0.36293	0.153207	0.206505	0.0888797	-0.0991274	0.119507	0.156206	0.137387	-0.0722504	0.304679	0.161041	Cluster 19	RAN	P62826;F5H018;B5MDF5;J3KQE5;H0YFC6;B4DV51
	-0.0522866	0.408373	0.456451	0.782436	-0.262663	-0.424611	0.193988	-0.0488377	0.197297	0.636932	0.360994	0.288489	0.283838	-0.00830173	-0.083069	0.826235	0.163973	0.449442	0.388846	-0.553519	-0.282622	0.13056	-0.121237	0.358392	0.0801507	0.14139	0.391264	0.432061	0.130461	0.155729	0.040781	0.109898	0.4752	0.198797	0.71289	-0.0333266	0.409812	0.137835	0.090163	0.00554326	0.389164	0.066166	0.0964304	-0.00493803	0.248944	0.326754	-0.101457	0.392999	0.14995	0.626269	-0.474928	-0.4872	0.74596	0.221839	0.0886551	-0.11949	-0.112762	-0.226413	0.793275	-0.0289647	0.161376	0.180296	-0.0319537	0.335923	0.200868	0.306483	0.33513	-0.0811007	-0.0643633	0.278915	-0.101389	0.426175	-0.538157	0.0126293	0.638006	-0.122652	-0.0502282	0.335122	0.575109	0.711221	0.08812	-0.0259966	-0.289581	0.305212	0.297325	-0.02404	-0.179387	0.269181	-0.333953	0.50574	0.0468318	-0.0542555	-0.142272	-0.245247	0.538606	0.63119	0.347662	0.38113	0.0624876	-0.010407	-0.202024	-0.0180351	0.101739	-0.441301	-0.275574	0.0345143	0.0684319	0.162464	-0.0183918	-0.070863	0.0863653	-0.0663366	0.0412518	0.200075	0.212718	-0.159059	-0.132535	-0.23446	0.0133254	0.00639743	0.0235311	-0.0194832	-0.292486	-0.097533	-0.209075	-0.127815	-0.202636	-0.204399	-0.374889	-0.236531	0.0447386	-0.0853227	-0.196017	-0.157838	-0.256912	-0.0985171	-0.0719214	0.182456	0.0368235	-0.00308405	-0.141062	-0.54256	-0.304291	-0.143435	-0.230498	-0.239299	-0.175279	-0.220611	-0.204138	-0.367758	-0.292855	-0.253076	-0.408438	-0.186387	-0.0182779	-0.126105	-0.240051	-0.257211	-0.416951	-0.252652	-0.24676	-0.127643	-0.0943154	-0.0760208	-0.149866	-0.148793	-0.214548	-0.225111	-0.209064	-0.233648	0.31086	0.299253	0.0899362	0.0803368	-0.0354199	-0.0319347	0.280844	0.0170095	0.200358	0.125844	0.132525	0.0659381	0.00753882	0.0267845	-0.0137487	0.0298273	0.0411563	-0.0188762	-0.0049127	0.355927	0.58424	-0.129662	0.246288	-0.171118	-0.06495	0.260188	0.293713	0.157574	-0.100588	-0.0757532	-0.167347	-0.141865	0.0979753	0.208427	0.0734413	0.284557	0.305997	0.191392	0.121474	-0.0671682	-0.0497223	0.156046	-0.0325003	-0.137781	-0.0545518	0.0316782	-0.23905	-0.0241019	0.21733	0.549695	-0.0137866	0.0148305	-0.0615151	0.195128	0.0606868	0.00721503	-0.107151	0.2088	0.123252	0.162235	-0.102322	-0.113498	-0.175935	-0.122359	-0.139716	-0.114713	-0.161754	-0.0673504	-0.0111801	-0.0754275	-0.401817	-0.289864	-0.293725	-0.358067	-0.314767	-0.211845	-0.256216	-0.0435748	-0.212487	-0.240865	-0.2055	0.12086	-0.000205631	-0.0853448	-0.0487176	0.00130558	-0.0716207	0.0198668	-0.0198881	-0.0289371	0.206243	0.153196	0.233406	-0.0277605	0.254259	-0.0375827	0.0104731	-0.0645781	0.0378686	0.131373	-0.0391034	-0.100424	-0.0941633	-0.0632591	0.00192294	-0.0787991	-0.0730254	-0.00998214	-0.174398	0.059383	0.187368	0.0789223	-0.0796507	-0.109796	-0.027682	-0.145511	-0.053947	-0.11654	-0.0428041	-0.10571	-0.0548569	-0.0593348	0.071037	0.0921309	-0.00979425	0.0880663	0.0114711	-0.180079	-0.101537	-0.00910399	0.1257	0.0863286	-0.102598	0.0621439	0.112217	0.0966503	-0.0620542	-0.0494185	-0.0204341	-0.18512	-0.0920618	-0.106159	-0.0197788	0.0047706	-0.0199368	-0.124194	-0.169984	-0.0768094	-0.100879	0.113058	-0.24378	-0.104103	-0.0969716	-0.20377	0.0386779	-0.123828	-0.0721551	-0.155925	-0.0281867	-0.233972	-0.187257	-0.175864	-0.203818	-0.153481	-0.0225722	0.172979	0.102251	-0.0175675	0.0190644	0.022151	0.0947699	0.0851015	0.164941	0.146598	0.0876012	0.125785	0.432132	0.0654457	-0.0725601	0.233547	-0.0247063	0.151228	0.0558516	0.137618	0.184225	0.0376111	0.0197617	0.213047	0.120812	0.0145006	-0.0596452	0.0595429	-0.102665	-0.0051918	-0.0678688	0.0511321	0.0831076	-0.0170924	0.0387659	-0.00355286	-0.0898056	-0.0711697	-0.0617553	-0.12542	-0.272478	-0.0433873	0.0620632	0.0484293	0.0878754	0.072277	0.0418394	-0.0569049	-0.205665	-0.129018	0.0456797	-0.0767927	0.207654	0.0356748	-0.0571651	-0.0229054	0.131786	0.0142836	0.136965	0.0322021	-0.0101847	0.147934	0.078126	-0.0101527	-0.0222916	-0.019366	0.0546512	0.157666	0.0242952	-0.152907	0.119662	0.185183	0.0555627	0.0482534	0.006871	0.2451	0.0572774	0.0157454	-0.0737092	-0.0752664	-0.004683	0.0560497	0.0469344	0.0196936	-0.0312847	0.0225666	-0.0813467	-0.0544576	-0.053745	-0.0439114	-0.062121	0.0185035	0.117961	-0.00547685	-0.0303341	0.0934143	0.349268	0.0740912	0.0937989	0.413321	0.524723	0.620491	0.342087	0.325106	0.215239	0.366741	0.369337	0.303165	0.188125	0.482801	0.377843	0.437777	0.359531	0.263456	0.491255	0.380978	0.277245	0.374792	0.287273	0.254224	0.195566	0.25776	0.179156	0.731621	NaN	0.816419	0.796582	0.711071	0.639362	0.770385	0.826005	0.441991	0.204431	0.277276	0.0854259	0.112842	-0.0642524	-0.0986685	-0.165222	-0.164851	0.0799319	0.000197125	-0.102811	-0.199443	0.13277	-0.051117	0.0145576	0.00919276	0.00516731	0.0982835	-0.0240336	-0.115345	-0.290358	0.0935754	0.189974	0.143909	-0.0978976	0.133151	0.208453	0.055869	-0.0504547	-0.0858293	-0.082709	-0.00158095	0.118716	0.404063	0.190858	0.245364	0.233299	0.287043	0.0649359	0.113139	0.344625	0.243544	0.503187	0.106692	0.195541	0.0662617	0.153648	0.141501	0.0200725	-0.0258584	0.203602	0.159204	-0.0433836	0.023681	-0.143301	Cluster 19	ATP6V1A	P38606;P38606-2;C9JA17;C9JVW8
	0.129241	0.293125	0.14454	0.231917	0.113188	-0.138575	-0.0128643	0.114366	0.673434	0.527381	0.305068	0.151631	0.367067	0.193876	-0.307079	-0.165312	0.155306	-0.0176674	0.705098	0.0721377	0.479832	0.0550061	0.101919	0.311535	-0.0561218	0.100934	0.0299503	0.237028	-0.120501	0.204616	0.334666	0.251185	0.566185	-0.0304103	0.565575	-0.616952	-0.284459	0.809033	0.522291	-0.0689501	0.121008	0.0143896	-0.0309696	-0.0135002	0.386666	0.244609	0.208466	0.387181	0.209549	-0.0155729	-0.258791	0.115324	0.589637	0.430461	0.0461514	-0.0508954	0.0419248	0.107232	0.470861	-0.0950771	-0.698732	0.337957	0.0641976	-0.224705	-0.131453	-0.0997088	0.234173	-0.33289	-0.466307	-0.449557	0.322518	0.248401	-0.163154	0.0236801	-0.106253	-0.108453	0.107979	0.294279	0.606316	0.378067	0.229005	-0.0712869	0.0119013	7.355e-05	0.113321	0.0401091	0.0566833	0.407752	-0.133707	0.372595	0.635285	-0.168332	-0.246309	-0.0540633	0.435169	0.458425	0.0461153	0.362864	-0.20756	-0.0326181	-0.094764	-0.00735534	-0.2363	-0.264318	-0.171056	-0.328376	-0.140851	0.122839	-0.0653172	0.00437821	-0.0312894	-0.0927191	0.110898	0.224992	0.249322	0.0235858	-0.109859	-0.193983	0.0342717	-0.0374176	0.0542155	-0.151831	-0.290394	-0.125944	-0.132332	0.0722382	-0.350787	-0.425053	-0.463727	-0.0565203	0.11647	-0.110592	-0.290719	-0.203012	-0.178504	0.125906	-0.0659743	0.0273702	-0.0234342	-0.189361	-0.0376406	-0.522878	-0.399127	-0.139528	-0.30011	-0.319107	-0.292678	-0.37462	-0.316144	-0.291276	-0.296536	-0.293424	-0.608182	-0.419093	-0.0446651	-0.175711	-0.376017	-0.305078	-0.38935	-0.362106	-0.300868	-0.196551	-0.176828	-0.247622	-0.310802	-0.137667	-0.340122	-0.283263	-0.31383	-0.350606	-0.0014289	0.295587	0.0203461	-0.0551368	0.0172455	0.260519	-0.0640676	-0.0589917	0.153683	0.272345	0.15796	-0.114478	-0.0154942	0.167384	0.125208	0.0438811	0.000736501	-0.141429	-0.111012	0.173237	0.194217	0.188523	0.459636	-0.0473458	0.0458378	0.237858	0.391095	-0.0505901	0.315919	0.0967841	-0.178574	0.206029	0.0520998	0.322973	-0.042495	0.255078	0.282527	0.140264	0.145029	-0.0639236	-0.203455	-0.0613833	0.0908202	-0.0847256	-0.0630626	0.0207823	-0.0225875	-0.214279	0.269758	0.196303	0.0902125	-0.0429306	0.102111	0.388538	0.0576836	-0.0335666	0.120865	0.103685	-0.013058	0.283621	-0.00326048	-0.0618488	-0.161329	-0.0757435	-0.118867	0.00723348	-0.0855426	-0.0555448	-0.129138	-0.081237	-0.218642	-0.271865	-0.182336	-0.290807	-0.187135	-0.0911692	-0.230297	-0.156986	-0.212912	-0.221789	-0.192677	-0.0838285	-0.156456	-0.231715	-0.0883462	-0.215821	-0.0348378	-0.113959	-0.11369	-0.0863796	0.0769864	0.0125253	-0.256119	0.0166074	0.233657	-0.031985	0.198421	-0.0676316	-0.208842	-0.00180036	-0.23294	-0.209078	-0.165314	-0.101672	-0.0320869	-0.0973865	-0.132399	0.0622497	-0.0447425	0.00999164	-0.0272472	-0.0723152	-0.16781	-0.180869	-0.120252	-0.238461	-0.185705	-0.175384	-0.129514	-0.148397	-0.103419	0.115057	-0.0273239	0.0580575	-0.0451965	0.0248864	-0.0369945	-0.0593488	-0.185757	-0.049691	-0.0273825	0.014857	-0.0208458	0.0202429	0.0453663	0.0479865	-0.0482532	-0.0239705	-0.0522327	-0.105648	-0.149469	-0.107042	-0.0615869	-0.0950961	-0.134031	-0.180748	-0.0532797	-0.120965	-0.0910056	-0.0271146	-0.0906709	0.0421624	-0.127536	-0.0743378	-0.115152	-0.148915	-0.0605515	-0.171335	-0.0703172	-0.198478	-0.146337	-0.145146	-0.210165	-0.0451634	-0.061106	-0.0196299	0.123761	0.026576	-0.0082128	-0.0249764	0.177471	-0.0224619	0.174541	0.0113775	0.256696	0.0567229	0.483882	0.0428068	0.133342	0.0792543	0.0021658	0.122578	0.145969	0.330018	0.381142	0.190142	0.233714	0.166725	0.0699474	0.0196393	-0.0165369	0.0396821	-0.0155945	0.0849898	0.0679308	0.0151716	-0.0686816	-0.0865434	-0.00279506	0.0148319	-0.145321	-0.102915	-0.123155	-0.150743	-0.0983782	-0.0598346	-0.0128597	-0.0968068	-0.0380734	-0.0473768	-0.135455	-0.076893	-0.0445156	-0.0600048	0.0306837	-0.0750241	0.118788	-0.0678098	-0.176325	-0.120984	0.0594669	0.00202338	0.061265	0.0873923	-0.0544801	-0.036833	-0.0605611	0.0986748	0.167948	-0.0201069	-0.0390492	-0.115724	0.0688573	-0.0357028	0.136823	-0.00139276	-0.0589888	0.150614	-0.0424326	0.242047	0.116491	-0.0117768	0.0453609	0.150751	0.208718	0.0918467	0.0373897	0.180864	-0.0914021	-0.0151829	0.0915596	0.00330122	-0.138819	-0.112767	-0.155664	0.0194426	0.196414	-0.0912848	0.018024	-0.213113	0.256957	0.163083	0.303882	0.713627	0.510272	0.727147	0.283882	0.322704	0.590226	0.426449	0.2746	0.219951	0.24525	0.57826	0.440116	0.41796	0.372752	0.420973	0.599207	0.3112	0.165984	0.197885	0.238828	0.312588	0.312244	0.211154	0.270265	0.828957	0.816419	NaN	0.942658	0.806377	0.546942	0.842779	0.839059	0.585657	0.565235	0.443139	0.37457	-0.0484358	0.0456364	0.0132674	-0.077371	-0.0388576	0.145366	0.148151	-0.0569292	-0.225592	-0.126571	0.111018	0.279318	0.0120871	0.166788	0.350072	0.233281	0.0870735	-0.142428	0.339208	0.314609	-0.0318984	0.0279559	0.123077	0.475056	0.169321	0.145973	0.364985	-0.0712232	0.0994635	0.181979	0.586604	0.501562	0.351192	0.310943	0.385338	-0.00420292	-0.0427158	0.359086	0.326678	0.36818	0.211902	0.25611	-0.1	0.108753	0.0763207	0.0503551	-0.0509739	0.232868	0.164652	-0.0114532	0.170364	-0.0201444	Cluster 19	SPTAN1	Q13813;Q13813-3;Q13813-2;A0A0D9SF54;A0A0D9SGF6;A0A0D9SFH4;A0A0D9SFF6
	0.0808516	0.0715019	0.170921	0.101926	-0.288928	-0.15881	-0.0875564	-0.105658	0.391997	0.508939	0.0249927	0.0470303	0.391038	0.337603	-0.0354989	-0.0214225	0.201844	-0.0697848	0.220301	-0.174651	0.238403	0.28659	0.01633	0.183523	0.252554	-0.0965708	-0.0813436	0.0798699	-0.0677984	-0.0593687	-0.106963	-0.18355	0.233327	0.252038	0.623326	-0.605576	0.430329	0.192141	0.293342	-0.0746869	0.229205	-0.0563252	0.0101615	-0.0383353	-0.147224	0.0211902	-0.193742	0.214377	0.0708921	-0.00782775	-0.377321	-0.38582	0.602125	0.366624	0.205562	-0.0806234	0.127993	0.0863129	0.60046	0.000631703	-0.134424	0.236862	0.214433	-0.369369	0.370437	-0.0388167	0.492853	-0.425239	-0.260685	-0.351619	0.237967	0.264731	-0.397003	0.0351004	-0.124096	-0.058781	-0.0611838	0.389461	0.510927	0.152838	-0.0458011	-0.154587	-0.0605905	0.423056	0.0786866	0.314685	0.00165398	0.20311	-0.330664	0.416479	0.396493	0.0122441	-0.109082	0.0182889	0.543961	0.332266	0.108169	0.162132	-0.0418141	-0.0945321	-0.17063	0.153544	-0.0551397	-0.541318	-0.21252	-0.0134804	0.0407286	0.118944	-0.0575975	-0.0135683	0.00436056	-0.0833668	0.060396	0.282459	0.283546	-0.00164249	-0.0395625	-0.249019	0.0678894	-0.0465205	0.0710123	-0.128962	-0.375903	-0.202824	-0.254924	-0.0936096	-0.375672	-0.461369	-0.440048	-0.0658382	0.149579	-0.106357	-0.293088	-0.18594	-0.297439	-0.0100927	-0.147764	0.00775733	-0.0845747	-0.122719	-0.196703	-0.589774	-0.368534	-0.0876717	-0.271258	-0.322843	-0.265515	-0.336471	-0.267125	-0.333662	-0.310991	-0.279084	-0.537607	-0.354839	-0.0841064	-0.0544933	-0.346461	-0.328837	-0.427637	-0.354694	-0.248074	-0.215437	-0.208161	-0.159939	-0.250364	-0.11348	-0.318601	-0.259464	-0.298465	-0.336905	0.0267092	0.332248	0.0300851	-0.136773	-0.0237205	-0.0844962	-0.041428	-0.00833135	-0.0509917	0.2656	-0.0263185	-0.185529	-0.0719483	0.200632	0.166241	0.0890429	-0.0566715	-0.128666	-0.070201	0.225059	-0.0173846	-0.0471148	0.185723	-0.103794	0.026286	0.365595	0.250403	0.122488	0.0736478	0.13212	-0.20166	-0.0869597	0.0293981	0.288987	-0.122615	0.205192	0.237094	0.0678399	-0.0131975	-0.0346272	-0.0921361	-0.0678792	0.00544245	-0.144361	-0.128475	0.0052778	-0.170028	-0.233955	0.224041	0.258548	0.11692	-0.232686	0.176734	0.299183	0.225167	-0.0888246	-0.120037	0.0606654	-0.0332566	0.234086	-0.00570495	-0.108461	-0.217049	-0.117675	-0.151869	-0.0398082	-0.142331	-0.156332	-0.0940637	-0.140397	-0.417147	-0.30161	-0.268319	-0.30914	-0.248228	-0.20714	-0.303466	-0.0817375	-0.139095	-0.172894	-0.143301	0.157496	-0.121645	-0.144544	0.0177177	-0.0945694	-0.00374902	-0.016647	-0.00136432	-0.0443928	-0.03002	-0.0480255	-0.0905367	0.207656	0.172178	-0.128267	-0.00319465	-0.118928	-0.209614	0.0548316	-0.249325	-0.226428	-0.132652	-0.0489548	-0.00923926	-0.0728228	-0.179683	0.017886	-0.0203604	0.0359096	0.0714765	-0.0350309	-0.13352	-0.216476	-0.0871945	-0.197077	-0.132382	-0.170249	-0.0702667	-0.119214	-0.112899	-0.0493274	0.064544	0.108807	0.0619309	0.061138	-0.0538173	0.00564838	-0.220857	0.00854688	0.0259265	0.0558735	0.0211885	0.0693058	0.0722959	0.0383263	-0.0386305	-0.0160639	-0.0553008	-0.039602	-0.0693666	-0.0413721	-0.0410868	-0.116619	-0.0561051	-0.181663	-0.0702015	-0.205228	-0.123823	-0.0297218	-0.0119021	0.045773	-0.10198	-0.146552	-0.0523841	-0.173511	-0.0797973	-0.229113	-0.102277	-0.212488	-0.242526	-0.226092	-0.272741	-0.063057	-0.046687	0.068662	0.202384	0.0594064	0.129662	0.0232652	0.10958	-0.0320781	0.169325	-0.0817836	0.22481	0.0900827	0.400553	0.0172771	-0.00249712	0.0468432	0.036244	0.0525354	0.0267716	0.247658	0.262665	0.151573	0.156913	0.298762	0.11187	0.151627	0.0317377	0.0460279	-0.0141209	0.0115097	-0.0913922	0.0376788	-0.0874607	-0.00154471	0.0787033	0.118173	-0.223977	-0.110782	-0.0985673	-0.140292	-0.170688	-0.110226	0.0732842	-0.0496056	0.0554717	0.0141441	-0.106482	-0.00697225	-0.0948845	-0.207796	-0.0105919	-0.0142268	0.111512	-0.0407243	-0.19255	-0.126038	0.12459	-0.0415961	0.0323332	3.69379e-06	-0.0268804	-0.0148887	-0.105164	0.106283	0.200182	-0.0507477	-0.0119826	-0.0311316	0.0658391	-0.0821218	-0.0268691	0.000528371	0.0159064	0.155821	0.0952418	0.267506	0.105267	-0.0652913	0.160462	0.144027	0.204625	0.147874	0.158263	0.180894	0.0788488	-0.0104794	-0.0104322	-0.00145133	-0.14507	-0.120353	-0.170341	0.0641222	0.154702	-0.0614909	0.0185729	0.0293597	-0.257243	0.0900779	0.177357	0.428646	0.461189	0.513295	0.36902	0.258393	0.576503	0.473937	0.359951	0.256612	0.22167	0.540566	0.41917	0.449957	0.399826	0.378881	0.564875	0.282848	0.116665	0.21724	0.161093	0.408202	0.313145	0.231354	0.170703	0.758929	0.796582	0.942658	NaN	0.763397	0.50094	0.779652	0.782113	0.545718	0.411783	0.479835	0.104265	-0.182879	0.151132	0.0727681	-0.0352444	-0.0516315	0.0169255	0.152155	-0.00981505	-0.134552	0.00611515	0.156271	0.178837	-0.0990225	0.0534409	0.347146	0.0599984	0.0445698	-0.0817652	0.269439	0.297295	-0.0060364	0.040093	0.173666	0.45011	0.219938	0.0879779	0.372757	-0.0463174	0.0182342	0.131738	0.474298	0.367104	0.235914	0.284578	0.280417	0.118067	0.0924968	0.327326	0.255899	0.369175	0.226881	0.220965	-0.0374474	0.154997	0.0965761	0.0346537	-0.0433585	0.214948	0.0905514	-0.0269623	0.170207	-0.0350899	Cluster 19	COPE	O14579;O14579-2;A0A087X0I4;M0QXB4;M0R061;O14579-3
	-0.122715	0.135876	0.0839274	0.256627	0.00257121	-0.170855	-0.0526744	0.275222	0.163882	0.226897	0.161785	0.121799	0.232282	0.225513	0.00242772	-0.224077	0.0300613	-0.109452	0.08176	-0.303788	-0.0127168	0.287119	0.105828	0.156454	-0.0814119	0.082111	0.0806292	-0.0156581	-0.0915872	-0.00308452	-0.0179877	-0.0174354	0.212748	-0.10492	0.593258	-0.227767	0.3024	0.237326	-0.0109132	0.291398	0.39167	0.0738693	-0.104999	0.0367919	-0.0558628	0.105266	-0.0414408	0.176002	-0.168565	0.389273	-0.295764	-0.208391	0.313341	0.247301	0.0271612	-0.0875929	0.0375859	0.128698	0.355252	-0.116526	0.00630891	-0.208119	0.0395111	-0.265611	0.0200371	0.0138666	0.0826593	-0.140301	-0.00614077	-0.228554	0.228909	0.156861	-0.0926985	0.136371	-0.0960734	0.100379	0.0136805	0.178724	0.380029	0.134912	0.0731912	0.116548	-0.00233707	0.0526411	0.147847	0.0906037	-0.124573	0.164433	-0.155958	0.312144	0.00528121	-0.107711	-0.012361	-0.123518	0.279918	0.195422	0.206668	0.18347	-0.196205	0.0986122	-0.100496	0.0340474	-0.0978852	-0.486326	-0.0883304	-0.211532	-0.0678533	0.0541452	-0.0301616	0.0744562	0.0788213	0.0315878	0.15536	0.236512	0.2201	0.00207192	-0.0969781	-0.135908	0.0630284	0.0363505	0.0581165	-0.0395505	-0.271184	-0.0763202	-0.115105	-0.0136849	-0.279575	-0.330818	-0.394459	-0.123479	-0.00197179	-0.120699	-0.179078	-0.102492	-0.104843	-0.0160576	-0.0402204	0.0912513	-0.0342445	-0.064733	-0.105426	-0.540244	-0.301745	-0.147434	-0.207784	-0.19512	-0.164952	-0.24946	-0.16617	-0.229009	-0.135522	-0.0994965	-0.383577	-0.262178	-0.119837	-0.100623	-0.197283	-0.198941	-0.265529	-0.243056	-0.168382	-0.111266	-0.113742	-0.0992406	-0.187831	-0.0986916	-0.248831	-0.163302	-0.201297	-0.246841	-0.0217158	0.161846	-0.127049	0.0906928	-0.00436431	0.00429477	-0.0189198	0.00223765	0.115597	0.167206	-0.0354997	-0.0289867	-0.0388137	0.11823	0.084431	0.0578651	0.00734778	-0.0852768	-0.0408365	0.13293	0.251835	0.111539	0.0640907	0.248227	0.0030871	0.126806	0.173874	0.038747	-0.0138043	-0.0625834	-0.16536	0.125739	0.181284	0.169767	-0.0198006	0.161074	0.182493	0.0646556	0.0194546	0.0115416	-0.0368952	-0.0101508	0.0278561	-0.127418	-0.0709291	0.0332104	0.0157423	-0.0647299	-0.125088	0.189276	0.0814888	-0.107188	0.00988726	0.202744	0.201961	-0.0430958	-0.0529879	-0.0342761	0.0179993	0.0842732	-0.0808835	-0.074596	-0.179777	-0.0609302	-0.0984588	-0.112626	-0.0877482	-0.177284	-0.0498248	-0.130025	-0.247145	-0.253516	-0.245023	-0.288892	-0.251301	-0.207426	-0.237505	-0.00533533	-0.0897044	-0.147704	-0.169162	0.10227	-0.0342704	-0.131056	-0.0690628	-0.0625027	-0.0531892	-0.0470378	-0.0389569	-0.078997	0.0749825	0.072563	-0.0997818	0.0293638	0.044174	-0.036851	-0.0622241	-0.122618	-0.219044	0.00656523	-0.203719	-0.225684	-0.183838	-0.17713	-0.115492	-0.143406	-0.161095	-0.150022	-0.147444	-0.0633601	-0.0571404	-0.074368	-0.15456	-0.226333	-0.189347	-0.227748	-0.203889	-0.200307	-0.0934837	-0.181052	-0.190973	0.0601971	0.0185899	0.000775415	-0.0328694	-0.00214604	-0.131302	-0.0859141	-0.157919	-0.0621046	-0.00829166	-0.0159949	-0.101865	-0.0408335	0.0502952	-0.0265179	-0.142337	-0.0843162	-0.0582309	-0.143487	-0.161853	-0.125359	-0.0779245	-0.0858653	-0.108262	-0.215504	-0.184506	-0.179143	-0.164247	0.0426832	-0.0894639	-0.0284398	-0.0742535	-0.181114	-0.0520817	-0.119388	-0.118862	-0.123406	-0.0839756	-0.156176	-0.111322	-0.113207	-0.198238	0.000779969	-0.144979	0.0301535	0.139916	-0.033014	0.0315126	0.00336853	0.11333	-0.0467653	0.12772	-0.0410408	0.151846	0.0138236	0.388013	0.0705289	0.0752726	0.110614	0.00115667	0.117362	0.0895224	0.186422	0.2134	0.0925578	0.0659925	0.169762	0.0918184	0.00823687	0.0307132	0.0341876	-0.0504766	-0.0655656	-0.0399297	-0.0743828	-0.106018	-0.111414	-0.0748721	0.01637	-0.173997	-0.111391	-0.171108	-0.160783	-0.205936	-0.0698438	0.0248215	-0.036435	0.0133855	-0.0342534	-0.124399	-0.0292871	-0.121788	-0.140235	0.0321517	-0.0476095	-0.00243604	-0.0402191	-0.149272	-0.195272	0.0334273	-0.0770612	0.00206394	-0.063387	-0.0729641	-0.000763026	-0.11549	0.028521	0.0330065	-0.0378978	0.0059745	0.00288172	-0.0133641	-0.0750705	-0.00447928	-0.0405557	-0.0415983	0.0629636	-0.0221971	0.142616	-0.0202558	-0.0899255	-0.0628439	-0.0582527	0.000108484	0.0103735	-0.00885777	-0.0101977	-0.0561805	-0.071966	-0.0647825	-0.0856259	-0.146445	-0.166186	-0.171356	-0.0661248	-0.0512282	-0.0698443	-0.0210968	0.0454155	0.181608	0.101658	0.116746	0.469867	0.480885	0.393395	0.361747	0.42974	0.541282	0.37377	0.301388	0.28214	0.205886	0.459609	0.327386	0.391346	0.367194	0.425103	0.442302	0.287231	0.142424	0.199876	0.136714	0.257731	0.275935	0.223918	0.160312	0.691693	0.711071	0.806377	0.763397	NaN	0.587929	0.716117	0.705153	0.458631	0.373275	0.252468	0.00369781	-0.0101104	-0.12949	0.020431	-0.0951829	-0.0548192	0.0533333	0.0851829	-0.02362	-0.153245	-0.0207708	0.0718176	0.137124	-0.0263637	0.0601015	0.18004	0.0700354	0.0775706	-0.0828056	0.250769	0.297666	0.0899918	-0.00382069	0.0835007	0.278784	0.11722	0.0331407	0.133696	0.0366494	0.094261	0.200935	0.404679	0.282416	0.188611	0.312453	0.267619	0.12983	0.102255	0.311354	0.28034	0.343244	0.28794	0.273566	0.0472046	0.175044	0.13481	0.0756366	0.0382129	0.180883	0.0960731	0.0800758	0.11029	-0.058042	Cluster 19	TOR3A	Q9H497;Q9H497-3
	0.309363	0.387254	-0.0720255	0.092273	-0.211607	-0.372019	0.0863655	0.0230526	0.0836681	0.158879	0.00143732	0.053353	0.0519957	-0.0275668	-0.159159	-0.0292443	0.0488966	-0.0195251	0.192885	-0.270277	0.18433	0.327344	-0.0115772	0.402651	0.011361	0.282194	0.297959	0.201662	0.165712	0.0858443	0.0940102	0.110552	0.124939	0.200043	0.601199	-0.125665	0.268907	0.252213	-0.162227	0.266339	0.202567	0.0128182	-0.211279	0.226317	-0.205624	0.15288	-0.138224	0.301083	0.105311	0.321333	-0.170231	-0.200042	0.143876	0.228066	0.228504	-0.108899	0.0409226	0.399244	0.586102	-0.109644	-0.125244	0.186109	0.0984937	-0.0644627	0.00684236	0.24017	0.1665	-0.172903	-0.121831	-0.0352398	0.0410019	0.262523	-0.00153194	0.195681	-0.0196518	-0.0149257	0.0784069	0.2552	0.328253	0.0487401	0.165458	0.0607902	0.0472776	-0.163989	0.26143	-0.125327	-0.0133879	0.0548966	-0.175993	0.399561	-0.00245065	-0.125514	-0.0307511	-0.265779	0.381753	0.135316	0.175989	0.150426	-0.144322	0.0309645	-0.0374644	-0.205259	-0.0337922	-0.398328	-0.0977223	-0.0449327	-0.0960206	-0.118006	-0.0926773	0.098359	0.0131195	-0.136925	-0.0203003	0.112893	0.0914204	-0.0520494	-0.222481	-0.206453	0.00965464	-0.0214922	0.0360824	-0.079092	-0.269529	-0.0591198	-0.161306	-0.0290282	-0.29223	-0.292514	-0.476114	-0.350734	-0.223177	-0.167162	-0.195787	-0.0631009	-0.13222	-0.0991855	-0.121773	-0.0174879	-0.10645	-0.0193438	-0.130621	-0.475362	-0.394379	-0.277032	-0.202712	-0.206376	-0.253698	-0.24675	-0.218809	-0.247095	-0.190581	-0.218373	-0.392571	-0.126856	-0.116914	-0.156413	-0.18894	-0.217573	-0.310095	-0.271235	-0.149617	-0.061827	-0.0815741	-0.080746	-0.183471	-0.0968292	-0.194557	-0.146625	-0.207881	-0.235067	0.129476	0.156047	0.0164728	0.0980974	-0.0933076	0.0590096	0.0404819	0.111586	0.294744	0.120426	0.01225	0.0975731	0.00200417	0.156836	-0.0718176	0.0488556	0.0720185	-0.060161	-0.0119491	0.0439195	0.28008	0.0187456	0.110689	0.527454	0.00834412	0.0707147	0.253875	0.0664667	-0.07382	-0.104784	-0.0286639	0.0571056	0.0720154	0.150969	-0.10874	0.203173	0.203906	0.0908262	-0.0179656	-0.0743081	-0.0621291	-0.0746579	-0.131817	-0.202483	-0.054889	-0.00159405	-0.0843232	-0.11823	-0.140587	0.244146	0.202982	0.160283	-0.039073	0.0527305	0.0824039	0.0684259	0.0501544	-0.0281379	0.10094	0.148825	0.19504	-0.0501793	-0.17909	-0.039962	-0.0831686	-0.126875	-0.0485517	-0.240365	-0.0261566	-0.159579	-0.191227	-0.206891	-0.259653	-0.275387	-0.245445	-0.220756	-0.20603	-0.0251795	-0.0443871	-0.128649	-0.167015	0.0451031	0.0967487	-0.139086	0.0113455	0.0552117	-0.0948682	-0.0189695	-0.0143394	-0.0326796	0.0283559	0.18629	-0.0272138	0.0101162	-0.0639367	-0.064689	-0.154868	-0.139567	-0.0869702	0.169872	-0.0468609	0.0504946	-0.096832	-0.146239	-0.0302877	0.01347	-0.01269	-0.0129929	-0.0474674	0.119888	0.0973406	0.0633596	-0.0443405	-0.12472	-0.0413852	-0.00786303	-0.0595179	-0.109366	-0.0554408	-0.0959142	-0.127493	-0.0255209	0.0162068	0.0658769	0.0481169	0.0432521	-0.023328	-0.147404	-0.0450545	-0.0669929	-0.00876607	-0.0259712	-0.180863	-0.095307	0.000446664	-0.00575072	-0.171433	-0.104335	-0.0645192	-0.227887	-0.0956708	-0.117905	-0.0206433	-0.0729215	-0.0794114	-0.138975	-0.100021	-0.100846	-0.176664	0.0979819	-0.168926	-0.107768	-0.0476147	-0.0881426	-0.101858	-0.109564	-0.167223	-0.112336	-0.038399	-0.125299	-0.122391	-0.114172	-0.185999	0.0993658	-0.216968	0.109191	0.123038	-0.112708	0.00324279	-0.0114022	0.102153	-0.0533956	0.184661	0.0309817	0.125797	0.0250203	0.327693	0.123578	0.0572986	0.0975335	0.0761484	0.217186	0.401136	0.312635	0.0951448	0.154182	0.105122	0.0720116	0.0748079	-0.0134276	0.0222578	-0.0197922	-0.0264431	-0.0347767	-0.0994917	0.0978593	-0.0520807	-0.0329864	-0.00585001	0.0932391	-0.119569	-0.0972612	-0.168672	-0.135183	-0.10826	-0.0251008	0.0668052	0.0821526	0.117684	0.0370507	0.0315822	-0.0310792	0.0250873	-0.0256734	0.03117	0.0415035	0.121853	0.105295	0.0126035	-0.059552	0.0514407	-0.0835382	0.118063	0.0224555	0.0235851	0.0311982	-0.0432783	0.10013	-0.0391621	0.0347318	0.0629519	0.0278078	-0.0813082	-0.0160659	-0.013152	0.137324	0.0078025	0.139257	0.0365752	0.0963343	0.0846141	0.0042894	-0.102376	-0.0908844	0.0265708	0.0754581	-0.127194	-0.109423	-0.0701833	-0.0804649	-0.0589594	-0.0674729	-0.0898444	0.043879	-0.045689	-0.0287343	-0.0658945	0.0414049	0.0268227	-0.0663588	0.115977	0.0476206	0.138076	0.672656	0.576705	0.391435	0.758192	0.831345	0.594908	0.439715	0.490092	0.289962	0.280331	0.499134	0.458512	0.456852	0.354235	0.436678	0.14187	0.335754	0.133347	0.194704	0.234036	0.194605	0.339787	0.381731	0.186498	0.715631	0.639362	0.546942	0.50094	0.587929	NaN	0.722506	0.740965	0.556183	0.378912	0.215722	0.122147	0.211179	-0.127411	-0.125007	-0.0989423	-0.107129	0.0943139	0.0901096	0.0193584	-0.154077	-0.0786494	-0.123987	0.102005	-0.0408831	0.0394012	0.0536537	0.0133813	0.095007	-0.111331	0.214683	0.293948	0.0587131	-0.0559516	0.0107895	0.0988105	0.0235465	0.0856729	0.0608607	-0.0306447	0.107311	0.163977	0.401344	0.284734	0.167125	0.3224	0.406088	0.14772	0.0459745	0.24729	0.171955	0.278891	0.273559	0.307997	0.0760753	0.133907	0.121655	-0.031476	0.0720543	0.124503	0.136087	0.0155243	0.232338	0.0434404	Cluster 19	ZNF652	Q9Y2D9;D6RF85
	0.456832	0.32077	0.0858061	0.131092	-0.248596	-0.432299	0.0158429	0.128668	0.17238	0.404999	0.0220148	0.028902	0.290537	0.241909	-0.311975	-0.109636	0.136078	-0.140896	0.135198	-0.215314	0.199638	0.355207	0.0798513	0.403667	-0.113034	0.0982462	0.0938774	0.0531512	0.0586031	0.0613762	0.0705819	0.116242	0.254183	0.104354	0.516576	-0.351483	0.403067	0.223304	-0.172009	0.127041	0.114274	0.0324278	-0.183109	0.0135497	-0.23918	0.130603	-0.101733	0.350907	0.164702	0.163367	-0.270455	-0.255018	0.36178	0.319898	0.192026	-0.0811867	0.080192	0.272841	0.525106	-0.0735077	0.00628869	0.209872	0.0984833	-0.217264	0.0069321	-0.0212208	0.0555969	-0.200269	-0.272456	-0.20851	0.17422	0.195341	-0.0511518	0.09798	-0.0518527	-0.000717368	0.108421	0.328588	0.459091	0.114091	0.18172	-0.0403297	0.129107	-0.00171714	0.0368685	0.086253	-0.0298103	0.108049	-0.180408	0.557072	0.0920239	-0.188462	-0.190472	-0.241102	0.335305	0.330909	0.227622	0.151479	-0.214064	0.103266	-0.117414	-0.0942594	-0.0761626	-0.393384	-0.169965	-0.0482468	-0.103293	0.0590078	-0.0691235	0.063713	0.0365819	-0.075474	0.0567809	0.195193	0.205851	0.000896113	-0.134925	-0.175427	0.0121982	0.00991945	0.0476122	-0.0537584	-0.292408	-0.117837	-0.165466	-0.0422123	-0.28272	-0.345406	-0.498525	-0.267167	-0.0956496	-0.151454	-0.261273	-0.1255	-0.182904	-0.0983875	-0.129041	0.0324813	-0.0932882	-0.0754952	-0.127364	-0.475883	-0.323997	-0.180923	-0.225089	-0.240086	-0.212384	-0.290183	-0.240548	-0.259928	-0.168479	-0.184378	-0.443839	-0.297396	-0.047997	-0.133333	-0.24475	-0.263365	-0.382224	-0.331653	-0.282582	-0.102986	-0.110033	-0.151822	-0.266912	-0.0899516	-0.252152	-0.19322	-0.247088	-0.274455	-0.00242375	0.155621	0.00398662	0.0716664	-0.0525624	0.0779777	0.0628961	0.0854132	0.154579	0.190606	0.0288948	-0.02052	-0.000257336	0.0919142	0.0324565	0.0365846	0.0725433	-0.0539994	-0.0123091	0.143188	0.266041	0.0612281	0.178196	0.22986	-0.00639074	0.104583	0.173605	0.0738919	0.100999	-0.0490175	-0.105869	0.0155739	0.0307193	0.121773	-0.174696	0.204071	0.213159	0.0859911	-0.0287569	-0.0836229	-0.0841311	-0.098447	-0.111345	-0.209701	-0.100937	-0.00273859	-0.166139	-0.132238	0.0113569	0.28879	0.202709	0.115038	0.0327891	0.198733	0.179625	0.0497011	0.0075373	-0.000339302	0.0507455	0.176951	0.075664	-0.0746062	-0.190378	-0.0660818	-0.0882422	-0.0591186	-0.0976585	-0.232579	-0.0547572	-0.186625	-0.242623	-0.28747	-0.30215	-0.332471	-0.275322	-0.210847	-0.227134	-0.107827	-0.177145	-0.236323	-0.203085	-0.0387479	-0.0428063	-0.169997	-0.0785359	-0.089773	-0.125215	-0.102494	-0.103749	-0.106744	0.0979867	0.0187603	-0.0223602	0.034399	0.0479947	0.0181915	-0.0730602	-0.107879	-0.163101	0.114658	-0.186399	-0.0711429	-0.129084	-0.155414	-0.0620128	-0.026033	-0.0838308	-0.0120283	-0.060892	0.100188	0.0962006	0.0282262	-0.0778368	-0.175862	-0.0776269	-0.116876	-0.112685	-0.173513	-0.0580708	-0.0878267	-0.165531	0.00537246	0.0271099	0.06537	0.0148983	0.100951	-0.0128985	-0.0783744	-0.12767	-0.0503838	0.0463575	0.0209756	-0.0931207	-0.00506372	0.07885	0.0386545	-0.140041	-0.0282417	-0.0419775	-0.129611	-0.102482	-0.079364	-0.0571417	-0.0613342	-0.0715404	-0.118525	-0.068912	-0.111076	-0.141608	0.0284194	-0.10122	-0.0187634	-0.0786933	-0.0874266	-0.0708633	-0.136922	-0.126229	-0.182648	-0.054836	-0.217803	-0.184825	-0.164401	-0.237534	-0.143642	-0.108307	0.0568951	0.117951	-0.0703297	0.0159588	-0.0821968	0.139928	-0.0632524	0.233192	0.0240813	0.159434	0.0597931	0.369751	0.101345	0.048853	0.129692	0.0618652	0.172568	0.244781	0.296165	0.193796	0.160196	0.106732	0.140038	0.0905049	0.0498106	0.0347358	0.0189881	-0.0296227	-0.0469831	-0.0868254	0.0538834	-0.0841282	-0.104556	0.00482597	0.0581201	-0.143269	-0.0939873	-0.111473	-0.150488	-0.152902	-0.0313849	0.0140572	-0.0335347	0.0797994	-0.0064783	-0.0708111	-0.0218556	-0.0555891	-0.0572659	0.0199894	0.0443516	0.115971	0.042566	-0.0512054	-0.0950785	0.130315	-0.0109544	0.116243	0.087876	-0.0373738	0.0818374	-0.0880603	0.0543246	0.0750743	0.0333076	0.038975	0.0155552	-0.0313465	-0.0523844	0.057455	0.11092	-0.018471	0.169047	0.050278	0.196817	0.121555	0.00440797	-0.0138584	0.0214493	0.110238	0.0941956	-0.0516428	-0.000631446	-0.0656521	-0.0351913	-0.0035634	-0.0730497	-0.117222	-0.0148136	-0.0487203	0.009545	0.0499927	-0.0160346	0.0168514	0.055861	0.169121	0.20059	0.20249	0.624973	0.611399	0.507786	0.48039	0.653683	0.605697	0.504132	0.473579	0.311281	0.291238	0.566536	0.500361	0.493808	0.445225	0.423129	0.411098	0.266625	0.241851	0.276097	0.259941	0.306437	0.342217	0.360464	0.271732	0.820915	0.770385	0.842779	0.779652	0.716117	0.722506	NaN	0.820224	0.557523	0.362036	0.299543	0.0807818	0.102333	-0.0824153	-0.0742218	-0.115547	-0.0441184	0.0885516	0.139114	-0.0111821	-0.197312	-0.023694	-0.0479262	0.102997	-0.0403126	0.0377935	0.122856	0.0341784	0.0974658	-0.126128	0.239145	0.357129	0.0410638	0.00561885	-0.0190511	0.1856	0.0263481	0.0171423	0.112862	-0.00564574	0.153718	0.169303	0.464544	0.345431	0.239243	0.310919	0.38876	0.130066	0.0995004	0.331323	0.276174	0.340602	0.28584	0.339705	0.115959	0.181312	0.189634	0.0160528	0.0381502	0.16136	0.13903	0.0854962	0.175117	0.0218232	Cluster 19	PTPRF	P10586;P10586-2;H0Y4H1;H0Y6Z7;A2A437;P23468;Q3KPI9;P23468-7;P23468-5;F5GWR7;P23468-3;P23468-4;P23468-6
	0.614342	0.394353	0.086917	0.375963	-0.214347	-0.364233	0.273356	0.0649428	0.516433	0.33079	0.0769195	0.122457	0.190887	0.0438936	-0.101338	0.0521033	0.285458	-0.0938465	0.264017	-0.188466	0.23991	0.334986	0.145283	0.519586	-0.0312681	0.011603	0.0330427	0.125528	0.180197	0.0974923	0.093797	0.0949338	0.442096	0.121384	0.598125	-0.171894	0.378666	0.368554	0.109464	0.134092	0.209324	0.0255182	-0.108025	0.243915	-0.141532	0.263896	-0.0144417	0.509872	0.40952	0.0106934	-0.262438	-0.187058	0.485577	0.435249	0.250207	-0.110133	0.149388	0.373966	0.453209	-0.0385858	-0.0994237	0.376297	0.240476	-0.0784366	-0.0133729	-0.0356737	-0.0143045	-0.28686	-0.20877	-0.166083	0.121049	0.239904	-0.0161348	0.146389	-0.0925342	-0.058142	0.127334	0.264278	0.553843	0.25047	0.110676	-0.118779	0.0261656	0.131848	0.26719	0.055439	-0.0187136	0.0804075	-0.269769	0.495286	0.122912	-0.17774	-0.0967498	-0.197468	0.498755	0.311436	0.199839	0.248455	-0.0661256	0.12939	-0.113459	-0.114669	-0.0507119	-0.341199	-0.232523	-0.0732212	-0.0640664	-0.0159291	-0.0877641	0.0278564	0.0417874	-0.122979	-0.0277108	0.0842355	0.158027	-0.0787209	-0.180755	-0.241903	0.0489603	-0.0384791	0.0380073	-0.0747951	-0.329022	-0.121481	-0.174638	-0.0783304	-0.356033	-0.398991	-0.480453	-0.224914	-0.0524731	-0.0992829	-0.261364	-0.155519	-0.210982	0.0209031	-0.0744771	-0.0130741	-0.116013	-0.0908912	-0.174319	-0.546614	-0.478693	-0.254993	-0.226833	-0.274859	-0.292562	-0.304398	-0.241203	-0.348416	-0.319365	-0.284228	-0.507677	-0.315206	-0.0798915	-0.0749964	-0.258218	-0.214696	-0.353068	-0.265487	-0.180444	-0.107173	-0.141928	-0.101053	-0.201416	-0.0281853	-0.21185	-0.173667	-0.19507	-0.255094	-0.00150107	0.263837	0.0846945	0.0521636	-0.0772191	0.0624385	0.0214013	0.0800356	0.155867	0.27211	0.00171413	0.00155655	0.0287186	0.167279	0.0898712	0.119439	0.0688711	-0.0931265	-0.0139388	0.196667	0.309955	0.03892	0.195217	0.192711	-0.000170512	0.183592	0.364955	0.125702	-0.0731695	-0.0594971	-0.13611	-0.0350143	0.059191	0.26198	-0.137512	0.175091	0.192668	0.0899035	-0.0360905	-0.0722119	-0.0629298	-0.11434	-0.155181	-0.227463	-0.0518527	-0.00756173	-0.123692	-0.127715	0.0967814	0.376902	0.242091	0.213582	0.0205396	0.232365	0.236905	0.188466	0.0846423	0.11936	0.207957	0.265721	0.20193	-0.0687456	-0.201227	-0.073728	-0.111028	-0.0470146	-0.0775826	-0.132185	-0.0492215	-0.142779	-0.252978	-0.259366	-0.266556	-0.286022	-0.227786	-0.226488	-0.241353	-0.105759	-0.208484	-0.135121	-0.135927	0.00981991	0.0319709	-0.146027	0.0828389	-0.012889	-0.061436	-0.0111384	-0.0176144	-0.0232717	0.0968269	0.0759965	0.0111931	0.161662	0.12159	-0.0361086	-0.0127985	-0.106002	-0.141014	0.0723342	-0.149713	-0.0473166	-0.0651232	-0.0545634	0.0255453	-0.0120839	-0.0551405	-0.0475724	-0.0763442	0.141117	0.194278	0.0242697	-0.0538829	-0.113846	-0.00910413	-0.0862189	-0.0740158	-0.0861749	-0.0386776	-0.0867573	-0.0912156	0.011623	0.0137063	0.122095	0.0349053	0.0824899	0.00735394	-0.062029	-0.0800247	-0.0293529	0.0146776	-0.00644997	-0.130412	-0.0322092	0.0137088	0.00248143	-0.130901	-0.0976821	-0.0700372	-0.198953	-0.127577	-0.105518	-0.0279702	-0.0735481	-0.071732	-0.126177	-0.0782568	-0.104214	-0.135609	0.0607761	-0.119246	-0.0214336	-0.0307795	-0.0965779	-0.062515	-0.155042	-0.110532	-0.147058	-0.0251238	-0.148693	-0.160708	-0.137471	-0.201653	0.0488802	-0.141219	0.0643182	0.205034	-0.0576977	0.0657699	-0.00317737	0.216642	-0.062429	0.208307	0.0119964	0.17239	0.110905	0.415296	0.139175	0.00269401	0.0668156	0.0157485	0.205613	0.345728	0.340063	0.252613	0.198713	0.0830461	0.240892	0.105171	0.0472274	0.0383547	0.0257294	-0.0301921	-0.00315084	-0.0531226	0.0745124	-0.0729718	-0.0357918	0.0379434	0.116509	-0.144335	-0.0788623	-0.109176	-0.151656	-0.097916	0.0198642	0.0827584	0.03985	0.138479	0.0666765	0.0630338	0.0197351	0.0152305	0.004591	0.0884144	0.121691	0.11798	0.145283	0.0136579	0.0201577	0.0842119	0.0868036	0.0894006	0.0513534	-0.0210421	0.0456893	-0.0258822	0.0867265	0.114751	0.0228885	0.0401533	0.0293792	-0.0232597	-0.0299699	0.0997549	0.11744	0.0296556	0.217862	0.0838653	0.173759	0.137432	0.0640875	0.0197146	0.0301772	0.111383	0.0995455	-0.0467817	0.00808463	-0.0501285	0.0186419	0.0120273	-0.0266581	-0.095316	0.000562306	-0.0530743	0.0183142	0.230347	0.122646	0.0132972	-0.0540118	0.0596656	0.134821	0.169835	0.604057	0.715598	0.504583	0.498299	0.650056	0.583217	0.474425	0.445159	0.213603	0.200988	0.550139	0.481598	0.415772	0.306314	0.435606	0.339249	0.252457	0.104321	0.309743	0.277484	0.25254	0.283053	0.313608	0.22807	0.887554	0.826005	0.839059	0.782113	0.705153	0.740965	0.820224	NaN	0.546862	0.421639	0.317529	0.0410469	0.155532	-0.101754	-0.0329506	-0.124215	-0.08527	0.0779274	0.124565	-0.0252777	-0.221559	-0.0656814	-0.106349	0.0665372	-0.00878455	0.0720469	0.162095	0.0746419	0.0720863	-0.163925	0.286761	0.299542	0.00801495	0.0114614	0.0878892	0.246836	0.0403864	0.143979	0.10087	-0.0938658	0.0988607	0.101956	0.457666	0.35385	0.189866	0.297059	0.500305	0.0835476	-0.0337057	0.264569	0.218804	0.237398	0.188454	0.257031	-0.023831	0.0672245	0.0167311	-0.029319	-0.049488	0.114889	0.114999	0.0282861	0.227126	0.00767037	Cluster 19	ALB	P02768;CON__P02768-1;A0A0C4DGB6;H0YA55;B7WNR0;D6RHD5;C9JKR2;P02768-2;A0A087WWT3;P02768-3;H7C013
	0.200738	0.317326	-0.160156	-0.171004	-0.0801312	-0.359952	0.15375	-0.264021	0.222818	0.45929	0.402215	0.163479	0.110235	0.178247	-0.184397	-0.318041	0.0451914	-0.148306	0.02867	-0.106777	0.193524	0.297823	0.0934635	-0.0451036	0.162458	0.049545	0.0416658	0.00191445	-0.00818268	0.0150746	0.134225	0.0380983	0.222596	0.0495651	0.264666	-0.156283	0.213568	0.203991	0.108977	-0.00862676	-0.126666	-0.26612	-0.271126	0.04778	0.224883	0.340576	0.100256	0.0785434	-0.0770596	0.192401	-0.240104	-0.363723	0.177153	0.0679471	0.199095	-0.158859	0.0503275	0.188647	0.459884	-0.145345	0.480825	-0.132563	-0.193707	-0.157443	0.165059	-0.0290096	-0.000329878	0.0972341	-0.127754	-0.319115	0.101819	0.246338	-0.0468142	0.225023	-0.123323	-0.328729	0.00369012	0.113055	0.177493	-0.185128	0.218868	-0.159234	0.373617	-0.0692474	0.127872	-0.0296196	0.0352734	-0.0143534	-0.254738	0.178076	-0.0756659	-0.138918	-0.0761386	-0.321902	0.146813	0.290934	0.275292	0.0890957	-0.244851	0.264199	0.126245	0.0307819	-0.0348298	-0.124283	0.0134778	0.104423	-0.115624	0.0984025	-0.0933811	0.0875577	-0.107682	-0.104288	0.0486342	0.0942621	0.0780858	-0.0525478	-0.0804635	-0.12888	-0.0326112	-0.0798191	-0.0352962	-0.137747	-0.304979	-0.114199	-0.146426	-0.0871165	-0.114022	-0.296438	-0.46577	-0.205806	-0.121201	-0.128597	-0.151494	-0.10318	-0.19365	-0.23554	-0.235035	-0.139497	-0.26579	-0.108353	-0.0850677	-0.30674	-0.177582	0.079513	-0.0481119	-0.0603035	-0.0723162	-0.212913	-0.19646	-0.137565	-0.174831	-0.148411	-0.302498	-0.292532	-0.0378103	-0.172831	-0.232428	-0.269204	-0.364321	-0.397013	-0.289782	-0.00438833	0.0114766	-0.103042	-0.286603	-0.053132	-0.15727	-0.185018	-0.211283	-0.202911	-0.0907154	0.180462	-0.0439223	-0.0285578	-0.144316	-0.0267067	-0.0131085	0.0421668	0.117761	0.152742	-0.0259527	-0.106407	-0.159603	0.114029	-0.01364	0.0132938	0.00610646	-0.158462	-0.152745	0.132236	0.282182	-0.228706	0.203964	0.22292	0.0100604	0.0860758	0.0954507	-0.119764	0.0775843	-0.0295134	-0.0758485	-0.0704271	0.0240464	0.246507	-0.109868	0.22018	0.21101	0.1318	0.0163571	-0.0647685	-0.146981	-0.0979437	-0.0759624	-0.149004	0.00307285	0.115916	-0.0687216	-0.088259	0.0254872	0.145021	0.145691	-0.0505365	0.0358027	0.181472	0.0634757	-0.0377437	0.029304	-0.0430384	0.0614462	0.15306	0.00375358	-0.0490311	-0.153751	-0.100554	-0.0877177	-0.0531728	-0.0739475	-0.316724	-0.0549785	-0.197386	-0.1588	-0.209604	-0.311876	-0.319626	-0.302718	-0.251781	-0.2025	-0.0521089	-0.0369342	-0.153491	-0.193814	-0.00979264	-0.0994968	-0.180399	-0.0772265	-0.0453268	-0.094359	-0.113096	-0.0776196	-0.0438628	0.0469815	0.0771069	0.00221113	0.0358629	0.043335	0.0274458	-0.104757	-0.143231	-0.149566	0.0369296	-0.190934	-0.121815	-0.0839381	-0.202616	-0.136334	0.013919	-0.0637838	0.0144512	-0.041327	0.058796	0.0214891	0.0065716	-0.0931225	-0.169579	-0.146578	-0.021472	-0.127717	-0.20322	-0.101815	-0.207728	-0.179759	-0.0681343	-0.0419866	0.014481	0.0550672	0.0441316	0.0667228	-0.0763317	-0.093382	-0.00925688	-0.000867449	0.0141966	-0.10664	-0.0234178	0.00862417	-0.021783	-0.151401	-0.0454145	-0.0861868	-0.101271	-0.0953305	-0.0914151	-0.0396195	-0.188315	-0.0903144	-0.0888108	-0.133322	-0.159489	-0.196973	-0.123174	-0.100397	-0.0790775	-0.0977403	-0.00806197	-0.0141414	0.00116904	0.019702	-0.14683	0.0540042	-0.0416137	0.0793299	0.0232192	-0.127664	0.0527529	-0.0765606	-0.00832119	0.164547	0.00748619	0.00192024	-0.0849348	-0.0934742	-0.137987	0.126428	0.066376	0.16542	0.0226813	0.236219	0.0456267	0.120389	0.0478406	0.131945	0.0747968	0.237819	0.193875	0.13438	0.0796409	0.245471	0.0466141	-0.0735382	0.0917294	0.080728	0.0118532	-0.077695	-0.0140053	-0.067155	0.154109	-0.0998555	0.0300917	0.0917045	0.0485227	-0.143128	-0.0719172	-0.0667213	-0.146371	-0.163423	-0.0460933	0.0620538	-0.082389	0.0265734	0.0413032	-0.0714622	-0.0570123	-0.0479688	0.0650651	-0.00893761	0.0407154	0.13804	0.0978008	-0.099335	-0.19352	0.117747	0.0560956	0.0078919	0.0994034	-0.0205442	-0.0752713	0.0030719	0.00690184	-0.0283669	0.0303804	0.0157819	0.0514644	0.0292538	-0.011407	0.0468915	-0.0311952	-0.0755459	0.035855	0.00259466	0.080561	0.0593532	-0.0297411	0.0207695	0.0160733	0.0322327	0.0963471	-0.129434	-0.0101513	-0.0912682	-0.0755119	-0.0585814	-0.0537146	-0.0793507	-0.0177929	-0.0103988	-0.0569001	-0.13525	-0.24039	-0.0305097	0.220313	0.329719	-0.0701591	0.207426	0.53303	0.398895	0.427727	0.543702	0.478889	0.594331	0.563275	0.482102	0.325567	0.325469	0.489729	0.534886	0.409984	0.497717	0.399282	0.305597	0.414387	0.33001	0.314553	0.324716	0.457637	0.343162	0.2856	0.215723	0.716897	0.441991	0.585657	0.545718	0.458631	0.556183	0.557523	0.546862	NaN	0.606983	0.167972	-0.103058	-0.0217621	-0.121424	-0.0338472	-0.0575929	-0.0251901	0.0550106	0.180312	0.0625085	-0.0804816	-0.0168111	-0.00973237	0.104471	-0.0037341	0.0725932	0.0158857	-0.084069	0.107946	-0.0482985	0.240118	0.438716	0.145321	0.0251304	-0.0885895	0.132553	0.0691419	0.0267889	0.263436	0.0185475	0.18448	0.121674	0.349208	0.216706	0.165047	0.264509	0.235538	0.150006	0.168655	0.281238	0.221222	0.310096	0.385621	0.332438	0.212912	0.265776	0.357868	-0.0979898	0.282159	0.21259	0.11223	0.198175	0.304718	0.202427	Cluster 19	CLTC	Q00610;A0A087WVQ6;Q00610-2;J3KS13;A0A087WX41;K7EJJ5;J3KSQ2;J3KRF5;F5H5N6
	-0.131738	-0.0223951	-0.238395	-0.163934	0.0676337	-0.306927	-0.410586	-0.17685	0.00809036	0.315841	0.00962507	0.556459	0.24986	0.129522	-0.32468	-0.309226	0.816634	0.247076	-0.0647133	0.360744	0.587558	0.685248	0.200983	0.122545	0.514775	-0.100821	0.0503416	-0.2826	-0.216832	0.247265	-0.137436	-0.248456	0.409604	-0.134539	0.145605	-0.297731	0.613449	0.0783839	-0.222324	-0.18768	-0.122991	-0.112618	-0.205996	0.0230541	0.060798	0.0741894	0.192832	0.0399332	-0.0340587	0.254835	-0.235326	0.451728	-0.211997	0.160829	0.393378	0.321003	0.322695	-0.0361783	0.515848	0.141243	0.248602	-0.0211177	-0.0324607	0.0288012	-0.306021	0.0791865	0.505673	-0.482973	-0.454684	-0.305238	-0.0157562	0.579177	0.0210431	-0.0349582	-0.044038	-0.248286	0.0900041	0.127273	0.0597764	0.178039	0.148658	-0.0670381	0.21416	0.66736	0.419194	0.121603	0.0765192	-0.0775174	0.135993	0.361651	-0.00447551	-0.146122	-0.321378	-0.286519	0.521562	0.372268	0.107647	0.161855	-0.0816832	0.551957	0.100737	-0.17046	-0.0957046	-0.112552	-0.0859929	-0.213651	-0.0550479	0.0119404	0.00367057	0.112421	0.00286402	-0.142265	0.122455	0.0901598	0.0974947	-0.0503216	-0.230198	-0.0397089	-0.00959519	-0.105725	-0.0833641	-0.179177	-0.210896	-0.102395	-0.0951127	-0.103035	-0.194536	-0.227061	-0.400004	-0.109791	-0.134882	-0.124383	-0.133511	-0.171478	-0.198759	-0.157892	-0.189324	-0.035472	-0.185933	-0.142138	-0.126077	-0.214811	-0.113445	0.0871735	-0.00644421	-0.0193774	-0.0403896	-0.333085	-0.129245	-0.060947	-0.254112	-0.200083	-0.35549	-0.343775	-0.0147757	-0.203792	-0.180196	-0.244376	-0.26111	-0.2977	-0.314657	-0.148093	-0.146471	-0.0998787	-0.25152	0.00137832	-0.190379	-0.219395	-0.237947	-0.24281	-0.0573433	0.191325	-0.131611	-0.0259454	0.231158	0.362889	0.2344	-0.00562615	-0.0145566	-0.0148572	-0.123346	-0.173765	0.0155113	0.118762	-0.0661488	-0.0357095	-0.0512028	-0.172253	-0.154415	-0.106122	-0.151271	-0.156989	0.433401	-0.00598851	-0.0934921	-0.0137281	0.219032	0.293549	0.246798	-0.153183	-0.198225	-0.114001	0.0289539	0.0331268	-0.0540971	0.244892	0.223992	0.181957	0.0720886	-0.0165971	-0.262415	-0.174595	-0.164883	-0.149666	0.00906293	0.12241	-0.0130841	-0.167526	-0.0994728	0.149484	0.580075	-0.0399572	-0.180772	0.322412	0.204251	0.681772	0.253058	-0.101135	0.205592	0.123086	0.303068	-0.0459386	-0.125341	-0.0749568	-0.0423991	0.104581	-0.0343589	-0.273103	-0.048226	-0.190925	-0.0603889	-0.166944	-0.258093	-0.237241	-0.184936	-0.222438	-0.176701	-0.120606	-0.212869	-0.104072	-0.200812	-0.160646	0.00182584	-0.147649	-0.0628015	-0.0857375	-0.112256	-0.137312	-0.151792	-0.101317	0.133061	0.520007	0.136413	-0.167795	0.0897453	0.114024	0.0651155	0.0566535	-0.216454	0.136266	-0.273733	0.0145928	0.00964297	-0.141583	-0.0765962	0.0815501	-0.0248867	0.0930435	-0.0136133	0.0608287	0.0834828	0.0429752	0.0363551	-0.0476137	0.0235486	-0.0500203	-0.101243	-0.0925155	-0.0189095	-0.0668901	-0.133304	0.0609647	0.0524688	0.118803	0.148117	0.140704	0.0575229	0.0848977	0.0223719	-0.0536477	0.10597	0.164994	-0.0418618	-0.0314366	0.139237	0.110431	-0.0834294	0.0104939	0.115303	-0.0188659	0.0776156	0.000784098	0.107553	-0.0263306	0.0493459	0.060998	0.0551179	0.0150122	-0.0105722	-0.0243438	-0.0946551	-0.00504186	0.0595588	0.0229541	-0.00260873	0.115433	-0.0166814	-0.0775449	-0.0311625	0.0625378	0.189442	0.117228	-0.0731636	-0.0800491	0.262168	0.18015	0.0128186	-0.0458208	-0.0850924	-0.115199	-0.0932272	-0.0762117	0.113256	0.0776213	0.134128	-0.00739931	0.33497	0.147505	0.0620071	-0.0102091	0.165034	0.0700158	0.285421	0.160073	0.0887292	0.126526	0.102519	0.0381018	0.0136095	-0.0891484	0.0444014	0.0976323	-0.064207	0.0627215	-0.00782126	-0.0631538	-0.234971	-0.0276736	0.110341	0.108094	-0.114377	-0.0545748	-0.0326693	-0.117063	-0.0548265	-0.0716427	0.155439	-0.0192412	0.0465315	0.0798685	0.0401329	-0.0588845	-0.128152	0.144066	0.0221936	0.0363617	0.177776	0.113097	-0.0617992	-0.0386826	0.142612	0.363798	0.0273887	0.149626	0.147454	-0.0414507	0.00722935	0.021827	0.137721	0.043327	0.108067	-0.0818906	0.0429913	0.106767	0.125742	-0.0198242	-0.0573808	0.0606944	-0.0797413	0.103516	0.0613075	0.0250229	-0.0247886	0.0203777	0.00954438	0.144149	-0.157359	-0.00741694	-0.12933	-0.0237781	0.110309	0.0248255	-0.0805556	-0.00853781	-0.0266416	-0.0194616	0.13713	-0.070447	-0.0714018	0.508221	0.0711063	-0.101968	0.207762	0.574985	0.39506	0.406594	0.234616	0.294272	0.430977	0.395336	0.349714	0.137136	0.173738	0.462064	0.348598	0.391377	0.412361	0.404118	0.336566	0.279141	0.266373	0.1838	0.395957	0.0766423	0.32308	0.389252	0.284746	0.566219	0.204431	0.565235	0.411783	0.373275	0.378912	0.362036	0.421639	0.606983	NaN	0.470194	0.0395055	0.00135079	-0.0612007	0.087769	-0.118077	-0.102016	0.01751	0.203554	0.0428219	-0.200702	-0.157933	-0.122533	0.0228705	-0.174157	-0.103234	-0.0735574	0.0115258	0.171515	-0.145026	0.233655	0.394837	-0.00203207	0.0921907	-0.113563	0.0927321	-0.0456546	0.00467289	0.221634	-0.00242771	0.165981	0.0877603	0.244409	0.257749	0.140973	0.231618	0.174904	0.0175807	0.00986863	0.234991	0.219579	0.0672105	0.226382	0.211145	0.044724	0.142681	0.157145	-0.157491	0.198162	0.0729836	0.102236	0.011882	0.230728	0.266776	Cluster 19	GPC6	Q9Y625;A0A087WT82
	-0.1063	-0.174623	0.772596	-0.559036	-0.123814	0.10731	0.930487	-0.235624	-0.0352062	0.248957	-0.159267	-0.138595	0.16248	-0.12613	0.25719	0.404572	0.0787599	0.486249	0.0180649	-0.23329	-0.0717853	0.46522	-0.0819703	-0.0942019	-0.0535759	0.430081	-0.0221366	-0.108	0.292482	-0.0321305	0.225399	0.0672558	0.0305933	0.510503	0.0310757	-0.2118	0.181764	-0.127764	0.0387734	-0.166587	0.0809495	-0.00501929	-0.312063	0.135397	-0.134683	0.0710681	-0.042375	0.0330656	0.0723599	0.381324	-0.191775	-0.486516	0.151977	0.119529	0.0517954	0.441634	0.00252067	-0.0288865	0.503916	-0.0436364	0.0904054	-0.0881321	0.212863	0.146207	0.705988	0.211001	0.180396	-0.276409	0.379809	-0.155084	0.158426	0.341825	0.0504846	0.29109	-0.0697388	-0.379316	0.371308	0.0818385	0.367659	-0.054192	-0.0306014	-0.207614	-0.0324118	0.224142	0.0161608	-0.118377	-0.0217964	0.66006	0.0475054	0.684904	0.84738	-0.0687657	-0.0992525	-0.11741	-0.115979	-0.081994	-0.0555544	-0.264285	0.509092	0.339317	-0.0380592	-0.0716592	-0.0708827	-0.0355108	-0.086737	-0.140645	-0.146561	-0.123762	0.0290096	-0.121415	0.021047	-0.0825056	-0.0868868	-0.03422	0.21154	-0.0126641	-0.094134	-0.201156	0.0303751	-0.026993	-0.0477683	-0.221651	-0.155058	0.00447821	-0.285519	-0.200861	-0.25648	-0.213738	-0.183585	-0.0430155	-0.0123798	-0.0077024	-0.0954402	-0.100576	-0.197565	0.0717385	-0.0429616	0.0345437	-0.0185207	-0.0841469	0.071685	-0.194437	-0.135693	-0.0117422	-0.155869	-0.201085	-0.145156	-0.10353	-0.150184	-0.1323	-0.0712084	-0.0800443	-0.269901	-0.0697663	0.1053	-0.0568486	-0.119385	-0.069974	-0.220123	-0.0614306	-0.0842438	0.0030803	-0.0678984	-0.0550284	-0.128379	-0.0490456	-0.132791	-0.0463075	-0.0840188	-0.102736	-0.0501681	-0.124984	-0.108001	-0.339253	-0.074799	0.0991306	-0.0681616	-0.0859289	-0.0074183	-0.0219967	-0.0518137	-0.0655762	0.0381866	-0.0198932	0.0307759	0.0786205	-0.0794402	-0.0848293	-0.0490279	0.588407	0.300245	-0.190116	0.0721454	0.070571	-0.0400812	-0.00452018	-0.0244076	-0.0174448	0.176144	-0.166158	-0.120859	-0.018935	0.168168	-0.0825423	-0.088029	0.109694	0.106204	0.0626306	-0.0135692	-0.0267921	-0.0547017	-0.0520098	-0.218473	0.0330804	0.0504841	-0.0434614	-0.227336	-0.0937774	0.0476454	-0.133427	0.238986	0.099094	-0.0434854	-0.0275353	0.159025	-0.0325732	0.0769334	-0.100498	-0.0365589	0.0195902	0.420435	-0.191055	-0.0573512	0.0485807	-0.0537638	0.103973	-0.0834881	0.00177933	0.0173649	0.0132029	-0.177336	-0.164244	0.0244044	0.0251879	0.0632867	-0.0189921	-0.03328	-0.0848247	-0.223463	-0.00596374	-0.131522	0.0776607	-0.0313663	0.135247	-0.0787093	-0.0818777	-0.0665111	-0.0185922	-0.0584467	-0.064329	0.294411	0.081489	-0.0269774	0.169843	0.389315	-0.0873372	0.0168858	0.0854161	-0.0120745	-0.0542226	-0.0987802	-0.114039	0.017745	-0.0616144	0.00475342	-0.0854119	-0.0520496	0.0137839	-0.0110422	-0.00736879	0.144095	0.03274	-0.0405665	0.00188696	-0.0314765	-0.104896	-0.0109603	-0.0111165	0.0475581	0.08764	-0.000381137	-0.0645162	0.0488201	0.127218	0.105965	0.172884	0.0162492	0.0130005	-0.0781067	0.154958	-0.0388694	0.0615162	-0.0144616	-0.0276787	0.0783479	0.148201	0.0302704	-0.0172741	-0.043074	-0.0373035	-0.0412504	0.0203523	-0.039678	0.0112652	-0.00739645	0.00831131	0.127466	0.0525805	0.128154	-0.071324	0.0370515	0.132392	-0.111138	-0.127121	-0.0333636	-0.012699	0.0255298	-0.10768	-0.0204665	-0.133849	-0.0883447	-0.0711758	-0.138823	0.0549378	0.208377	-0.00867347	0.0611213	0.0221916	0.0763205	-0.0955412	0.11633	-0.116194	0.0686951	0.066499	0.0970473	0.207254	0.3709	0.0651042	-0.0433315	-0.0609588	-0.00248905	0.342349	0.09701	0.0505613	0.00405668	0.110257	-0.0564533	0.0929644	0.157086	-0.0128853	0.0398448	-0.0301026	0.207072	0.0402814	-0.0083469	0.0865258	0.0809483	0.0495292	0.0487498	0.100716	-0.0404832	0.0304264	-0.0380255	-0.0526942	0.0511931	0.11879	0.0550254	-0.140322	-0.0487895	0.0818344	0.0190457	-0.0204859	0.0048548	-0.0484699	0.0291056	-0.0422958	-0.115771	-0.119983	-0.0426623	-0.0551322	-0.0208323	0.121171	0.0973332	0.196456	-0.00902344	-0.0522183	-0.0271812	-0.0276987	0.0603787	-0.026528	-0.0470007	-0.0443938	-0.0156111	-0.0502032	0.463094	0.0426595	0.00407935	0.156271	-0.0741179	0.151883	0.120116	0.0574404	0.237949	0.0759443	0.039245	-0.00562236	0.0240049	0.0145146	0.0464608	-0.0247028	0.0768601	0.0977957	-0.0945021	-0.106789	-0.061222	0.00523343	0.128811	0.218922	-0.0193722	0.115217	-0.0732952	0.723531	0.100521	0.454124	0.446414	0.211484	0.175121	0.231899	0.192629	0.0925429	0.0567499	0.208613	-0.0339549	0.229683	0.140557	0.129384	-0.0330985	-0.00714799	0.131743	-0.049189	0.0989516	0.118752	0.195018	0.00592489	0.130483	0.325429	0.206021	0.469952	0.277276	0.443139	0.479835	0.252468	0.215722	0.299543	0.317529	0.167972	0.470194	NaN	-0.0930543	0.0185588	0.1313	0.478441	0.0924694	0.123191	-0.021873	0.0767484	-0.0256503	-0.0440051	-0.132288	-0.0730737	-0.234868	-0.0505256	-0.00453644	0.0258104	0.147277	-0.077264	-0.177414	0.0967319	0.228911	-0.0486969	-0.0120409	0.0330279	0.123356	-0.0751114	-0.0308683	0.0393968	-0.102518	0.0891435	-0.276159	0.153638	0.180734	0.0867425	0.062919	0.248422	0.0331304	0.101491	0.0891936	0.15268	0.0326453	0.0364405	0.0443576	-0.0498128	0.00134856	0.0559411	-0.129267	-0.117296	-0.0835175	-0.0243551	0.0108036	-0.0471509	-0.222802	Cluster 19	_52	P83593
	-0.221013	-0.415116	0.0296745	0.599844	0.25449	-0.128928	-0.149982	0.0600889	-0.465416	-0.418828	-0.237023	-0.163331	-0.185353	0.0447709	0.943733	-0.318253	0.358221	-0.502564	-0.319548	0.592334	0.42232	-0.114241	0.157857	0.73372	-0.0923409	0.211614	0.0568583	-0.26762	-0.159418	0.0346005	0.482202	0.436126	0.605731	0.0709999	0.0734006	0.498913	-0.1083	0.101663	-0.370765	0.0117419	-0.0115007	0.382722	-0.113085	0.567117	-0.237716	-0.523524	-0.0166631	0.128466	-0.041411	-0.207091	-0.415321	-0.250819	-0.255279	-0.44208	-0.349759	-0.173014	-0.100893	0.250577	-0.184624	0.207501	-0.180242	-0.44211	0.168437	0.336934	-0.127651	-0.108638	0.0550081	-0.252695	-0.0334025	0.105879	0.119933	0.0392432	-0.613534	-0.0812603	-0.353775	0.422156	-0.0965085	0.253363	-0.0732441	0.350289	-0.00842443	-0.0608249	-0.0926785	0.0555387	0.209162	0.308533	-0.563953	-0.0806485	0.172675	-0.331401	0.0881559	-0.159958	-0.0917906	-0.2285	0.123357	-0.104017	0.00964049	0.701971	-0.253637	0.0456054	-0.139138	-0.291035	0.0266746	0.0230809	0.0301515	0.588976	0.0294467	-0.00970613	0.0262079	0.00521343	0.16319	0.0696344	-0.00495496	0.22148	0.00933385	0.132648	0.0459573	0.117913	-0.0217958	0.0948586	0.108543	0.045872	0.319914	0.0858337	0.00370924	0.0993406	0.00323382	-0.0610424	-0.106554	-0.0608318	-0.147835	-0.0820913	-0.12315	-0.138016	0.121061	0.0307619	-0.0108219	0.067038	0.0644675	0.0183178	0.112412	0.0749714	-0.0150438	-0.170788	-0.205355	-0.0670861	-0.0839751	0.232722	0.0865721	0.120085	-0.00317735	-0.0343413	0.140823	0.0686401	-0.10844	-0.0914498	0.0548603	-0.057513	0.119977	-0.0824542	-0.0653676	-0.0652031	-0.0526584	-0.109181	-0.0824738	-0.0866213	-0.121337	0.000444168	-0.0847835	-0.0959845	0.304286	-0.0520522	-0.164396	-0.150581	0.199872	0.0541907	0.368822	-0.118007	0.0412123	-0.0290992	-0.241753	0.140093	-0.0901484	-0.119886	-0.125586	-0.0899691	-0.00409965	0.0633915	0.0160102	-0.134816	0.00760421	-0.391325	-0.0651059	-0.00675774	0.106661	-0.0974902	-0.128403	-0.0829965	0.0648398	0.0474923	-0.0391997	-0.164338	-0.021108	0.0327178	0.249962	-0.114819	-0.125968	-0.145363	-0.0136041	-0.0791184	-0.0218674	0.295876	-0.0481068	-0.0312538	-0.175358	-0.16349	-0.141468	-0.167238	-0.0889393	-0.296343	-0.1246	0.0344518	-0.0400293	-0.187678	-0.234942	-0.0970894	-0.00592869	-0.199866	-0.0156995	0.0658162	-0.0768869	0.142957	-0.177051	-0.0854393	-0.0760055	-0.141303	-0.0181766	-0.0991656	-0.0674416	-0.146612	0.00188101	-0.202143	-0.00715802	-0.0109282	0.00598525	0.0931424	-0.0282577	-0.0731519	-0.0542222	-0.171358	0.0444996	-0.177107	0.119394	-0.0601453	-0.0983201	-0.0410503	-0.0645936	-0.159451	-0.0790658	-0.0632287	-0.0212436	-0.14217	-0.0144051	-0.192535	-0.358848	0.387801	-0.0990047	-0.198246	-0.202465	-0.250715	-0.260559	0.181426	-0.150569	-0.135711	-0.0838239	0.0224526	-0.15334	-0.0814939	0.10895	0.11742	-0.0938936	0.0424871	-0.173041	0.0041502	-0.0777702	-0.182124	-0.145874	-0.125476	-0.167145	-0.0418444	0.0610189	0.065084	-0.0359084	-0.112128	-0.129328	-0.117444	-0.146612	-0.0560722	-0.0334106	-0.158132	0.0157394	-0.119816	-0.118327	-0.0444105	-0.103106	-0.0706601	-0.0646616	-0.0379388	-0.098176	-0.204526	0.0353162	-0.0795992	-0.191995	0.0369151	-0.119787	-0.12154	-0.0704988	-0.0672568	-0.144066	0.0535471	0.0434482	0.0701237	-0.0724501	0.0585462	0.109815	-0.11487	-0.224288	0.0619777	-0.237442	-0.131254	-0.106269	-0.105043	-0.115588	-0.106592	-0.0900895	0.064439	-0.231958	-0.217529	-0.0183145	-0.0891076	-0.09245	-0.000757702	-0.0815997	-0.108923	-0.27184	-0.246091	-0.134222	-0.115286	-0.00572208	-0.0550691	-0.0438797	-0.175566	0.177565	0.0423504	-0.0617139	0.143913	0.00971854	-0.0770859	0.0842277	-0.154939	-0.119952	-0.0741665	-0.0135295	-0.0966496	-0.090903	-0.158025	-0.173854	-0.0284899	-0.174366	-0.0346256	-0.152669	-0.0767594	-0.17075	-0.120852	-0.188559	0.0294305	-0.111951	-0.0859648	-0.0249151	-0.0971367	-0.178279	-0.106906	-0.0890557	-0.19485	-0.166065	-0.0484933	-0.0835566	-0.151432	-0.204378	-0.0751307	-0.0357724	-0.150945	-0.0961072	-0.0697126	0.182197	0.098965	-0.173632	0.00111324	-0.000653503	0.0574321	0.126972	0.142173	-0.0382871	-0.0537211	-0.0303039	0.140243	-0.0369283	-0.0157237	-0.128757	0.149753	-0.0133509	0.0211484	-0.0200717	-0.0586491	-0.0428254	-0.029543	0.0209989	-0.116776	0.0874161	-0.036941	-0.0771073	-0.0985657	-0.0947161	-0.173335	-0.00720977	-0.00980857	-0.35519	-0.0358745	0.0902607	-0.360747	-0.30823	0.00618921	-0.0277471	0.335299	-0.11892	-0.192171	0.121331	0.29432	0.0325815	-0.0519575	-0.00403868	-0.0259805	0.139152	0.0354786	-0.00246973	0.0399767	-0.0232474	0.000735355	-0.0344272	0.110244	-0.157205	-0.106991	0.00464727	-0.161995	-0.0436798	-0.0232934	-0.0186049	-0.00957798	0.0854259	0.37457	0.104265	0.00369781	0.122147	0.0807818	0.0410469	-0.103058	0.0395055	-0.0930543	NaN	0.0654316	-0.0404728	0.0204867	-0.0763923	-0.00263977	-0.0547693	-0.110944	-0.0519437	-0.0434217	-0.0657898	0.112492	0.102744	-0.0101061	0.0615943	0.130207	0.0283237	0.0472815	0.116049	-0.00215226	-0.0671736	-0.0877141	0.184486	-0.0406892	-0.0402215	0.0784487	0.0452496	-0.040775	0.340937	0.170648	0.168715	0.00696111	0.135702	0.194495	0.197001	0.260235	-0.104591	-0.115793	0.0695781	0.0887719	0.0216629	0.0591998	0.113127	0.111835	0.0965988	-0.0136348	0.0655441	-0.0217045	0.0698802	0.241275	0.0431237	-0.106203	-0.14541		SLC3A2	P08195;F5GZS6;P08195-3;J3KPF3;P08195-2;P08195-4;H0YFX4;F5H0E2;H0YFS2;F5GZI0
	-0.256903	0.272718	9.23602e-05	0.887862	-0.073127	-0.093009	0.243286	0.046341	0.0965013	0.0725872	-0.100108	0.0788335	0.528269	-0.0405213	-0.236379	0.721857	-0.15507	0.108642	0.0431045	-0.154989	0.163768	0.316964	0.204893	-0.0574911	0.00954099	0.198733	0.697029	0.0428779	0.0340566	0.0239103	-0.284144	0.487167	-0.38485	0.522901	0.0373847	-0.204638	-0.288973	-0.100699	-0.198916	0.0987009	0.130382	0.0702194	-0.365922	-0.287536	-0.253545	-0.185088	-0.109818	-0.17103	-0.415182	-0.00443416	0.197046	-0.172917	-0.135831	0.210948	-0.0509799	-0.348199	-0.218711	-0.294025	0.0720043	-0.20953	-0.0994674	-0.363815	-0.0778102	0.390501	-0.106114	0.208568	-0.000536931	-0.254081	-0.0841979	0.0786034	0.108438	-0.058104	0.227373	-0.124719	0.228275	-0.179753	0.214979	-0.0259429	0.046413	0.0312485	0.458593	0.101379	0.0648018	-0.120109	0.480262	-0.140046	-0.14021	0.0274997	-0.146233	0.311374	-0.253715	-0.0148238	0.367581	-0.225574	0.0666526	-0.336351	-0.260809	0.100474	-0.0125721	0.409918	-0.119234	-0.132363	-0.0764853	0.0377907	-0.151234	0.0346255	-0.104144	-0.24879	-0.0249588	0.0843308	0.15134	0.00510861	0.00982342	0.128541	-0.101497	-0.00316857	-0.095842	0.160194	0.0907599	0.189405	0.175757	0.201622	0.102661	-0.00185349	0.0690444	0.00523711	0.0220083	0.0739729	-0.0379519	-0.121664	-0.1362	-0.0995956	-0.110197	0.109542	0.0373198	0.00269454	0.0617316	0.124311	0.11319	0.136551	0.0428093	-0.0907679	-0.170758	-0.274504	0.0835525	0.0308047	-0.0924213	0.125036	0.103335	-0.0144466	0.0443204	-0.0361541	-0.0775229	0.0282066	-0.0147287	0.110195	0.0658462	0.0923308	-0.0681317	-0.0454321	-0.0111113	0.134089	0.0428128	0.145829	0.150808	0.0323182	0.0489019	0.0492868	-0.00840661	0.00466443	-0.105323	-0.33074	0.0844002	-0.140311	-0.1051	0.299169	-0.0973941	-0.156303	0.0534533	-0.124326	-0.0722287	0.055867	0.0760043	-0.0172803	-0.291747	-0.0710155	-0.052073	-0.0981505	-0.189465	0.213363	-0.0856684	-0.0382841	-0.0118479	0.356521	-0.133732	-0.0673411	-0.0467896	-0.0764503	-0.232011	-0.104032	-0.0679503	0.0269428	0.234338	-0.0596672	-0.0011557	-0.0128847	-0.0232376	0.0403608	-0.063229	-0.0250745	0.0187905	-0.103095	0.00559012	-0.0725289	-0.160877	-0.00685612	-0.0770092	-0.0732739	0.339355	-0.153131	-0.0434925	0.00775135	-0.196547	-0.049373	0.318784	-0.127277	-0.0231061	-0.0642269	-0.0892426	-0.0564196	-0.0767864	-0.069237	-0.123663	-0.0866197	-0.0763469	-0.0969483	-0.0587241	-0.031882	0.00572453	-0.024558	-0.0452389	-0.0164327	-0.140158	-0.180178	-0.152296	-0.056729	-0.0209787	0.114395	0.0106917	-0.0871533	-0.026619	-0.191365	-0.0577828	-0.0257139	-0.0380148	-0.124633	-0.114174	-0.0817929	-0.0976733	-0.123262	0.202889	-0.079031	-0.0830325	-0.0421956	0.0271922	-0.0901424	-0.0505421	-0.0562763	0.0993919	0.0409677	-0.0352952	0.0746074	-0.126269	-0.1774	-0.0377004	-0.0276926	-0.0961114	-0.0599046	-0.128781	-0.0382769	-0.0607139	-0.0900693	0.00405865	-0.0692147	0.0270524	-0.0597898	-0.0800854	-0.0904937	-0.086208	0.0408114	0.042394	-0.0842102	-0.0914386	-0.0342198	-0.0391397	-0.078889	-0.113359	-0.00185755	0.0625374	-0.132623	0.0444489	-0.0783787	-0.132791	-0.0833922	-0.08068	-0.0980542	-0.0969973	-0.103093	-0.0931696	-0.257731	-0.0952923	-0.148228	-0.0442851	0.0838961	-0.00957286	-0.0927011	-0.068026	0.0484673	-0.101411	0.214035	-0.104874	-0.0270773	-0.0952275	-0.114461	-0.0369882	-0.129247	-0.111558	-0.0464732	-0.0141418	-0.114937	-0.11847	-0.0989039	-0.0988828	-0.0271989	-0.0427024	0.0412595	0.0738104	-0.0210787	-0.216472	0.0433042	0.214274	-0.0351571	0.127764	0.0448825	0.0704456	-0.0520909	0.0055268	0.0804611	0.0811571	0.118279	-0.160305	0.185358	0.243757	0.144115	-0.0708557	-0.0797323	0.0450882	0.0450693	0.0206275	0.229175	0.0292004	-0.0347739	-0.119409	-0.222409	-0.144809	0.00530062	0.0791467	-0.175259	-0.0520515	0.0937937	0.0747273	0.0534047	-0.104861	-0.128327	0.00566392	-0.000996239	-0.0572011	-0.0663863	-0.0496083	-0.0718113	-0.0426526	-0.139585	0.155253	0.181755	0.0995774	0.0328568	0.0104153	0.0677563	0.119988	0.0574867	0.00108038	-0.0702583	-0.0608742	-0.0441963	-0.0524051	0.121453	-0.13016	-0.00262719	-0.0957289	-0.0139083	0.0153531	-0.0412849	-0.131109	-0.122492	-0.0323142	-0.0534738	0.0173141	0.074275	-0.0124954	-0.111467	-0.0889137	0.0317185	-0.132486	-0.103214	-0.146242	0.117935	-0.195214	-0.186918	-0.0452753	-0.0222377	-0.176938	-0.188603	-0.137228	0.0359086	-0.0309219	-0.0932112	0.0884071	-0.0575544	-0.109478	0.102058	-0.007689	0.12279	-0.0134738	0.154546	0.230372	-0.0393625	0.18908	0.293844	-0.0138594	0.0298726	0.183047	0.0660661	0.0907602	0.0666717	0.0896343	0.138096	-0.0997134	0.00680803	-0.23789	-0.0099396	0.0835708	0.036878	0.0891493	-0.0133401	0.147429	0.186629	0.0352206	0.114401	0.112842	-0.0484358	-0.182879	-0.0101104	0.211179	0.102333	0.155532	-0.0217621	0.00135079	0.0185588	0.0654316	NaN	-0.0345722	0.0679988	-0.03746	0.174127	0.119454	0.0412961	0.0745507	0.0205479	-0.137035	-0.237391	0.0180762	-0.0215429	-0.0594286	-0.0471895	0.0220689	0.0413731	-0.0994547	-0.0247601	-0.00423596	0.0311368	-0.127851	-0.167801	-0.177252	-0.174094	0.0451589	-0.218828	0.0687454	0.0268481	0.106786	0.0852811	0.0498718	0.0123539	0.0154125	0.267909	0.0929232	-0.0282174	0.0927928	0.188734	-0.00775766	0.049799	0.230553	-0.0148371	-0.0345837	0.0132023	0.0446755	-0.086444	0.092857	0.0715681	0.00985987	0.0249957	0.0499312		KIAA0319L	Q8IZA0;B1AN15;E7EN73;Q8IZA0-2;H0Y4S8
	-0.169735	0.208327	0.0331685	-0.323033	-0.137854	-0.36909	-0.238144	-0.552073	-0.406444	-0.196236	-0.357434	-0.267645	-0.0413959	-0.178561	0.0112713	0.205317	-0.383258	-0.242385	-0.0928801	-0.194849	-0.222479	-0.106698	0.849558	0.172237	0.17514	0.235309	-0.1844	0.335123	0.0893643	0.116149	0.0791368	0.0758625	-0.355223	0.0847752	-0.15512	0.135564	0.0705511	-0.410765	-0.0819489	-0.416291	0.00190829	0.0630102	-0.263414	-0.0769521	-0.0377231	0.0904796	-0.121724	-0.229903	-0.226558	-0.025393	-0.270021	-0.184769	-0.0790784	0.112864	-0.0959109	-0.0399612	-0.2605	-0.20641	0.176026	0.330524	-0.27683	-0.202952	0.171776	0.312264	-0.135847	-0.193519	-0.207422	-0.143578	-0.191922	-0.129027	0.471426	-0.0107723	-0.0190082	-0.117241	-0.0461517	0.343021	-0.201917	-0.164187	-0.217157	0.156163	-0.101098	-0.148689	-0.406329	0.00651843	-0.0704484	-0.00656656	-0.0658671	0.548315	-0.174357	0.166834	0.498252	0.152264	0.354911	0.53561	-0.0905622	-0.164848	-0.363255	-0.134235	0.218435	-0.345852	-0.125262	-0.00705065	-0.0789231	-0.35057	-0.153094	0.0879447	-0.29811	0.0113247	0.161049	-0.14987	-0.165071	-0.215551	-0.134552	-0.0320915	-0.171819	-0.114678	0.0303087	-0.0432143	0.0218904	0.032058	0.0190974	0.106188	0.0334024	-0.0765548	-0.192676	-0.0182651	0.0492893	0.0733197	0.117508	-0.0449887	-0.0266801	0.00402943	-0.0187575	-0.0897941	-0.131532	0.0111348	-0.110523	-0.0403229	-0.0711467	-0.0175889	-0.0158448	-0.0244173	0.0363852	-0.096198	-0.135714	-0.151843	-0.13932	-0.0324974	-0.0479959	-0.0479877	-0.110138	-0.0702929	-0.207184	-0.161672	-0.0936855	-0.15835	-0.0954683	-0.0743868	-0.0684926	-0.0730001	-0.111866	-0.0408713	-0.0362743	-0.0109687	-0.0194345	-0.147217	-0.00722955	-0.0826553	-0.0428826	-0.00193624	-0.0435233	-0.0472883	-0.0631771	-0.047623	0.268227	0.618159	0.0329385	0.114483	-0.0165155	-0.0671548	-0.034953	-0.118728	0.0499072	-0.0138063	0.0513531	0.027513	-0.0149636	0.00923627	-0.014551	0.459407	0.173782	0.185062	0.0607896	0.2544	-0.0786219	-0.0689403	-0.0846026	-0.228143	0.148643	-0.190365	-0.0705122	0.153062	-0.124934	-0.0811731	-0.196461	-0.062337	-0.062956	-0.0460469	-0.0543886	-0.0186828	-0.0466413	-0.0974655	-0.0996754	0.0375575	-0.00118814	0.0626718	-0.267346	-0.131106	0.25192	-0.00907348	-0.170003	0.423594	-0.00690155	-0.0904263	-0.0855028	0.0665972	-0.108488	-0.0478619	-0.201943	-0.0340939	-0.0150269	-0.0559095	-0.0333976	-0.0835399	-0.071974	-0.0625608	-0.0804714	0.114316	-0.055245	0.0664756	-0.0163212	-0.076037	-0.0360999	0.021047	0.00630636	0.0134476	0.0469243	-0.0775859	-0.0713107	-0.0663142	0.0910119	0.432133	-0.0390393	0.12076	-0.0188497	-0.0420448	0.0461767	0.0535076	0.0165584	0.038583	0.12599	-0.05977	0.184155	0.194935	0.312589	0.261567	0.13005	-0.0191585	0.0564303	-0.109372	0.00298073	-0.0290784	0.0646204	0.205166	0.13426	-0.0374292	0.0470172	0.0185168	-0.0139827	-0.0223941	0.0305691	0.0167436	0.0269889	0.0904972	0.0169096	0.0515657	0.0429946	0.0701593	0.142447	0.202134	0.129412	-0.079353	-0.00977744	-0.00612403	-0.0106698	-0.0286628	0.00245841	-0.0606299	-0.0163704	-0.0133732	0.04521	-0.0787521	0.080108	-0.0321961	-0.0331309	0.187145	0.0179595	-0.0454149	-0.0280431	-0.00504782	-0.0182829	-0.0421125	0.0738561	0.0379554	-0.0563996	-0.0308978	0.0275643	0.0852005	0.0958584	0.0679977	-0.0240696	-0.043922	-0.058247	-0.0581725	-0.0742297	-0.0644385	0.00961979	0.00479133	0.0874438	-0.0404716	-0.0683477	-0.0776178	0.0362379	0.0227246	-0.0436981	0.0935809	-0.0743553	0.183474	-0.0254449	0.0192651	0.159554	0.288387	0.247639	0.343554	-0.0603502	0.017214	-0.121702	-0.0973581	-0.0604439	-0.0853158	-0.0213393	-0.0633982	-0.0535681	0.0558247	-0.0836031	0.0510682	0.0227785	-0.0589835	-0.0581395	-0.0256496	0.198331	0.033046	-0.0337997	0.141495	0.00653332	-0.0655106	0.0592148	0.0397717	0.0583762	0.0720288	0.0195951	0.0214387	-0.0528502	-0.0231066	0.129039	-0.0598512	-0.0319878	-0.0663263	-0.036115	-0.00615806	0.0581756	-0.0721996	0.0478722	0.104269	-0.088238	-0.0406824	0.00387668	0.0830695	0.119059	0.0954035	0.0465926	0.0785444	-0.0738301	-0.0510096	-0.0323194	-0.0167223	0.0361595	-0.0376849	0.0179278	0.0114109	0.0119133	0.128144	0.107217	-0.0585493	-0.0208438	0.149657	0.348033	0.00901649	0.0454838	-0.0330187	0.00604734	0.10133	0.0486626	0.0905947	0.0113206	0.0574673	0.176711	-0.018345	0.0190222	0.159897	0.0398582	0.156618	0.050464	0.0441303	0.28486	0.0576045	-0.0979738	0.144655	-0.111551	0.120661	0.0477753	-0.0182978	0.087555	-0.0449937	-0.0594276	-0.0742192	-0.25997	-0.273027	-0.203752	-0.0441764	-0.103073	-0.118096	-0.123261	-0.0612141	0.0104826	-0.082348	-0.119549	-0.168862	-0.0852927	-0.171782	-0.0128763	0.0207674	0.158158	-0.0283377	0.0380165	-0.155297	-0.00243206	-0.0837234	-0.0642524	0.0456364	0.151132	-0.12949	-0.127411	-0.0824153	-0.101754	-0.121424	-0.0612007	0.1313	-0.0404728	-0.0345722	NaN	0.0870326	0.283985	0.0314005	0.0796627	0.187737	0.258696	0.144661	0.135135	-0.0096592	-0.0234411	0.00935536	0.0134421	-0.0633218	-0.0426864	-0.0620123	-0.0679292	0.0161513	0.025901	0.00584409	0.0963579	0.0759195	0.102655	0.0397455	-0.0214453	-0.303458	-0.0755203	-0.130939	-0.0183013	-0.103784	-0.0511299	0.0060803	-0.0225782	-0.00921195	0.0273536	0.0723945	-0.0312201	-0.0998206	-0.0123354	-0.147497	-0.0996054	-0.0977366	-0.0187383	-0.0268929	-0.136331	-0.199143	-0.0242086	-0.0435931	0.0471747	0.106653	0.0559379		IGLV5-37	A0A075B6J1
	-0.0192505	0.27322	-0.118874	-0.632949	0.21135	-0.0965499	0.103807	-0.053923	-0.315999	-0.417421	0.414491	0.126989	0.37426	-0.197503	0.048855	0.123002	-0.190516	0.381317	-0.148609	-0.0906894	0.0636577	0.480596	0.892787	0.351178	0.239685	-0.125443	-0.046699	-0.00255458	0.19463	0.128025	-0.159897	0.050736	-0.363379	-0.378297	0.11619	-0.448761	-0.0585328	0.0665309	-0.310289	0.267496	0.188816	0.481505	0.0379871	0.0634261	0.337515	-0.277841	-0.0157918	-0.0146013	0.160477	0.338017	-0.287697	0.263458	-0.0167298	0.290044	-0.128103	-0.0772612	-0.145122	-0.0857065	0.132675	-0.283418	0.199881	-0.284868	0.0960847	0.0515809	0.0963916	0.13629	-0.0515671	-0.0217525	0.016518	-0.0997716	0.247925	-0.168336	0.408302	-0.0400821	0.222837	-0.0210176	-0.0691507	-0.270808	-0.302329	-0.201265	-0.376124	-0.220946	0.00123697	0.0631264	0.0601424	0.161896	0.162331	-0.0237477	-0.225105	-0.0670147	0.176892	-0.0446202	-0.107218	-0.102007	-0.169826	0.0331647	-0.299196	-0.272344	0.122473	0.189721	0.0676202	-0.103035	-0.135809	0.189944	-0.0818416	-0.1164	-0.115081	0.230117	0.0754529	0.0506361	0.249783	0.170081	0.245626	0.194106	0.181111	0.136437	0.0461029	0.152313	0.0422241	0.0666861	0.0146856	0.171881	0.178408	0.0089481	-0.0512274	-0.0255697	-0.0727774	0.0181514	0.180915	0.146877	0.190722	0.0864741	0.199116	0.0673247	0.0335175	0.178637	0.147011	0.200403	0.0749013	-0.0597664	0.136936	0.0747721	0.198968	0.119903	0.119644	0.0859	0.14197	0.317731	0.377137	0.216731	0.240619	0.324286	0.157127	0.196509	0.164325	0.114187	0.145063	0.206903	0.210949	0.0929105	0.0514827	0.0756875	-0.0336012	0.0243666	0.151744	0.232778	0.0545591	0.133608	0.117331	0.077611	-0.0593175	0.0308437	-0.21101	0.0354975	0.266354	0.146752	0.0946108	0.0120976	-0.0763781	0.045981	0.0889718	-0.0142277	0.089683	0.00854803	0.131019	-0.0106005	-0.138877	-0.0249478	-0.0359541	-0.00760343	-0.0929116	-0.148935	-0.0194399	-0.383347	-0.12601	0.00176266	-0.0538499	-0.19759	0.00380642	0.0724893	0.00416803	-0.0875468	-0.0625919	-0.0272714	0.162015	-0.0386656	-0.0148218	-0.0105597	0.0462224	0.00170053	0.071893	0.129918	-0.108152	-0.0682301	-0.203635	-0.159538	-0.120511	-0.106103	0.171942	-0.18878	-0.167171	0.198391	0.0743518	-0.00429774	-0.0327697	-0.131807	-0.0825453	-0.0252028	-0.168109	-0.0291405	-0.211629	-0.133248	-0.0998167	-0.0629917	-0.0802059	0.0908483	-0.132164	-0.0826521	0.0157444	-0.000975107	-0.0439403	-0.137921	0.134519	0.110962	0.093847	-0.0372058	0.0498367	0.0290698	-0.0992696	0.0609406	0.0692395	-0.0948936	-0.216295	0.0256791	-0.161566	-0.257184	-0.110165	-0.197134	-0.186854	-0.194177	0.136667	0.0817641	-0.0278228	-0.173773	-0.00805272	-0.101482	0.00207959	-0.0174817	-0.161903	-0.0349526	-0.0212868	-0.129151	-0.084328	-0.0389363	0.126485	-0.0171538	-0.127544	-0.115917	0.0283247	-0.078118	0.0554816	0.0493756	-0.0150663	-0.0366269	-0.0913557	-0.1382	-0.0368421	-0.0551714	0.0156665	0.106914	-0.0535246	0.115488	0.28957	-0.0426669	0.111477	0.0557188	-0.0192987	0.155255	0.0753509	0.142657	-0.0633638	0.0546716	0.0139778	0.1622	0.270416	0.299536	0.114979	0.195408	0.100666	0.191812	0.0812747	0.165244	-0.0761293	0.126894	0.093171	0.000300031	0.0360513	0.14918	0.188585	0.00644222	0.157538	0.259989	-0.0655337	-0.0540313	0.0533942	0.149112	0.0820368	0.0243723	-0.104008	-0.150967	-0.121634	-0.138546	-0.157564	0.0411301	0.228212	-0.00616711	-0.0203164	-0.0401039	-0.0591125	0.22773	0.00941305	-0.0425961	-0.171232	-0.179341	0.0828347	-0.0339582	0.0486091	-0.0127578	-0.0895791	-0.108704	-0.0564471	-0.176008	-0.104824	-0.115941	0.0058914	-0.0641591	-0.130465	0.27412	0.182284	0.0454093	0.0878056	-0.00627101	0.0118678	0.0354764	0.137564	-0.134932	-0.205903	-0.0355762	-0.112513	-0.0736915	-0.115913	-0.062145	0.0571153	-0.00933246	-0.0250899	0.0741599	-0.1337	-0.219005	-0.041651	-0.0325168	-0.115408	-0.0900459	-0.23573	-0.207811	-0.123149	-0.129075	-0.0841545	-0.246963	-0.26286	-0.234709	-0.0790693	-0.0325755	0.19278	0.261218	0.039411	0.139887	-0.0591806	-0.0635652	-0.12549	-0.0697042	-0.0502703	-0.104507	0.183431	-0.0702493	0.294574	-0.0397572	-0.0759975	-0.158004	-0.0875756	0.254535	-0.0368205	0.219873	-0.0257981	0.173448	-0.0757112	0.0698882	0.0894011	0.197207	0.332062	0.0412624	0.11863	0.183319	-0.0439434	-0.160946	0.00412258	0.0530758	-0.0457388	0.111906	0.0430509	-0.215556	-0.219585	0.0318618	-0.138764	0.0368121	-0.0458915	0.0131796	0.0402896	-0.312466	0.0553601	-0.167051	-0.182697	-0.0837405	-0.186962	-0.133785	-0.211052	-0.117451	-0.141684	-0.081329	0.0306192	-0.121235	-0.0415115	-0.121584	-0.134732	-0.153262	-0.106092	-0.192984	-0.178954	-0.0849096	-0.0986685	0.0132674	0.0727681	0.020431	-0.125007	-0.0742218	-0.0329506	-0.0338472	0.087769	0.478441	0.0204867	0.0679988	0.0870326	NaN	0.457722	0.320063	0.294928	0.455237	0.603876	0.534698	-0.0182824	-0.0304581	-0.104945	-0.191017	-0.201378	0.226282	0.188905	-0.0232341	0.0579308	-0.023148	-0.173607	-0.0670877	0.0126179	-0.133423	-0.0665336	-0.106286	-0.138762	-0.0120226	0.298425	0.0998516	-0.094221	-0.140594	-0.0835987	-0.0265878	0.0413734	-0.100351	0.01758	-0.117325	-0.15764	-0.0896205	-0.129015	-0.0676014	-0.171133	-0.224859	-0.22254	-0.0625642	-0.0148096	-0.164099	-0.0758132	-8.66585e-05	0.0666853	-0.24607	-0.284626	Cluster 20	SRGN	P10124
	0.539013	-0.21664	0.642227	-0.391195	0.486751	0.0390044	0.70588	-0.187171	-0.448153	-0.293838	-0.26437	-0.177602	0.119403	-0.237562	-0.231571	-0.278692	0.472768	0.0653552	-0.208585	-0.0720214	-0.183838	0.253461	0.0166326	0.0839052	-0.0739954	-0.184441	-0.478379	-0.145442	0.132689	-0.147192	-0.209186	-0.0187041	-0.141524	-0.172186	0.297516	-0.479365	-0.359055	0.00948889	-0.105698	0.30457	-0.231177	0.0440367	0.10325	-0.268573	0.32876	0.278324	-0.178862	0.0871697	0.715779	0.435344	-0.0200179	0.142958	0.77113	-0.0219532	0.0794923	-0.0976071	-0.194443	-0.189731	0.12998	0.158096	0.295575	-0.130161	0.0299183	0.10355	0.452354	0.0134404	0.0496657	0.167967	0.147214	0.0990869	0.462354	-0.103229	-0.164068	0.338319	-0.0521556	0.0975453	0.198868	-0.0538751	-0.0628058	-0.330417	-0.304409	0.248724	0.122375	-0.0502261	-0.0873127	0.00726814	0.576619	-0.129481	-0.150922	0.0938869	-0.00632366	-0.176634	-0.0259185	-0.216446	-0.159989	0.199653	-0.162954	-0.00309155	-0.21991	0.0437685	-0.0142959	0.140704	-0.15094	0.251888	0.0157309	0.014778	-0.012549	0.123341	-0.0362202	0.00875115	-0.0307743	-0.118553	0.0454244	0.0838307	-0.0654283	0.0276568	0.0323575	0.000304785	0.0212699	-0.124772	-0.106164	-0.0293377	0.190771	-0.107196	-0.0159876	0.00488678	-0.0393367	0.02237	0.082873	-0.0775026	0.129489	0.0643666	0.172609	0.0246732	-0.0176404	0.0593049	-0.0413733	0.00666704	-0.0885524	-0.0756301	0.184912	0.108453	0.171397	0.168973	0.048279	0.106124	0.109165	0.116925	0.115419	0.16327	0.102343	0.209909	0.136891	0.104747	0.142832	0.0589965	0.0488284	0.0731165	0.06116	0.0408023	-0.0384876	-0.0335871	0.0197051	0.0298978	0.107587	0.132716	0.110772	0.0676626	0.0344459	0.0342275	0.0195156	0.482147	-0.19659	-0.159984	0.182059	-0.108231	0.281144	-0.124655	-0.0826838	0.0947528	0.46216	-0.0306568	-0.0850719	8.36176e-05	0.110635	0.162528	-0.0635796	-0.0348583	-0.0340004	-0.199692	0.133674	-0.181982	-0.157985	-0.0233124	-0.101511	-0.0775414	0.0198489	-0.106825	0.0353163	0.111978	0.0752744	0.00375146	-0.122803	0.195037	0.4208	0.0233392	0.0341079	0.117366	0.132114	0.0114868	0.0625271	0.493214	-0.0777983	0.0427259	-0.0620643	-0.0748889	-0.0378697	-0.00983057	-0.0349557	-0.113514	-0.260518	0.24909	0.0759562	0.237697	-0.00715034	-0.0198708	-0.0420347	0.0737745	-0.0395988	-0.0800005	-0.115848	-0.0704686	0.0147668	-0.0356071	-0.038421	0.0102522	-0.0395409	0.0233521	-0.016265	-0.00848002	0.148705	0.0413044	0.156108	0.134933	0.13868	0.00588743	0.0722855	-0.0514708	0.0494945	0.100265	0.0204049	-0.016076	-0.0452954	0.0321859	-0.0728856	-0.268422	-0.141959	-0.138003	-0.175683	-0.13963	0.226861	-0.0574787	0.0432524	-0.0345413	-0.148257	-0.00846428	0.16732	0.17029	0.023454	0.0375714	-0.0714253	-0.019781	0.16793	0.041486	0.0949106	0.119941	0.118144	0.0435963	-0.0346919	-0.0781637	0.0367079	-0.0430263	0.0122892	0.0598112	-0.0414989	0.086533	0.0413574	0.0674823	0.0754444	0.0713236	0.0391394	0.00784059	0.137438	0.0503328	0.237687	0.0554161	0.00405371	0.0548159	-0.00749059	0.0912776	-0.139647	-0.0483199	0.101448	-0.0346986	-0.0138572	0.0503702	0.0583855	0.13488	0.0503315	0.175524	0.00909771	0.17725	-0.00529284	0.00665678	0.0495735	0.0236221	0.190032	0.0818602	0.191933	-0.0573859	0.103358	0.11817	-0.151161	0.0678701	0.0464763	0.0969661	-0.0586295	0.0460888	0.0117777	-0.0986173	-0.113756	-0.0856275	-0.0227698	-0.105783	0.186853	0.218351	0.0566696	0.0785008	0.0754572	0.395425	0.00385046	0.114943	-0.0369947	-0.0729421	0.227706	0.0071913	-0.0404335	-0.0841312	-0.0354892	-0.109026	-0.0132561	-0.120097	-0.088276	-0.0561192	-0.103109	-0.177576	-0.0464303	0.150815	0.0345606	0.142832	0.279681	-0.0680453	0.178309	0.176138	0.12039	0.0150462	-0.0575246	0.0416811	0.0664413	0.0552159	-0.0274105	-0.0670573	0.0817588	0.209604	0.169897	0.111689	-0.0121265	-0.146664	-0.0690308	-3.01317e-05	-0.01746	0.029066	-0.0367228	-0.00855892	0.102537	-0.0724285	-0.0096673	-0.0645344	-0.0878417	-0.0518575	0.00867078	-0.0464047	0.172585	0.112117	-0.0352377	0.0147032	-0.0105239	-0.062506	-0.120851	0.017991	-0.0443211	-0.0338165	0.16285	-0.0052225	-0.0237473	0.0304702	-0.071367	-0.11747	-0.0745407	0.0546465	-0.0318514	-0.0442886	-0.0782603	0.0676865	-0.122544	-0.0600588	0.0863329	0.109124	0.16528	-0.0559389	0.020313	0.149974	0.0321152	-0.0126167	0.0888593	-0.0268154	-0.161463	-0.0871717	0.112866	-0.0054373	0.00267246	-0.0617223	-0.0414679	-0.132757	-0.0970365	-0.0821733	0.100063	-0.17589	0.0699743	-0.183848	-0.167877	-0.165032	-0.111894	-0.121261	-0.169449	-0.162321	-0.185122	-0.0164565	-0.108817	-0.131962	-0.000732472	-0.177058	-0.0735377	-0.103238	0.0205205	-0.058556	-0.111708	-0.129535	-0.165222	-0.077371	-0.0352444	-0.0951829	-0.0989423	-0.115547	-0.124215	-0.0575929	-0.118077	0.0924694	-0.0763923	-0.03746	0.283985	0.457722	NaN	0.264794	0.386938	0.486839	0.724876	0.664593	0.116176	-0.0105796	-0.0479051	-0.162721	-0.136637	0.117522	0.09183	-0.0190026	0.0212327	-0.0675558	0.00314725	-0.0580466	-0.0877232	-0.155184	-0.0661653	-0.124414	-0.204476	0.00704575	0.058389	-0.0490491	-0.206367	-0.122887	-0.0853184	-0.0393623	-0.0212552	-0.0821922	0.0775158	-0.0493822	-0.208969	-0.207328	-0.123928	-0.115461	-0.269577	-0.146841	-0.170877	-0.0733836	-0.149591	-0.105258	-0.0601666	-0.000649964	-0.0572727	-0.159538	-0.249605	Cluster 20	MMRN1	Q13201;Q13201-2;E7EPG1
	0.0493346	-0.213043	0.729019	-0.189399	0.063978	-0.239196	0.187693	0.138279	-0.453294	-0.252162	-0.361292	-0.215344	0.107552	0.201807	0.0116987	-0.11247	0.325337	-0.248837	0.143584	-0.0119852	-0.0571274	0.045398	-0.103346	-0.0757664	0.106034	-0.0492195	-0.0351046	-0.056088	-0.068532	-0.120211	-0.166701	-0.0142919	-0.067922	-0.250013	-0.00625504	0.282589	-0.198349	0.0596441	0.0564085	-0.0397804	-0.122435	0.025912	-0.192649	0.0384946	0.124049	0.191515	-0.137608	-0.0719456	-0.126241	0.0763128	-0.206014	-0.165925	-0.169058	0.247123	0.208714	-0.100739	0.103075	-0.113676	0.0345384	-0.211092	0.174157	-0.189554	-0.129316	-0.0383487	-0.0864788	-0.0783378	0.00548226	-0.250444	-0.219499	0.100846	0.00659854	-0.218794	-0.131582	0.189144	-0.0832314	0.0386145	0.0231722	0.00839723	0.0265644	-0.271976	0.26207	0.0114098	0.182886	0.255823	0.00610858	0.0692847	0.247301	-0.0710959	-0.195487	0.0495654	-0.0845731	-0.186415	-0.138441	-0.456688	-0.153931	-0.210709	0.0334814	-0.138561	-0.229294	0.238127	0.104868	0.266746	-0.104582	0.135819	-0.0388575	0.126523	0.088597	0.18971	-0.0368102	0.119493	0.232302	0.126357	0.336455	0.247527	0.0620875	0.207339	0.0696256	0.27657	0.164819	0.0525377	-0.0374533	0.0897488	0.149086	0.0688095	0.107387	0.178128	0.0623673	0.0271979	0.0478916	-0.0294695	0.0773407	0.0529696	0.0749407	0.21569	0.155642	0.126117	0.0228805	0.119312	0.0449019	0.0245317	0.154424	0.16501	0.139658	0.237739	0.347888	0.330061	0.20791	0.416728	0.369551	0.267259	0.349019	0.354503	0.210128	0.12404	0.166695	0.12203	0.185242	0.203014	0.0530528	-0.0452753	0.0332493	0.174775	0.0842438	0.133046	0.166962	0.264332	0.128945	0.24742	0.193232	0.202135	0.0395025	0.0177738	0.17893	-0.00698213	0.231529	-0.121294	-0.14064	-0.0661151	-0.0834126	-0.142262	-0.138021	-0.0202999	-0.100077	-0.0411951	-0.07118	-0.0421895	-0.0895124	-0.0701979	-0.0641916	-0.239309	-0.123007	-0.171459	0.122939	-0.224984	0.0745044	0.0369248	-0.0178002	-0.0746609	0.169768	-0.0108843	0.211194	0.00357073	-0.103236	-0.0529925	0.0317877	0.00969336	0.0147214	0.0271144	0.0222209	0.0367242	-0.0260828	0.0426878	0.177112	-0.0112142	-0.204743	-0.126529	-0.0505233	-0.173065	-0.13328	-0.246197	0.0811867	0.0269183	0.0358867	-0.0479626	0.0874725	-0.115991	-0.173661	0.0285246	-0.241501	-0.0898977	-0.158077	-0.0434847	-0.215786	-0.129197	-0.114545	-0.101974	-0.0753407	-0.143455	-0.0665868	-0.122231	-0.136313	-0.124931	0.0255479	-0.0164957	-0.0284092	0.056332	-0.0258953	0.0899884	-0.0271403	0.0595588	-0.0437595	-0.23678	-0.160302	-0.0382403	-0.173817	-0.230718	-0.312838	-0.330884	-0.284464	-0.214857	-0.182301	-0.0809238	-0.060714	-0.172855	-0.147175	0.0832881	0.000763973	-0.170174	-0.231131	-0.051013	-0.247993	-0.0337672	-0.229032	-0.235791	-0.1825	-0.032962	-0.0581243	-0.0541423	-0.157538	-0.132766	-0.167468	-0.0425099	-0.22222	-0.14417	-0.184015	-0.17832	-0.228583	-0.248595	-0.172025	0.029621	-0.114132	0.0523649	-0.092651	-0.15788	0.0248503	-0.135803	0.0565114	-0.0692199	-0.0345401	-0.0295112	-0.150691	-0.0814679	0.0480967	-0.110793	-0.0625324	-0.0598224	0.00599228	-0.0833571	-0.0423016	-0.133033	-0.128548	-0.0715701	-0.169801	-0.0650304	-0.123408	-0.147274	0.0627443	-0.0712602	-0.032032	-0.0246389	0.107017	0.201875	-0.107567	0.0346023	-0.123077	-0.139438	-0.175974	-0.0891855	0.00766549	-0.216842	-0.202096	-0.184717	-0.146087	-0.0785401	0.019171	0.0018903	0.00707846	-0.0214125	-0.0776893	-0.0349549	0.0368084	-0.0965729	-0.0876318	-0.142596	0.0524918	0.0311554	-0.0341538	-0.0844108	0.011016	-0.0057522	-0.0291633	-0.0422099	0.0322929	-0.0146118	-0.0816682	-0.0689671	-0.00872176	0.0720554	0.0442651	0.0348644	0.0538196	-0.0291296	-0.108242	-0.236742	-0.00960975	0.0063639	-0.142644	-0.172069	-0.122078	-0.028768	-0.136068	-0.126855	-0.149119	-0.135147	-0.0451837	-0.0903735	-0.0741444	-0.22676	-0.0860335	-0.0975551	-0.179645	-0.107706	-0.0940979	-0.0956814	-0.13032	-0.116825	-0.103177	-0.219937	-0.258502	-0.223315	-0.116748	-0.0785922	0.058776	0.0934221	0.100258	0.0243294	-0.0382615	-0.198842	0.0409077	0.0407331	-0.0280405	0.0147089	0.083401	0.102906	-0.0360409	-0.176811	-0.0505522	-0.0812007	-0.159875	0.0215158	-0.115546	0.039852	-0.0803492	-0.0468332	-0.00477353	0.0174446	0.0271376	-0.00825363	-0.0111596	-0.0563479	-0.0464539	0.0821777	-0.125896	-0.137364	-0.0400237	-0.0598442	-0.0451704	-0.0756493	0.156172	0.0306997	-0.169163	0.522463	-0.226454	0.0422674	0.0100249	-0.117964	-0.0594388	-0.19197	0.0286448	-0.0143093	0.0167694	0.0159202	-0.0265238	-0.120583	-0.0831355	-0.0532773	-0.112811	-0.0669401	-0.0560465	-0.0829639	0.060238	-0.0332075	-0.0454441	-0.155656	-0.0373832	-0.0917726	-0.150235	-0.148133	-0.164851	-0.0388576	-0.0516315	-0.0548192	-0.107129	-0.0441184	-0.08527	-0.0251901	-0.102016	0.123191	-0.00263977	0.174127	0.0314005	0.320063	0.264794	NaN	0.166506	0.27487	0.341104	0.291018	0.0396835	-0.0428066	-0.0718681	-0.160203	-0.246965	0.137364	0.0388189	-0.108448	0.0151343	-0.0674581	-0.132365	-0.118034	-0.0862339	-0.385204	-0.276162	-0.328162	-0.218541	-0.0557664	0.256271	0.149997	0.0993197	-0.102933	-0.0556674	-0.0247299	-0.00575368	-0.0135617	0.119042	-0.0133032	-0.121604	-0.0653825	-0.0478665	0.0425867	-0.00999033	-0.0929321	-0.0531962	0.0226161	-0.0174848	-0.133793	-0.00539617	-0.0278835	0.0218481	-0.247882	-0.232947	Cluster 20	FCN2	Q15485-2;Q15485
	0.619007	0.149763	0.660238	-0.397654	-0.0898079	-0.220848	-0.078765	-0.0561064	-0.400118	-0.370182	-0.204425	-0.245226	-0.0782779	-0.113409	-0.138322	0.30489	0.0460173	-0.178642	0.066309	-0.0376221	0.116283	0.0228928	0.650067	0.595113	0.0923692	0.0710323	0.10046	0.0334953	0.155985	0.0602816	0.0471289	0.115427	-0.333456	-0.171591	0.282936	-0.170468	-0.161486	0.00688056	0.010379	0.0344623	-0.082282	-0.0804481	-0.285021	0.185727	-0.0879998	-0.118121	-0.042516	0.0942866	0.433132	0.0424723	-0.0358384	0.379121	-0.0886969	-0.0987158	0.18647	-0.00196466	-0.0851444	-0.222699	0.0369156	-0.162323	0.163065	0.147133	-0.157228	-0.0377549	-0.0237196	0.015362	0.0771984	-0.217803	-0.122054	-0.102382	0.10786	-0.0365173	-0.123256	-0.120277	-0.00240544	0.0224963	-0.0833115	-0.0888504	-0.218253	-0.208594	-0.102416	-0.0106404	0.139717	-0.0863071	0.0317393	-0.0592646	0.101694	-0.0562538	-0.0783488	-0.032454	0.0819391	0.0253664	-0.0289901	-0.0282519	0.00994028	-0.000223223	0.0435722	-0.0640438	-0.0801188	-0.0125859	-0.112897	-0.0761916	-0.043985	-0.0867083	0.0145834	-0.0569069	0.0542053	-0.066267	-0.0559063	-0.11937	-0.0231399	-0.0649419	-0.030087	0.059106	-0.0465689	0.0129528	-0.00683059	0.0107909	0.0132953	-0.00545245	0.00752457	0.019472	-0.0240051	-0.0358143	-0.120026	-0.0210031	-0.0231508	0.0182508	-0.0247849	-0.18527	-0.0340811	-0.0767424	-0.0290209	-0.0202351	-0.0277648	-0.0430653	-0.0946065	0.0536536	0.0300425	-0.0709483	0.0465837	0.0643265	-0.097143	-0.0329146	-0.0183105	-0.0120716	-0.128998	0.106264	0.0926852	-0.0145153	0.100744	0.0544789	-0.0598352	0.0725109	0.0314877	0.0406943	-0.128726	-0.114222	-0.171498	-0.140646	-0.124696	-0.075186	-0.122907	-0.113269	-0.11049	-0.089841	-0.103639	-0.131629	-0.148983	-0.116649	0.151181	0.00398587	0.062638	-0.11665	0.00327598	0.0251144	0.069696	0.0393544	-0.018706	0.00678467	0.0231459	-0.0182347	0.0125411	-0.0295985	-0.0648658	-0.0385415	0.0209409	-0.00888624	-0.005066	-0.240437	-0.0869197	-0.0234842	-0.0529181	0.197555	0.149875	-0.0602219	-0.138874	-0.265131	-0.0141927	-0.0948823	0.143181	0.0528431	-0.039505	-0.0449625	-0.0652573	-0.0407357	-0.0435329	-0.0128551	-0.0389244	-0.0381481	-0.0712554	-0.0517085	-0.0564657	-0.119521	-0.189173	-0.0965059	-0.211119	-0.0521654	0.0366733	0.0150643	0.00607956	0.0980934	-0.0563615	-0.0589626	0.138944	-0.057109	0.0466541	-0.0472151	-0.191714	0.112615	0.00394193	-0.0634566	-0.0514114	-0.122107	-0.111363	-0.0922784	-0.0635545	-0.0600863	0.076294	0.0491287	-0.0625249	0.0324483	0.051338	-0.00585068	-0.00736519	0.086534	0.0879459	-0.131462	-0.0827842	0.0409819	-0.0596763	-0.0191697	-0.130534	0.0174425	-0.01235	-0.0815977	-0.0848433	-0.0356954	-0.0685149	-0.0527569	0.0539818	-0.153718	0.132837	0.0235282	0.0386277	0.00412788	0.0485964	-0.0288626	0.0478433	-0.0617277	-0.0292685	7.52697e-06	-0.0339702	0.028996	0.0608728	0.0323016	0.0678722	0.105848	-0.0516104	0.0491132	0.0155339	0.0860328	-0.0263044	0.0307853	-0.00961481	0.0360762	0.0387127	-0.0496207	0.0255029	0.0648226	0.0948838	0.0395754	0.0035957	-0.0266469	0.0528858	-0.0607588	-0.0133275	-0.0145939	0.0236357	-0.0440884	-0.095004	-0.16295	-0.0266542	-0.0842856	-0.10136	-0.0758133	-0.0310725	-0.0703341	-0.0626757	-0.0311215	-0.0699664	-0.0506606	-0.090465	-0.0373916	-0.063998	-0.0659749	-0.0175635	-0.00127116	0.0022026	-0.0456981	0.0695809	-0.00174584	-0.139679	0.0279485	-0.179237	-0.140315	-0.084252	0.0452066	0.00689994	-0.134439	-0.182611	-0.182465	-0.203168	-0.0872496	0.0216283	0.0181021	0.13337	0.0746272	0.10778	0.266594	0.158345	0.0897716	0.160665	0.101332	0.130591	0.0768003	0.018589	-0.133259	0.0432198	0.0965545	-0.0866111	0.0632758	0.095199	0.0421832	0.0599181	0.0548041	0.0254589	-0.0150682	0.0457591	-0.0140305	0.0504074	-0.0228201	0.0130264	0.0223781	0.00785529	-0.0260302	-0.0182522	0.0329363	0.043709	0.0573372	0.0799796	-0.0239684	-0.00748802	0.0724778	0.0356796	-0.018591	-0.0420085	-0.101366	0.0164491	-0.0427813	-0.0449288	-0.0703624	-0.0252093	-0.065572	-0.0789319	-0.0453143	-0.029832	0.0545718	0.0111706	0.0254082	-0.0487133	-0.025845	0.10198	0.123199	0.0874528	0.0151472	-0.0239279	-0.0896383	-0.0685662	0.0482998	-0.0127568	-0.0422248	0.0360178	-0.0248758	0.0171934	-0.0118732	0.0550733	0.023261	0.0159277	0.0728894	0.0839997	0.0986711	-0.0143056	0.0238748	0.114805	0.103402	0.0734201	0.0225107	0.0804215	0.0374724	-0.0259757	-0.0617795	-0.0374021	0.0512679	0.13221	0.0709261	-0.0382634	-0.0608402	0.0796057	-0.0265104	0.0251642	0.190986	0.00412113	0.0477658	0.0382455	0.0493946	0.184054	0.155477	0.0630684	0.06882	0.110654	0.112082	0.0722275	0.0907749	0.136558	0.0946578	0.0205369	0.0879816	-0.00816031	0.0480126	0.0418772	0.0604949	0.0418365	0.0783212	0.105797	0.152659	0.0390712	0.0664524	0.0799319	0.145366	0.0169255	0.0533333	0.0943139	0.0885516	0.0779274	0.0550106	0.01751	-0.021873	-0.0547693	0.119454	0.0796627	0.294928	0.386938	0.166506	NaN	0.514004	0.563255	0.413969	0.077559	-0.0756949	0.0618488	-0.0813493	-0.0491929	0.173589	0.0534174	-0.0210035	-0.0287889	0.0792343	0.0574306	0.0944502	0.0289756	-0.0493047	-0.0314895	-0.0359671	-0.0937359	-0.0816255	0.18179	0.0839317	0.0708634	0.0919432	0.0903063	0.111114	0.109499	0.0633808	0.119081	0.0715083	0.0775514	0.0449093	0.104523	0.0272229	0.0711986	-0.00401109	0.0209947	0.118093	0.0526916	-0.0755112	0.0253856	0.0888524	0.0287669	0.0177338	-0.105336	Cluster 20	THBS1	P07996;CON__Q28194;P07996-2;A8MZG1;P35442;P49746;Q2HIZ1;F5H4Z8;P49746-2
	0.180291	-0.0753196	0.51424	-0.22102	0.180672	0.0259008	-0.151783	-0.100505	-0.357299	-0.211499	-0.296832	-0.193836	-0.12596	-0.0712114	-0.193944	-0.00614836	0.0575993	0.0685231	0.0915058	0.139385	0.130658	0.0599632	0.330939	0.377995	0.124653	0.155705	0.16291	-0.00309396	0.0357867	-0.123861	-0.158912	-0.0836414	0.0103057	0.114088	0.29222	-0.164773	-0.136347	-0.0172173	0.0833836	0.186285	-0.257124	0.342454	0.152007	-0.186763	0.0708531	-0.0580228	-0.136486	-0.0335905	0.259491	0.110189	0.0561525	0.0554707	0.254251	-0.076419	0.220869	0.0664929	-0.0702246	-0.25552	0.0543039	-0.155785	0.276802	0.0599848	-0.0505435	-0.0901791	-0.0451671	0.0966082	0.29588	-0.21279	-0.159771	0.0933832	0.14956	-0.031016	-0.0627051	-0.200289	0.0714301	0.161096	-0.177779	-0.0972877	-0.160035	-0.158838	-0.165366	0.0174047	0.164233	-0.0293491	-0.0564569	0.0265618	-0.0411853	-0.0232656	0.00471402	0.260022	-0.0859203	-0.0600487	0.00685115	-0.16699	-0.137053	-0.0277143	-0.0542412	-0.196613	-0.276336	0.0574037	-0.0183007	0.0489389	-0.167701	0.169235	0.0108417	0.0337724	0.00977559	0.164522	-0.0518319	-0.00603724	-0.00856436	-0.0247835	0.172244	0.105194	-0.0194597	-0.00348955	0.0317626	0.140404	-0.00804011	0.077968	0.0480214	0.1388	-0.0212189	-0.0678373	-0.08888	0.0209067	0.0211374	-0.00988744	0.0319049	-0.148958	0.0140289	-0.114157	0.084435	-0.0128625	-0.0982161	-0.116324	-0.0610985	0.0440024	-0.0433515	-0.0302869	0.0642999	-0.0106664	0.0295048	0.102249	0.136316	0.081615	0.113439	0.112195	0.200418	0.106269	0.187297	0.155674	-0.0336507	-0.0984068	0.0328813	0.0340664	-0.0605324	-0.0618175	-0.117179	-0.162376	-0.148766	-0.0548234	-0.115266	-0.0307653	-0.0407423	0.023715	-0.0960364	-0.119659	-0.100325	-0.0762272	0.175195	0.0763389	-0.0275936	-0.128008	0.348298	-0.127365	0.0361996	-0.124801	-0.0668468	-0.0497748	0.093362	-0.0594111	-0.087533	-0.0409826	-0.0780138	-0.0551421	-0.101648	-0.0830372	-0.0779658	-0.0849188	0.0536025	-0.0491644	0.113606	-0.0962808	0.0311078	0.00806955	-0.121227	-0.178006	-0.115692	-0.0213218	0.147202	0.0355408	-0.161736	-0.0131303	0.0944448	0.0345216	0.0330729	0.0739057	0.0324487	0.0577569	-0.00973833	0.114626	-0.0466176	-0.00864166	-0.107821	0.0291985	-0.0695466	-0.0580693	0.050135	-0.046943	-0.0212923	-0.0527393	-0.0581846	0.00384575	0.0908721	-0.0890395	-0.120275	-0.0391415	-0.177746	-0.0300337	-0.115482	-0.0520783	-0.0924086	-0.116717	-0.0951214	-0.0748203	-0.0816701	-0.238991	0.0821565	-0.058465	-0.0832669	-0.0588007	-0.0242463	-0.0388789	-0.00821706	0.0443995	0.0569236	-0.136508	-0.213494	-0.052028	-0.135047	-0.13113	-0.130747	-0.0139992	-0.154496	-0.19656	-0.252235	-0.19693	-0.221467	-0.173325	0.00401045	-0.0952893	0.0775375	-0.0611394	-0.0448081	-0.0601141	0.0766609	-0.036949	0.053448	-0.0726791	-0.165398	-0.162168	-0.0826384	-0.113443	-0.0932296	-0.0364748	-0.00402224	-0.00406343	-0.0804104	-0.0468593	-0.0569618	-0.033916	-0.0515224	-0.13274	-0.0736053	-0.0179567	-0.0985207	-0.146064	-0.0792448	0.00249755	-0.0884379	-0.0304343	-0.0553507	-0.0541251	0.0526654	-0.0609171	0.069304	0.0261792	-0.0079282	-0.0569701	-0.107216	-0.138192	-0.00539991	-0.0956609	-0.0521874	-0.0335169	-0.086158	-0.0512605	-0.0282818	-0.057263	-0.0703742	-0.0346523	-0.109326	-0.128584	-0.102008	-0.0446142	-0.00882714	-0.0778124	-0.0426097	-0.152833	0.0810751	-0.0494961	-0.148104	-0.0480292	-0.198597	-0.117794	-0.119145	-0.138351	-0.0604838	-0.214181	-0.202013	-0.194884	-0.220642	0.0792605	0.118383	0.0181168	0.101306	0.0810191	0.0122926	0.14652	0.0733229	-0.0872395	0.097938	0.128295	0.241052	0.0444455	0.0946498	-0.0189239	0.0388398	0.0499255	-0.0804868	0.0774079	0.163715	0.0874209	-0.00767596	0.0186269	0.0133795	0.0441448	0.0252096	-0.0196582	0.120402	-0.0440885	0.0595535	-0.0698205	-0.0404504	0.120246	-0.0780016	-0.104269	0.0173751	0.0086206	0.0431252	0.00979983	0.0431463	0.0107228	0.0570303	0.0212924	-0.0136902	-0.25599	-0.0849898	-0.0365741	-0.10388	-0.139779	-0.107888	-0.0839623	-0.193181	-0.0841025	-0.0932227	-0.115384	-0.16621	-0.130304	0.0116017	0.0805325	0.163677	0.166663	0.109145	-0.012378	0.00177993	-0.146657	-0.0598373	-0.0242342	-0.00997747	-0.0625908	0.209804	0.0211326	0.0541165	-0.138083	-0.033583	-0.033582	-0.0680567	0.00133916	-0.00668501	0.119986	-0.0468578	0.0380454	-0.0162342	0.0458708	0.00852486	-0.0139126	0.075005	0.0511005	0.0431135	0.0849147	-0.0761705	-0.0549552	0.0319056	-0.0685981	0.0430465	-0.180802	0.0176202	0.150376	0.139545	0.221056	0.156482	0.111112	0.161815	0.116967	-0.0325309	0.119124	0.17485	0.0534184	0.0493507	0.00789928	0.018381	0.0655767	0.0836855	0.0900259	0.0410739	0.0196049	-0.0292001	-0.00494737	0.0940332	0.0897196	0.0843058	-0.00623751	0.086338	-0.0542915	-0.0123405	0.0897283	0.000197125	0.148151	0.152155	0.0851829	0.0901096	0.139114	0.124565	0.180312	0.203554	0.0767484	-0.110944	0.0412961	0.187737	0.455237	0.486839	0.27487	0.514004	NaN	0.782054	0.611529	0.0378278	-0.0336557	-0.0117511	-0.102246	-0.141665	0.0450437	0.0718134	0.0363439	0.018829	0.143357	-0.00702782	-0.0116555	-0.0884399	-0.234134	-0.133776	-0.212994	-0.204597	-0.0430332	0.231829	0.205694	0.0702164	0.0299021	0.0351754	0.0962269	0.146215	0.0460542	0.195613	0.0438389	0.0392471	0.0424691	0.0423133	0.0506462	0.0221053	-0.0963193	-0.062535	0.141594	-0.0282362	-0.00708538	-0.0234697	0.0140621	-0.0239365	-0.0624321	-0.043561	Cluster 20	PF4V1;PF4	P10720;P02776
	0.205129	-0.0553859	0.483199	-0.424557	0.134081	-0.153301	-0.204353	0.0523055	-0.511258	-0.394801	-0.370587	-0.281018	-0.0739774	-0.169551	-0.261071	-0.00031228	-0.049017	-0.100669	0.0421112	0.000173873	0.0583234	0.0868842	0.234661	0.203407	0.0170599	0.269393	0.21814	0.0412496	0.0389079	-0.0879125	-0.0932821	-0.110055	-0.406103	-0.226967	0.0289285	-0.188533	-0.263029	-0.0925081	-0.0442113	0.0406002	-0.156936	0.0418299	-0.322014	-0.0501021	0.0163401	-0.177398	-0.170658	-0.0750789	0.273843	0.029209	0.109282	0.244559	-0.00174418	-0.212489	0.23475	0.0443023	-0.0875839	-0.221955	-0.00443727	-0.154645	0.0396558	-0.0669474	-0.139693	-0.0843652	0.091188	0.144835	0.239958	-0.224337	-0.259476	0.134092	0.122892	-0.161487	-0.101905	0.323198	0.062658	0.175761	-0.0628148	-0.171937	-0.322675	-0.327819	-0.207302	-0.0322188	0.065221	-0.108256	-0.0951801	0.0358922	0.148689	-0.0105331	-0.0826732	-0.111629	-0.0637945	0.015657	0.146756	0.0898827	-0.0777803	-0.0849352	-0.0741551	-0.135745	-0.189957	-0.0569581	-0.0491846	0.0374689	-0.136585	0.122071	-0.078243	-0.0804279	-0.0894282	-0.0571659	-0.0236255	-0.00825664	0.0491304	-0.031083	0.0738703	0.171157	-0.0830984	0.12388	0.0690282	0.176108	0.00954392	0.0493408	0.0342687	0.139873	0.140883	-0.106646	-0.113746	0.0134208	0.0400619	0.0350572	0.0936214	-0.16386	-0.0440995	-0.112562	0.0425371	-0.0175518	-0.0730305	-0.0756653	-0.139086	0.0580863	-0.0485843	-0.030913	0.0985412	0.11337	0.0850278	0.0579746	0.118536	0.0826563	0.0210291	0.281095	0.287656	0.176466	0.164788	0.168377	0.0942622	0.0404873	0.0267878	0.0175259	-0.019453	-0.0821947	-0.119313	-0.139926	-0.169735	-0.076174	-0.137812	-0.0678698	-0.0727894	-0.0358045	-0.1115	-0.139166	-0.156724	-0.127611	0.235631	0.0315594	-0.0748144	-0.0644294	0.322338	-0.0944974	0.0500653	-0.0453159	-0.0594304	-0.0882034	0.118628	-0.112693	-0.0711918	-0.0307104	-0.10584	-0.0791459	-0.0932287	-0.0452565	-0.0625784	-0.143641	-0.00318218	-0.0696801	0.0328668	-0.0219926	-0.00977102	-0.016319	-0.230108	-0.241608	-0.00190515	-0.0292355	0.155201	0.00500946	-0.20469	-0.0824785	0.0617528	-0.0462593	-0.0507301	0.0210118	0.0180605	0.0303705	-0.0350854	0.0975144	-0.0953724	-0.0937108	-0.224009	-0.101294	-0.219101	-0.14924	0.0107726	-0.132081	-0.0756611	0.0277258	0.00187835	-0.0168961	0.122698	-0.100132	-0.071739	-0.113531	-0.277993	0.0175893	-0.139517	-0.114988	-0.0893902	-0.176899	-0.163986	-0.139239	-0.130772	-0.139921	0.0772914	-0.0184344	-0.0302722	0.0111645	0.0702206	0.0758758	0.0752289	0.104385	0.196449	-0.111454	-0.106018	-0.0141364	-0.0676121	0.0752356	-0.122368	0.121443	-0.134805	-0.184975	-0.183165	-0.112337	-0.148207	-0.180624	0.0447892	-0.119698	0.0322208	0.00400984	-0.072875	-0.0398802	0.0613949	0.0608903	0.10516	-0.0761711	-0.15967	-0.0562486	-0.095726	-0.0773077	-0.0238961	-0.000698011	0.0351452	0.0179118	-0.0360427	-0.0403261	-0.0414309	0.00786692	-0.02912	-0.0804686	-0.0667038	0.0433236	-0.0444243	-0.102636	-0.0596553	0.107894	-0.0469126	-0.0178501	-0.0344319	-0.111378	0.0591744	-0.0772347	0.0286173	0.0053704	-0.0193462	-0.051614	-0.113604	-0.185297	0.0359872	-0.0795682	-0.0846359	-0.0235695	-0.0575496	-0.0550165	-0.0476601	-0.0176695	-0.0443344	-0.0177445	-0.0951667	-0.00111431	-0.109477	-0.0756205	0.00715567	-0.0189	0.00910957	-0.0483576	0.139751	0.0405485	-0.181065	0.00904028	-0.174724	-0.147739	-0.0956663	-0.0266213	-0.0700399	-0.203645	-0.227758	-0.241368	-0.301826	-0.0660717	0.093874	0.0107443	0.031398	0.104156	-0.00362339	0.190429	0.112618	0.0114183	0.0991239	0.106329	0.19095	0.0286367	-0.127259	-0.136021	0.00602787	-0.0517641	-0.124916	-0.00243231	0.0998525	0.00585873	-0.0372019	0.00400099	0.010625	0.0325849	0.101151	-0.0760304	0.164291	-0.040635	-0.0183553	0.0569205	-0.0485546	-0.0432787	-0.0796947	-0.102388	0.00365443	0.00336936	0.0688194	-0.0361216	0.00847176	0.113852	0.109147	-0.0294072	-0.0318733	-0.268524	-0.0452179	-0.0446206	-0.0703372	-0.147332	-0.109032	-0.129593	-0.172788	-0.12714	-0.0596712	-0.0885362	-0.114528	-0.0690638	-0.0550953	-0.00522277	0.102159	0.115347	0.110296	0.0311551	-0.0385931	-0.154957	-0.0213412	-0.0134182	-0.036672	-0.0710438	0.114244	-0.0137518	0.0327097	-0.120294	-0.0286664	-0.0652256	-0.109313	0.0317509	-0.011188	0.116719	-0.00985546	0.0253213	-0.0103376	0.051796	0.0513424	-0.0581854	0.104328	0.0264185	0.00192455	0.055064	-0.117708	-0.026997	0.0878645	-0.0196573	-0.063008	-0.144401	0.106556	0.0523658	-0.0178493	0.162951	0.0418408	-0.0277692	-0.00700353	-0.0625321	-0.0205302	-0.00234023	0.0361285	-0.00435323	0.0162315	0.0202862	0.0201674	0.022759	0.116056	0.0448468	-0.0263058	-0.0197465	-0.0733128	-0.0351794	0.0153542	0.0242698	0.0132064	0.0940469	0.100734	-0.03009	-0.0287238	-0.0223172	-0.102811	-0.0569292	-0.00981505	-0.02362	0.0193584	-0.0111821	-0.0252777	0.0625085	0.0428219	-0.0256503	-0.0519437	0.0745507	0.258696	0.603876	0.724876	0.341104	0.563255	0.782054	NaN	0.807315	0.216943	-0.0669293	0.0511204	-0.147086	-0.0815546	0.0652153	0.122134	0.147627	0.102111	0.144262	0.0675121	0.0680521	0.0824406	-0.159233	-0.0931896	-0.0811505	-0.157461	0.0104903	0.380437	0.239187	0.115022	0.0126097	0.0100577	0.103516	0.108172	0.0771195	0.173766	0.0581164	0.0577335	0.0754557	0.0172138	0.0723133	0.0308895	-0.03332	0.0144819	0.178409	0.0098255	-0.0268269	-0.0543941	0.0571525	0.110464	-0.0521036	-0.0547896	Cluster 20	PPBP	P02775
	-0.189651	-0.108419	0.297578	-0.272349	0.176731	-0.139005	-0.231025	-0.0405958	-0.380789	-0.514865	-0.363105	-0.355892	-0.0787068	-0.231415	-0.268897	-0.0454581	0.00760965	-0.034047	-0.0848916	0.0440373	-0.0501403	0.0650206	-0.0063307	-0.143441	0.0144088	0.221274	0.165883	0.0302576	-0.131297	-0.156704	-0.100322	-0.145329	-0.263894	-0.331714	-0.0908822	-0.18884	-0.375807	-0.193013	0.17844	-0.00623545	-0.212528	-0.0535064	-0.413084	-0.118231	0.0976264	-0.280706	-0.185432	-0.379409	0.164245	-0.0480688	0.291388	0.202526	0.0684053	-0.159618	-0.0540939	0.169062	-0.11776	-0.187528	-0.116307	-0.182105	0.11878	-0.159307	-0.206155	-0.0650844	-0.00501179	0.0702548	0.118419	-0.228341	-0.282145	0.0531053	0.0611675	-0.249162	-0.11966	0.1202	0.151271	0.319454	0.0889712	-0.148008	-0.320493	-0.389792	-0.360953	-0.108077	0.0562639	-0.0119391	-0.203748	0.121372	0.132303	-0.0231665	-0.123098	-0.198383	-0.155682	0.0171469	0.163045	0.0407785	-0.0543665	-0.18602	-0.12822	-0.155494	-0.190778	-0.0507171	-0.108657	-0.0100324	-0.118976	0.152066	-0.0665942	0.0295782	-0.105107	-0.0676669	0.0553983	0.0449583	0.0375075	0.0183677	0.0614267	0.162772	-0.12669	0.180078	0.161095	0.221975	0.0493054	0.101669	0.115789	0.117009	0.241146	-0.0647602	-0.0892666	0.076955	0.0973964	0.0770479	0.179457	-0.0299263	0.00195693	-0.0553535	0.139092	0.0327284	0.00557907	0.0318879	-0.0503415	0.0136999	-0.0675598	-0.0150948	0.110115	0.106049	0.128461	0.0506028	0.0564255	0.0658008	0.0611255	0.309371	0.30242	0.294357	0.238546	0.183774	0.217321	0.0200994	-0.000132138	-0.0104462	0.0288162	-0.017347	0.0155491	-0.0589543	-0.129635	-0.0814964	-0.105029	-0.0902911	-0.0149592	-0.0126248	-0.0932199	-0.0999333	-0.120925	-0.0865439	0.122041	0.0059227	-0.0325422	-0.10315	0.396845	-0.0860584	0.0844109	-0.0769292	-0.107072	-0.102147	0.14422	-0.141024	-0.0802489	-0.0576246	-0.0467414	-0.0464507	-0.106222	-0.0290514	-0.0704278	-0.0842412	-0.119482	-0.0740581	-0.129613	-0.0988759	-0.0287186	-0.11208	-0.0871678	-0.306519	-0.079122	-0.0162558	0.0396752	-0.0208384	-0.197231	-0.0714818	0.0933752	-0.102771	-0.107351	-0.0253079	0.0309888	0.0441176	0.0574914	0.107513	0.0704362	-0.0501445	-0.213345	-0.101339	-0.139825	-0.161392	-0.0133477	-0.226245	-0.085063	-0.0707123	0.0652258	-0.07017	-0.0166273	-0.135335	-0.126616	-0.0964213	-0.353653	-0.123689	-0.20239	-0.114664	-0.0747234	-0.179306	-0.154973	-0.184214	-0.120604	-0.0938065	0.0277416	-0.0027701	-0.012296	-0.0211175	0.126479	0.1453	0.149133	0.118982	0.201975	-0.010898	0.0747103	-0.0483125	0.0263504	0.0328298	-0.145051	0.146855	-0.13222	-0.173147	-0.131502	-0.0924089	-0.0948174	-0.140548	-0.0422341	-0.152448	0.00590202	-0.05791	-0.108466	-0.117408	0.0874241	0.0595984	0.0670397	-0.0964391	-0.133238	-0.137895	-0.0872372	-0.07275	-0.0783615	-0.0388961	0.00441425	-0.0609335	-0.0361519	-0.106838	-0.134453	-0.0662239	-0.0259928	-0.0838011	-0.133078	-0.0219482	-0.0894444	-0.117233	-0.0979681	0.0271597	-0.0530493	0.0191539	-0.0905191	-0.157287	0.0165312	-0.1609	-0.12727	0.0504915	0.00252462	-0.0509507	-0.107278	-0.230056	0.0177405	-0.106305	-0.12575	-0.0600082	-0.0704992	-0.0447595	-0.0597068	0.00568729	-0.0493055	-0.0102588	-0.118833	0.0107033	-0.109379	-0.0989971	-0.0528099	-0.0510646	0.019178	-0.0614042	0.175814	0.00610267	-0.144455	-0.0760008	-0.11798	-0.125147	-0.104603	-0.0134487	-0.124861	-0.161621	-0.196143	-0.216714	-0.317809	-0.0587921	0.0846447	0.144037	-0.0104137	0.103742	0.0305087	0.194405	-0.0185561	-0.0261942	-0.0476156	-0.010203	0.12771	0.0105187	-0.175418	-0.19734	-0.007291	-0.0969489	-0.145749	-0.0653282	-0.0425159	-0.0647588	-0.10784	0.000918874	-0.00798767	-0.00691289	0.0494035	-0.0450034	0.14222	-0.0647821	-0.00933624	-0.0315333	-0.0433291	-0.154347	-0.0324545	-0.0411286	-0.0220611	-0.0246279	0.070136	-0.0148897	0.00446802	0.137524	-0.0148725	-0.072958	-0.0788146	-0.310636	-0.12302	-0.0843747	-0.117091	-0.110352	-0.0846196	-0.22231	-0.212983	-0.15454	-0.218601	-0.207093	-0.210765	-0.0865688	-0.100048	-0.10636	0.0614534	0.00654527	0.067871	0.0143928	-0.0610074	-0.137342	-0.0904846	-0.0474425	-0.11055	-0.0735818	0.163797	-0.0343321	-0.03169	-0.144327	-0.0309447	-0.117497	-0.165855	-0.081331	-0.10149	0.0727024	-0.0583353	-0.0157242	-0.106033	-0.0477196	0.0432364	-0.0674862	0.1428	-0.0163784	-0.00821708	0.0893298	-0.141988	-0.0810951	-0.0144365	-0.0556524	-0.080554	-0.205563	-0.00745059	-0.0132031	-0.0168058	-0.0281765	-0.0349457	-0.191497	-0.211544	-0.257568	-0.0898419	-0.240079	-0.137055	-0.170094	-0.178227	-0.0589696	-0.0230232	-0.0650746	-0.0181698	-0.0830479	-0.16973	-0.0786849	-0.135354	-0.0726884	-0.0751931	-0.075491	-0.122455	0.117714	0.0511923	-0.065661	-0.0987725	-0.27854	-0.199443	-0.225592	-0.134552	-0.153245	-0.154077	-0.197312	-0.221559	-0.0804816	-0.200702	-0.0440051	-0.0434217	0.0205479	0.144661	0.534698	0.664593	0.291018	0.413969	0.611529	0.807315	NaN	0.15329	0.0303407	0.10272	-0.0560445	0.0157288	0.040833	0.143421	0.150073	0.139707	0.0766456	0.0393571	0.0413377	0.0304482	-0.112213	-0.0197986	0.00591862	-0.091655	0.101217	0.435925	0.233507	0.0750564	-0.0336515	-0.0146184	0.0481093	0.0722191	-0.0633959	0.113387	0.0354233	0.0139467	0.028941	-0.0359402	0.0877676	-0.0515917	0.0392259	-0.00674242	0.173636	0.102213	-0.0604577	-0.0763774	0.107418	0.126271	-0.130473	-0.067729	Cluster 20	Thrombozyten[G/l]	Thrombozyten[G/l]
	-0.152825	-0.118251	-0.0387552	-0.152369	0.0447657	-0.31067	0.177574	-0.0618036	0.253702	-0.281116	0.15413	-0.0110789	0.027188	0.178377	-0.601145	-0.253914	-0.144947	-0.458776	-0.17592	0.263032	0.0912928	0.590706	-0.178201	-0.144203	-0.0800965	0.170529	-0.268321	-0.0335033	-0.0122864	-0.0487094	-0.044345	0.0248786	0.671329	-0.341508	-0.1658	-0.116034	0.228008	-0.203592	0.261513	-0.0141988	-0.1317	0.0409099	-0.00184484	-0.26901	0.013583	-0.632179	0.138588	-0.136687	-0.0613425	-0.156427	-0.206629	-0.145163	-0.361987	-0.208741	-0.0907626	0.153318	-0.183125	0.180634	-0.321208	-0.0429881	-0.233708	0.0697036	-0.134102	-0.00499856	0.290875	-0.136845	-0.533499	-0.0482594	-0.251211	0.438884	-0.0200144	-0.0516089	-0.154204	-0.112928	0.269544	-0.142168	-0.267034	-0.318513	-0.0507015	-0.341868	-0.568942	-0.107441	-0.0330907	-0.183012	0.013014	-0.212661	0.00387583	0.241929	-0.217643	-0.183228	-0.122101	0.0910758	0.167973	0.102688	0.119227	-0.0536774	0.116801	0.0547717	-0.210356	-0.227672	-0.108979	-0.163736	-0.475149	-0.0760091	-0.13702	-0.0554308	0.16985	-0.124647	0.0865369	-0.173547	0.044366	-0.221596	-0.127338	0.0150969	-0.1509	0.0604138	0.0696637	0.165719	0.0819858	0.139582	0.129062	0.0334181	0.15817	0.0947125	-0.122103	0.020331	0.0619131	0.0312959	0.0234048	-0.19731	-0.0426728	0.122109	0.122981	-0.174144	-0.142898	-0.0688167	-0.353294	0.0317928	-0.141331	-0.168019	0.138061	0.1412	0.19374	0.00412051	-0.0955654	-0.0887576	-0.144303	0.177714	0.0545246	0.0580389	-0.0068207	-0.034997	0.0460238	-0.138943	-0.103005	-0.0758413	-0.0748256	-0.154562	-0.160116	-0.246358	-0.262923	-0.0591847	-0.0348381	-0.126445	-0.218554	-0.156432	-0.156255	-0.181297	-0.18587	-0.184269	0.0535024	0.0289286	-0.0365923	-0.0423654	-0.0844739	-0.115826	-0.0382943	-0.0582359	-0.0117755	-0.160538	-0.0409049	-0.0310954	-0.0234871	-0.0502378	0.0132277	-0.0248189	-0.0439505	0.042569	-0.028269	0.0612335	-0.236831	0.42248	-0.1324	-0.110946	-0.279924	-0.186852	-0.107423	-0.0662951	0.264827	-0.159565	0.00543601	-0.0510633	0.0846305	-0.144591	0.0388633	-0.131794	-0.142406	-0.0844258	-0.0268222	-0.0150605	0.00523157	-0.0399409	-0.124528	-0.0689933	-0.117232	-0.120928	-0.23558	-0.0847784	0.0372627	-0.0727614	-0.201755	-0.0476475	0.120992	-0.162549	-0.00372932	-0.226696	-0.0766951	0.248233	-0.0873678	-0.157747	-0.18914	-0.0847924	-0.0895045	-0.144124	-0.0927135	-0.0588082	-0.070638	-0.0257576	-0.0279531	-0.0416294	0.0682504	-0.0356518	0.231421	0.240392	0.277623	0.132431	0.166022	-0.0154325	0.0145547	0.0239142	0.00114528	0.175841	-0.118612	0.289197	-0.0978424	-0.0969593	0.00973665	0.118395	-0.0194133	-0.107783	0.250959	-0.0352171	0.0707482	-0.0279537	0.0455352	0.122827	-0.110162	-0.165137	-0.183891	0.0377656	-0.0108542	-0.0647596	-0.062124	0.0264942	-0.0353133	-0.0393756	-0.164556	0.0280452	0.0517041	-0.00240644	-0.007705	0.170797	0.0239002	0.0392975	-0.102836	0.000697922	0.00860855	-0.122285	0.105558	0.0228421	0.0737705	0.211832	0.0276308	-0.0723523	-0.0566649	-0.000929993	0.275376	0.00262677	-0.0674885	-0.0128059	-0.102703	0.148017	0.321306	0.0242003	-0.00899411	0.0853879	0.328094	0.160296	0.0989934	0.180284	0.0527079	0.177539	0.234029	0.0216461	-0.00991065	0.00893035	0.0171825	-0.0257388	0.150208	-0.0841717	0.274171	0.171509	-0.0478427	0.318081	-0.0750831	0.139463	0.0563878	0.245982	0.191818	-0.0585362	-0.186698	-0.205929	0.0450307	-0.250199	6.13325e-06	-0.0673414	-0.0150839	0.091501	0.0356922	-0.170045	-0.0590507	-0.0581593	-0.11423	-0.029263	0.0200728	0.128156	-0.179655	-0.288441	-0.038607	-0.118374	0.121592	-0.0403499	-0.0178011	-0.0230442	-0.0755041	0.129749	0.0692223	-0.0991193	-0.0316874	0.00114381	0.378962	-0.0626257	-0.136108	0.0120088	0.091016	0.0928792	-0.278813	-0.0755855	-0.0508147	-0.0608223	-0.117292	-0.142181	-0.157386	-0.114423	-0.0395562	0.0237427	-0.0390837	-0.112795	-0.0715681	-0.0643596	-0.0372359	0.0334893	-0.00963987	-0.0531233	-0.0471879	-0.143046	-0.14266	-0.0733117	-0.0862878	-0.243134	-0.0316683	-0.0392557	-0.0874065	0.103244	0.0763617	-0.141287	-0.188736	-0.202352	-0.218964	0.187006	0.111027	0.0723227	-0.100811	-0.155046	-0.0593328	-0.141364	-0.164494	0.0290375	-0.12348	0.0856392	0.016382	-0.000244895	0.154234	0.143165	0.0859642	0.356149	0.0544922	-0.100808	-0.020852	-0.0465775	-0.0649049	0.00415683	0.128733	0.00361437	0.152949	-0.0315472	-0.104334	0.108661	-0.0715176	0.172859	-0.0860981	-0.162904	0.066548	0.0190782	-0.0421777	-0.135313	-0.0695598	-0.0418337	-0.148499	-0.0883468	-0.0722905	0.092356	0.151599	-0.0251577	0.0376325	-0.105821	-0.0141363	-0.0262409	0.0584649	0.0642266	-0.0890485	-0.000274915	-0.138079	0.0202133	-0.124031	-0.0323021	0.0168229	0.0173624	0.13277	-0.126571	0.00611515	-0.0207708	-0.0786494	-0.023694	-0.0656814	-0.0168111	-0.157933	-0.132288	-0.0657898	-0.137035	0.135135	-0.0182824	0.116176	0.0396835	0.077559	0.0378278	0.216943	0.15329	NaN	-0.0469834	0.1745	0.000930822	0.0171406	0.0698351	0.178885	0.285117	0.249083	0.244619	0.289987	0.16258	0.358065	0.161135	0.17916	0.192405	-0.0112329	-0.0274802	0.269858	0.169504	0.106808	0.110183	0.0968649	0.262137	0.113058	0.0201098	-0.144915	0.0449299	0.225038	0.122136	-0.0589269	0.106655	0.101063	0.214	0.242428	0.0758243	-0.0829305	-0.0822703	-0.0600471	0.0122326	0.276682	0.0619902	0.264147		Lymphozyten[G/l]	Lymphozyten[G/l]
	-0.223741	-0.0666315	0.0962819	0.0784195	0.359677	0.543595	-0.0992556	-0.226769	-0.209817	-0.15037	0.165253	-0.171154	-0.0905223	-0.0408182	-0.180947	-0.324604	-0.305921	-0.271131	-0.328495	0.135123	-0.0960709	-0.168931	-0.0170646	-0.202766	-0.127445	-0.241	-0.194022	-0.17058	-0.0743429	-0.124556	-0.0767425	-0.189546	-0.29981	-0.300947	-0.142067	0.0240482	-0.223513	-0.0398984	0.173761	0.239458	-0.101002	0.381089	0.514183	-0.225765	0.290114	-0.154256	-0.0341872	0.140595	-0.178316	0.194265	-0.313145	-0.19633	0.125904	0.08736	-0.0491822	-0.284563	-0.0992941	-0.180801	0.0273396	0.0430641	-0.0942397	-0.0126114	-0.238677	-0.383697	0.0286349	-0.141454	-0.146512	-0.0890224	-0.0575159	-0.2095	0.178043	-0.150505	-0.106285	-0.111109	-0.0672426	0.313198	0.229589	-0.1408	-0.00631759	-0.178462	-0.204545	0.0943788	-0.0397521	-0.00873545	-0.203101	0.234366	-0.254106	-0.0906923	-0.335131	-0.17521	0.105541	0.165842	-0.00737203	0.292026	-0.021554	-0.0454956	-0.112007	-0.0194155	-0.0053934	-0.0667178	-0.0203887	-0.1976	-0.276607	-0.209215	-0.121267	-0.12277	-0.200462	0.0317286	-0.0274728	0.0302693	-0.157543	0.161316	0.121712	0.0399102	-0.00203954	-0.0286971	0.144964	0.0856139	-0.0143022	0.105495	0.146208	0.0382357	0.128855	-0.0529202	0.179265	0.170271	0.139639	0.0305337	0.101386	0.147028	0.22101	-0.0441601	-0.0871015	-0.00537224	-0.0342976	0.103262	0.121425	0.0235442	0.101643	0.0914982	-0.0101699	-0.0066498	-0.00646019	-0.0206659	-0.16385	-0.142366	-0.0457391	-0.113787	-0.114316	-0.0253213	-0.0562821	-0.00384854	-0.134702	-0.273291	-0.366146	-0.0187271	-0.245348	-0.141879	0.0287239	-0.0457353	-0.0752151	-0.21925	-0.137661	-0.152695	-0.215945	-0.263805	-0.271173	-0.231573	-0.239974	-0.257454	-0.106111	0.114503	-0.0277812	0.00378415	0.165174	-0.0428031	-0.123569	-0.0486071	-0.0735372	0.032225	-0.101734	-0.0429077	-0.0491484	-0.00484386	0.0669346	-0.0215258	-0.0246756	-0.0264997	-0.0266978	-0.00317485	-0.115183	0.0931209	-0.159242	-0.183722	-0.0483863	-0.127266	-0.103317	-0.15251	-0.0598802	-0.0644141	-0.218448	0.0932357	-0.00328432	0.122052	0.249265	-0.00994604	0.00566078	0.0268963	0.128801	0.217104	0.0888539	0.274077	0.206058	0.419648	0.335322	0.421962	0.359083	0.105444	-0.0270439	0.0227689	-0.162045	-0.130967	0.0255122	0.0300587	0.00916723	0.019455	-0.123675	-0.163519	-0.0969837	-0.0662282	-0.091621	-0.0675742	-0.043554	-0.00609851	0.0166286	-0.0411005	-0.0761667	0.134306	0.0716826	0.0644779	0.0371327	-0.0985331	-0.032124	-0.0236123	-0.0309458	-0.0604066	-0.118225	-0.0159156	0.0792873	-0.0952334	-0.0208455	0.101272	-0.0822926	0.095289	-0.122917	-0.0574836	0.154585	-0.016167	0.0598958	0.00648476	-0.00241606	-0.0791321	-0.161243	0.024126	-0.092308	-0.0372875	-0.136005	-0.19357	-0.300082	-0.240477	-0.179164	-0.340355	-0.1619	-0.173407	-0.204717	-0.189516	-0.282541	-0.105033	-0.0438101	-0.21883	-0.310836	-0.309551	-0.121497	-0.305134	-0.214268	-0.286444	-0.252376	-0.206032	-0.29819	-0.100022	-0.0789531	-0.0846139	-0.172354	-0.187393	-0.21902	-0.132541	-0.164786	-0.0713041	-0.0782266	0.0432249	-0.131411	-0.0924558	0.0197908	-0.0278506	-0.0694536	-0.0965829	-0.0449387	-0.0575726	-0.0751765	-0.00517883	-0.0826049	-0.0868068	-0.0651052	-0.13076	-0.143754	-0.214429	-0.111797	-0.246521	-0.197936	-0.152477	0.00796627	-0.0368507	0.0703776	-0.182967	-0.0599766	-0.0821116	-0.0987589	-0.147388	-0.0487004	-0.0951591	-0.0892892	-0.0820811	-0.0933702	-0.0575125	-0.133603	-0.0569144	-0.128538	-0.0222574	-0.00245752	0.0675357	-0.0313104	-0.0802281	-0.113563	-0.193175	-0.035678	-0.1103	0.0385346	0.0795317	0.0759891	0.0242973	0.00900483	-0.110301	-0.267191	-0.111857	-0.00276534	-0.0568024	-0.139534	-0.0964721	-0.105465	0.0182405	-0.0202269	-0.0271685	-0.0105932	-0.0180008	-0.042611	-0.167641	-0.0690664	-0.138056	-0.220493	-0.217848	-0.194045	-0.11438	-0.236837	-0.142878	-0.0752918	-0.150314	-0.0862743	-0.0861361	-0.199537	-0.243351	-0.182248	-0.183249	0.0877689	0.0634472	-0.0921555	-0.00949636	-0.0289873	-0.236174	-0.1241	-0.175483	-0.128922	-0.167646	-0.193204	-0.202002	-0.0786781	-0.158969	-0.0365573	-0.0483053	-0.029903	-0.0758746	-0.176004	-0.00999937	0.0175097	0.195805	-0.14384	-0.0985288	-0.0145699	-0.144441	-0.0939324	-0.18263	-0.221702	-0.0686382	0.0281079	0.0169434	-0.17352	-0.13668	-0.0339605	0.0140146	-0.00952395	-0.0655098	-0.0955558	-0.0638192	-0.0584125	-0.170654	-0.326759	-0.177311	-0.126833	-0.111222	-0.122758	-0.00988307	0.134215	-0.0474611	0.189391	-0.145085	-0.177284	-0.135648	-0.113942	-0.297804	-0.00143901	-0.0769381	-0.201023	0.0387091	-0.0147572	-0.0122229	-0.0529244	0.0636821	-0.00841192	-0.00861872	0.0823747	-0.0900074	0.151657	0.013463	-0.0139615	0.187018	-0.0124358	-0.113449	-0.0224347	-0.0542158	-0.051117	0.111018	0.156271	0.0718176	-0.123987	-0.0479262	-0.106349	-0.00973237	-0.122533	-0.0730737	0.112492	-0.237391	-0.0096592	-0.0304581	-0.0105796	-0.0428066	-0.0756949	-0.0336557	-0.0669293	0.0303407	-0.0469834	NaN	0.449286	0.545804	0.508821	0.144779	0.142291	0.164865	0.110571	0.109908	0.0712064	0.190812	0.122742	0.198358	0.284123	0.357376	0.138911	0.296358	0.169181	0.10048	0.255612	0.198133	0.300831	0.0886732	0.115321	-0.019877	0.0575231	0.302604	0.288332	0.268947	0.219238	0.183407	-0.0302208	0.160158	0.218851	0.205544	0.270692	0.205311	0.193388	0.131256	0.175615	-0.0216058	0.113732	Cluster 21	APOC4	P55056
	-0.443445	-0.240067	0.61422	-0.0626214	0.133275	-0.0137547	-0.263761	-0.0669895	-0.00799988	-0.24927	-0.186614	-0.230815	-0.202215	-0.116132	-0.067517	-0.318837	-0.242706	-0.152087	-0.301231	-0.054472	-0.124343	-0.0537929	0.0335399	-0.0729587	-0.0626759	-0.0857102	-0.000452623	-0.24197	-0.178386	-0.165261	-0.126008	-0.237351	-0.112551	-0.37254	-0.116629	-0.167661	-0.1479	-0.164427	-0.0807258	0.266659	-0.167253	0.362271	0.238798	-0.34138	0.113191	-0.0951515	-0.0563906	-0.0459138	-0.0197721	-0.137854	-0.118237	-0.0817205	0.11926	0.262804	-0.0286771	-0.115322	0.0610713	-0.253183	0.0685878	0.199748	0.0635513	-0.00328636	-0.27957	-0.317026	-0.1705	-0.126251	-0.0835888	-0.111109	-0.168991	-0.289412	0.0146391	-0.190166	-0.145495	-0.0166429	0.00183437	0.0229371	0.272867	-0.0817404	-0.0559503	-0.0547989	-0.342984	0.0673503	0.0625513	-0.264719	-0.0695311	0.0418701	-0.15689	0.0572571	-0.24317	-0.112606	-0.0434019	0.169452	0.251669	0.373747	0.082887	-0.174746	0.0600723	-0.0295349	-0.209633	-0.0338043	-0.1685	-0.405892	-0.222105	-0.101373	-0.134469	-0.203924	-0.218178	-0.193984	0.202641	0.0824055	-0.0645595	-0.0415291	-0.00887808	0.045275	-0.109952	0.14668	0.150268	0.141056	0.0393967	0.0952647	0.192259	0.0559699	0.257531	0.0814904	0.227801	0.309881	0.191234	0.0487574	-0.00118944	-0.065492	0.0174873	-0.0685322	-0.0784474	-0.103399	-0.0414564	0.0450751	-0.0143912	-0.00452203	0.0975102	0.101064	0.0372787	-0.0230319	-0.166775	-0.221928	-0.248072	-0.247072	-0.273479	-0.0994144	-0.114541	0.0431566	-0.0926204	-0.0720469	-0.232536	-0.232021	-0.466622	-0.203142	-0.236539	-0.231849	-0.115776	-0.263194	-0.223774	-0.223115	-0.120349	-0.247242	-0.385655	-0.425681	-0.411042	-0.360685	-0.400236	-0.398345	-0.0165459	-0.173296	-0.0595482	-0.202794	0.0638895	-0.116452	-0.119362	-0.102397	-0.166418	-0.0721718	-0.138128	-0.138896	-0.101707	-0.048984	-0.100167	-0.140188	-0.0392792	0.0407655	-0.0560941	-0.0322682	-0.113149	-0.0572417	-0.15374	-0.0668848	0.012695	-0.192241	-0.156512	-0.241661	-0.123219	-0.275397	-0.313069	-0.0605333	0.0344459	-0.0392473	0.0669184	-0.104217	-0.100364	-0.0621627	0.00963336	0.0312895	-0.00490916	0.0596622	0.157328	0.152897	0.127647	0.226988	-0.0501716	-0.164156	-0.164797	0.122299	-0.144712	-0.126406	0.108527	-0.129349	-0.028372	0.0707976	-0.081749	-0.227416	-0.169263	-0.146292	-0.190427	-0.0844771	-0.0465099	-0.0132497	-0.0182979	-0.0833283	-0.0689046	0.107297	0.0950854	0.148966	0.0604546	0.0787979	0.0620794	0.00314982	0.0398097	0.0541924	-0.0497679	-0.0296132	0.184418	-0.182318	-0.134763	0.105776	-0.0658353	0.105371	-0.0580018	-0.0816284	0.199367	0.152457	0.120062	-0.0159573	-0.000804607	-0.0571462	-0.21416	-0.117825	-0.0748863	-0.174933	-0.199506	-0.160579	-0.136597	-0.169593	-0.249751	-0.307717	-0.242279	-0.221529	-0.195426	-0.159074	-0.181986	-0.0160812	-0.00785926	-0.255229	-0.330402	-0.234697	-0.120425	-0.292328	-0.281135	-0.24196	-0.261101	-0.287097	-0.316858	-0.116986	-0.0879081	-0.0782723	-0.192367	-0.197772	-0.258763	-0.180615	-0.176558	-0.1394	-0.124368	-0.0861479	-0.128901	-0.190518	-0.00915104	-0.115567	-0.126748	-0.172671	-0.0888491	-0.106214	-0.0762893	-0.0980491	-0.144059	-0.135834	-0.0518695	-0.079419	-0.184123	-0.26302	-0.129445	-0.194751	-0.176139	-0.204961	-0.0100331	-0.118823	-0.0578991	-0.12828	-0.138876	-0.153433	-0.107611	-0.116278	-0.0380096	-0.132558	-0.132975	-0.126839	-0.144465	-0.0548827	-0.265379	-0.0125461	-0.11226	0.0532592	-0.0423007	0.0528519	-0.00707648	-0.17415	-0.163933	-0.207542	-0.0357916	-0.0103247	0.106284	-0.0970973	-0.0102043	-0.0493927	-0.00396749	0.0715918	-0.00912406	0.0749368	0.0809869	-0.00655593	-0.0167002	-0.103933	-0.110878	-0.041218	0.0887314	-0.0739446	-0.0857897	0.0803307	-0.049085	-0.169292	-0.163065	-0.157407	-0.179566	-0.120423	-0.0607828	-0.0919474	-0.282983	-0.123663	-0.168832	-0.1883	-0.0972324	-0.173598	-0.167665	-0.227796	-0.176858	-0.233167	0.0325053	-0.021257	-0.158716	-0.0901682	-0.0960125	-0.198975	-0.158882	-0.106229	-0.138152	-0.277305	-0.0961208	-0.26926	-0.0152381	-0.0950028	-0.19435	-0.100198	-0.0935554	0.0167742	0.0355396	0.0140653	-0.122136	-0.0373905	-0.131647	-0.0260554	-0.0597846	-0.146305	-0.17256	-0.210721	-0.256999	-0.0452779	-0.082296	-0.0564018	-0.141447	-0.149521	0.0188717	-0.0799274	-0.0419534	-0.0980468	-0.203366	-0.177431	-0.116955	-0.179131	-0.302932	-0.157141	-0.214586	-0.277236	-0.151434	-0.101905	0.173122	-0.00380249	0.24462	-0.0563877	-0.0914354	-0.20406	0.0416995	0.0817093	0.183391	0.0375304	-0.0624246	0.253189	0.206519	0.223793	0.265283	0.210619	0.081094	0.110202	0.101782	0.104837	0.0486906	0.04812	-0.00364543	0.418335	0.234922	0.230109	0.164437	0.143633	0.0145576	0.279318	0.178837	0.137124	0.102005	0.102997	0.0665372	0.104471	0.0228705	-0.234868	0.102744	0.0180762	-0.0234411	-0.104945	-0.0479051	-0.0718681	0.0618488	-0.0117511	0.0511204	0.10272	0.1745	0.449286	NaN	0.410707	0.644226	0.393008	0.400163	0.504588	0.243542	0.426163	0.435528	0.334226	0.257929	0.349252	0.518578	0.63658	0.349087	0.343016	0.366248	0.338627	0.558062	0.435888	0.626869	0.360961	0.380135	0.254743	0.000625203	0.200115	0.564455	0.518652	0.379306	0.411407	0.318629	0.379964	0.438376	0.401825	0.391605	0.307342	0.353704	0.283646	0.344932	0.330885	0.378677	Cluster 21	PROC	P04070;E7END6;P04070-2;H7BYX9
	-0.34562	-0.109431	0.0703764	0.310766	0.177433	0.38831	-0.0807106	-0.278268	-0.322312	-0.161225	-0.0348378	-0.157168	-0.171216	-0.143383	-0.0346452	-0.193477	-0.274831	-0.368475	-0.434136	0.224141	-0.0909264	-0.0457761	0.038304	0.145892	-0.124192	-0.227082	-0.126927	-0.176193	-0.0704824	-0.0666169	-0.0440291	-0.0829277	0.196572	-0.190133	-0.118748	-0.114074	-0.424201	0.056968	0.121689	0.116532	-0.23078	0.38367	0.431325	-0.333261	0.0970722	0.195859	-0.0930065	0.0694045	-0.231485	0.113247	-0.0151978	-0.219388	-0.130956	0.234836	0.180326	-0.144503	-0.144768	-0.0922387	-0.0455247	0.185416	-0.0305042	-0.0671069	-0.0266375	-0.363007	-0.0275177	-0.108615	-0.138848	-0.0695364	-0.0185222	-0.0169088	-0.252819	0.0218507	0.0994399	-0.110261	-0.0328988	0.416749	0.292496	-0.175208	0.188117	-0.0657472	-0.159804	0.0173563	0.128867	-0.140605	-0.0154786	-0.00872964	-0.139332	-0.131658	-0.336338	0.125177	0.0932924	0.123342	0.200593	0.143148	-0.0299613	-0.162763	-0.00507256	-0.111441	-0.124125	-0.0870301	-0.001512	-0.275225	-0.239627	-0.045985	-0.104046	-0.138069	-0.130653	-0.185465	-0.00881481	-0.0137374	-0.144397	-0.0168596	-0.0872135	-0.332464	-0.173387	-0.138091	0.0394366	0.0554716	0.100767	0.0898737	0.15793	0.0907852	0.188682	0.062773	0.221843	0.226069	0.215931	0.117007	0.0647804	-0.0399661	0.0141703	0.147674	-0.0571729	-0.129596	0.017447	0.176778	0.212501	-0.0127881	0.184872	0.148896	0.071609	-0.0454879	-0.220613	-0.25076	-0.152109	-0.165519	-0.127469	-0.0981188	-0.21377	-0.0821123	-0.100916	-0.0879118	-0.175575	-0.167177	-0.429401	-0.100649	-0.26523	-0.134396	0.0171092	-0.0401202	-0.0870556	-0.248747	-0.189304	-0.150859	-0.323943	-0.278339	-0.220636	-0.256754	-0.21986	-0.229238	-0.113361	-0.0420195	-0.1301	-0.102457	0.0921887	0.0137478	-0.0822497	-0.0481789	-0.091819	-0.109276	-0.121755	-0.0486202	0.00348036	-0.0506209	-0.0567866	-0.0344733	0.0306362	0.0750168	0.0185351	0.191193	0.0411728	0.137089	-0.182893	-0.107427	0.0417303	-0.175499	0.0531565	-0.151979	-0.0733479	-0.0745255	-0.321423	0.0764098	0.234417	-0.111054	0.139802	-0.111844	-0.121663	-0.037281	0.0366053	0.0714444	0.10735	0.0796223	0.146468	0.451156	0.53069	0.518904	0.359056	0.176684	-0.120113	0.244079	-0.159115	-0.22291	0.0338778	-0.0373804	-0.0967151	0.060144	-0.00772532	-0.259096	0.132402	-0.204177	-0.100549	-0.104645	-0.0647921	-0.0140327	0.000727291	-0.0943159	-0.100878	0.328471	0.181549	0.198377	0.147387	0.05429	0.063635	0.0813289	0.107467	0.0186541	-0.059469	-0.137417	0.00673331	-0.00449844	0.01078	-0.011486	-0.0375201	0.129845	-0.0542882	-0.0473356	0.138865	0.0695365	0.0711323	0.067943	-0.0698656	-0.0605429	-0.209601	-0.0193026	-0.114285	-0.153802	-0.212898	-0.122238	-0.162043	-0.216831	-0.26404	-0.301187	-0.0457331	-0.120443	-0.126772	-0.141955	-0.176137	-0.193671	-0.0763202	-0.198806	-0.239036	-0.251666	-0.145961	-0.257924	-0.196577	-0.207037	-0.270604	-0.241648	-0.261528	-0.194221	-0.0905201	0.00109436	-0.245301	-0.148396	-0.24866	-0.122803	-0.090079	-0.161762	-0.158308	-0.0709375	-0.179248	-0.126687	-0.0287092	-0.083509	-0.0836163	-0.125723	-0.0339403	-0.0874931	-0.0347011	-0.129916	-0.109905	-0.136003	0.00519811	-0.130086	-0.139721	-0.17133	-0.167932	-0.213107	-0.16767	-0.170212	-0.0789134	-0.16626	0.0591817	-0.058653	-0.104424	-0.0405214	-0.102258	-0.110942	-0.0613806	-0.0156246	-0.0100929	-0.00718039	-0.0232669	-0.0765486	-0.217446	-0.0761164	-0.1963	-0.0891634	-0.112606	-0.00146278	-0.0521243	-0.149486	-0.168494	-0.161924	-0.132127	-0.0425443	0.0777722	0.0799455	0.0500306	-0.0169257	-0.0098746	0.0609816	0.0890401	0.0267618	0.0487145	-0.00632517	-0.0920755	-0.228958	-0.133873	0.0252446	-0.0387871	-0.0138512	-0.0741827	-0.0790295	-0.0621024	-0.120031	-0.0487762	-0.148384	-0.153918	-0.129742	-0.107278	-0.128295	-0.269293	-0.149821	-0.0106365	-0.121673	-0.101161	-0.0522256	-0.159974	-0.188764	-0.138003	-0.144074	0.11829	0.137096	-0.06262	0.002989	-0.122437	-0.172381	-0.0443609	-0.098396	-0.117374	-0.0218288	-0.26278	-0.188624	-0.101993	-0.186881	-0.0661892	-0.114103	-0.144707	-0.108427	-0.0926229	-0.00132795	-0.105141	-0.0184377	-0.109716	0.0241153	-0.126519	-0.126255	-0.154844	-0.309767	-0.206635	-0.111566	-0.0859321	-0.15108	-0.288304	-0.138318	-0.200647	-0.187703	-0.148642	-0.0454879	-0.163683	-0.0744772	-0.0620652	-0.13362	-0.260372	-0.281145	-0.036841	-0.0756882	-0.128258	-0.0620259	0.188711	-0.135149	0.293912	-0.00923266	-0.0401863	-0.244498	-0.0825448	0.053326	-0.0841159	-0.217666	-0.303632	0.0491077	-0.00577245	-0.0269395	0.0226709	-0.0164637	-0.106661	-0.0831595	-0.0366106	-0.0484139	0.0643275	0.155889	0.0918259	0.138286	-0.0856468	-0.152655	0.045532	-0.0351284	0.00919276	0.0120871	-0.0990225	-0.0263637	-0.0408831	-0.0403126	-0.00878455	-0.0037341	-0.174157	-0.0505256	-0.0101061	-0.0215429	0.00935536	-0.191017	-0.162721	-0.160203	-0.0813493	-0.102246	-0.147086	-0.0560445	0.000930822	0.545804	0.410707	NaN	0.755638	0.183074	0.263072	0.255403	0.103089	0.245238	0.150185	0.28124	0.0396221	0.247853	0.34402	0.358534	0.309725	0.205421	0.07695	0.253636	0.273611	0.324036	0.419159	0.255599	0.0805777	0.147747	-0.0175306	0.159779	0.358124	0.308108	0.275074	0.136553	0.0493742	0.239715	0.204121	0.152612	0.183643	0.193032	0.279141	0.15898	0.19939	0.0231636	0.391145	Cluster 21	APOC4-APOC2;APOC2	K7ER74;P02655;Q6P163;K7EMC3
	-0.40282	-0.0771084	0.152556	0.320941	0.0900246	0.00647446	-0.072294	-0.254031	-0.232098	-0.314866	-0.0466761	-0.230385	-0.234044	-0.142101	-0.350763	-0.390316	-0.358728	-0.451416	-0.518179	0.0375895	-0.11342	-0.130258	-0.0404971	0.01377	-0.173654	-0.174276	-0.119139	-0.193112	-0.203804	-0.0805657	0.0022008	-0.121738	0.103014	-0.149263	-0.0855618	-0.169489	-0.294481	-0.0409723	-0.0780289	0.0237303	-0.154661	0.322784	0.124072	-0.345956	-0.00175809	0.133681	-0.0694927	0.0711276	-0.169947	0.0833882	0.221043	-0.0301737	0.00310498	0.404146	-0.0280966	-0.151816	-0.0505646	-0.156593	0.0251639	0.051489	-0.0752942	-0.0513738	-0.123861	-0.27627	-0.0622337	-0.127828	-0.151692	0.0346658	0.0190441	-0.261207	-0.205377	-0.0699177	-0.0396479	-0.0400699	0.0642052	0.276474	0.24837	-0.0862576	0.19517	0.123728	-0.236448	0.10865	0.0820472	-0.137468	-0.173319	0.0707601	-0.167901	-0.149809	-0.261772	0.102583	-0.0971646	0.254743	0.270563	0.323629	-0.0389507	-0.123271	-0.00518933	-0.00839332	-0.0573437	-0.154003	-0.190718	-0.381655	-0.202805	-0.104135	-0.142687	-0.166079	-0.274308	-0.353812	0.141556	-0.0757306	-0.166881	-0.0756422	-0.163245	-0.224306	-0.22839	-0.0406793	0.0936541	-0.0135716	0.0786363	0.0467778	0.170644	0.0259056	0.200888	0.0976076	0.219256	0.267268	0.179701	0.0536675	0.0419001	-0.0680388	0.0633863	0.102641	-0.0150376	-0.176577	-0.00209453	0.232613	0.0807301	-0.0730619	0.0728843	0.148231	0.0480714	-0.0747709	-0.268719	-0.336655	-0.29085	-0.317546	-0.326016	-0.155135	-0.26411	-0.124565	-0.223291	-0.196522	-0.262813	-0.24534	-0.477796	-0.161691	-0.332035	-0.212683	-0.0566562	-0.197388	-0.144011	-0.218549	-0.133687	-0.186435	-0.374763	-0.449061	-0.365857	-0.322334	-0.330452	-0.336162	-0.19155	-0.104169	-0.141661	-0.155906	0.0524041	-0.00291839	-0.0982348	-0.0538731	-0.0933108	-0.0636951	-0.136036	-0.106217	0.000485812	-0.0457302	-0.0195573	-0.0355564	0.0383996	0.0786539	0.00224015	0.179308	0.0523411	0.0182233	-0.182613	-0.0428097	-0.0505362	-0.144793	0.0368928	-0.183887	-0.0620168	-0.201866	-0.313724	0.076024	0.261717	-0.157326	0.0301182	-0.181758	-0.184127	-0.115252	-0.0221867	0.00269247	0.0460963	0.0105	0.213675	0.265009	0.390232	0.370838	0.185368	-0.0556402	-0.196809	0.266114	-0.105546	-0.167036	0.0985404	-0.0517324	-0.065076	0.0927318	-0.0102725	-0.22228	0.0108697	-0.116655	-0.174067	-0.0594153	-0.0274418	-0.0535284	-0.0468579	-0.134676	-0.0914148	0.339241	0.19402	0.250257	0.23684	0.1466	0.136478	0.144899	0.175351	0.111616	0.00336384	-0.0882815	0.1122	-0.100525	-0.0185737	0.164735	0.00691058	0.156854	0.0180892	0.0324733	0.320595	0.244539	0.226407	0.161252	-0.0704796	-0.0941934	-0.277271	0.00441934	-0.153245	-0.148785	-0.193911	-0.0307704	-0.00436482	-0.202142	-0.237334	-0.288167	-0.0623265	-0.0976884	-0.119835	-0.150984	-0.130174	-0.167543	-0.0047487	-0.240806	-0.236084	-0.264138	-0.0986301	-0.252603	-0.188798	-0.17287	-0.231276	-0.209087	-0.251608	-0.143904	-0.0759937	-0.0683133	-0.289494	-0.153634	-0.224723	-0.133305	-0.14918	-0.143964	-0.137041	-0.0541225	-0.171226	-0.17767	-0.014792	-0.108609	-0.119979	-0.137588	-0.051721	-0.1129	-0.0595955	-0.0948088	-0.116516	-0.125583	0.0169353	-0.109946	-0.150133	-0.187799	-0.149297	-0.174302	-0.129555	-0.207484	0.00322497	-0.177738	0.020072	-0.135572	-0.0552824	-0.0491392	-0.0586018	-0.113607	-0.044204	0.0268685	0.053336	0.0194285	-0.0506775	-0.0612758	-0.250252	-0.0494746	-0.181962	-0.0431858	-0.0690104	0.037051	-0.00565571	-0.169263	-0.142929	-0.128417	-0.151263	-0.0278004	0.104548	-0.0518092	0.0587755	-0.0953709	-0.00899851	0.0724002	0.0719973	0.0758443	0.0779082	0.0193001	-0.0926608	-0.206282	-0.138548	-0.0284956	0.0486872	-0.0130969	-0.0333729	0.0865303	-0.0502946	-0.208386	0.0181725	-0.0518004	-0.0575624	-0.0411046	-0.00294075	-0.0821281	-0.264921	-0.0379316	-0.0754888	-0.125463	-0.0503088	-0.0959094	-0.145303	-0.201226	-0.133537	-0.184255	0.0884377	0.076186	-0.0599276	-0.00796917	-0.104323	-0.173613	-0.0377592	-0.0374795	-0.132802	-0.132475	-0.242269	-0.307931	-0.124256	-0.222257	-0.154956	-0.0997753	-0.151563	-0.0845797	-0.0946659	-0.0340905	-0.158842	-0.0377205	-0.101306	0.0317733	-0.107785	-0.147657	-0.121273	-0.318836	-0.226796	-0.0926561	-0.0592818	-0.11454	-0.225411	-0.20654	-0.0961657	-0.177763	-0.0898717	-0.0399506	-0.173824	-0.121527	-0.169746	-0.165575	-0.309312	-0.2532	-0.115714	-0.121286	-0.166923	-0.167503	0.213569	-0.116052	0.296752	0.0695206	-0.0314704	-0.246543	-0.0179537	0.150016	0.0798358	-0.0936021	-0.226183	0.138726	0.0263376	0.170009	0.21732	0.0350388	-0.0386361	-0.00291675	-0.00331198	-0.0417924	0.0104628	0.142742	0.0509175	0.352585	0.0978869	0.10131	0.156154	0.0837231	0.00516731	0.166788	0.0534409	0.0601015	0.0394012	0.0377935	0.0720469	0.0725932	-0.103234	-0.00453644	0.0615943	-0.0594286	0.0134421	-0.201378	-0.136637	-0.246965	-0.0491929	-0.141665	-0.0815546	0.0157288	0.0171406	0.508821	0.644226	0.755638	NaN	0.306215	0.394405	0.437961	0.224537	0.391005	0.384324	0.410464	0.256225	0.468168	0.605992	0.64824	0.487025	0.334214	0.175465	0.325201	0.361418	0.432488	0.605625	0.268123	0.219507	0.232387	-0.0602961	0.20955	0.429605	0.402292	0.266761	0.271258	0.222913	0.367066	0.386843	0.304429	0.244317	0.278187	0.294651	0.1543	0.338031	0.270007	0.38753	Cluster 21	APOC3	P02656;B0YIW2
	0.0753573	-0.24705	0.735524	-0.155616	0.164008	-0.237475	0.38147	-0.264264	-0.0834972	-0.205191	-0.196433	-0.133976	0.00745745	-0.0149411	-0.161999	-0.287818	-0.402147	-0.337176	-0.346156	-0.328969	-0.00951573	-0.0454607	0.442373	0.266199	-0.351475	-0.15782	-0.266019	-0.265613	-0.223518	-0.206495	-0.141107	-0.134728	-0.297151	-0.321608	0.264444	-0.43594	0.283376	0.089694	-0.495607	-0.00403159	-0.0260726	0.201756	-0.153906	-0.191114	-0.177384	0.0421235	0.12277	-0.200522	0.0323507	-0.0917406	-0.098267	-0.120655	0.125422	0.0688754	-0.282018	-0.111303	-0.172828	-0.318227	-0.0781062	0.156172	-0.0360548	0.00698333	0.201723	-0.226354	0.0800488	0.122537	-0.168872	-0.212969	0.0506038	-0.182405	-0.0224762	-0.139805	0.00674112	-0.101815	-0.180728	0.0249707	-0.154988	-0.194629	0.0603203	0.0909558	0.0367917	0.0670886	0.129463	-0.168134	0.0222235	0.0111921	0.0739757	0.0115709	-0.00801096	0.169385	-0.0362906	0.0445879	-0.13791	0.207769	-0.235624	0.0453145	-0.198915	-0.00138644	-0.184107	0.205272	-0.147829	-0.14847	0.335118	-0.135813	0.0567061	0.059264	-0.111497	0.00985525	-0.0208624	0.0750706	0.146484	0.0464887	0.104848	-0.0190566	0.183713	0.134695	0.0301269	0.00740274	0.0689737	-0.113229	-0.0218963	-0.118689	0.168576	0.216561	0.111695	0.228821	0.0304216	-0.0270643	0.0822783	0.0665542	0.17168	0.153817	-0.00263737	-0.0580793	0.112755	0.208939	0.0925101	0.103819	0.298433	0.0464618	0.171685	0.0157616	-0.102141	-0.0701504	-0.100746	-0.147096	-0.169401	-0.117951	-0.104546	0.0570576	-0.0493241	-0.0152992	-0.170487	-0.202393	-0.0512418	-0.0931945	-0.118986	-0.0516813	-0.0324884	-0.0483748	0.0234431	-0.0491755	-0.0887133	-0.156542	-0.193733	-0.146676	-0.136488	-0.068476	-0.138979	-0.133643	-0.185091	-0.170686	-0.214132	-0.158073	0.145261	-0.128657	-0.0949793	-0.0692737	-0.127349	-0.0299412	-0.0934506	-0.182411	-0.07579	0.0641513	0.034335	-0.0499346	-0.0451962	0.0298667	-0.0196532	0.273817	-0.072539	0.131833	-0.159282	-0.0424503	0.234977	-0.09927	-0.1247	-0.183102	-0.122096	0.0210476	0.173411	-0.0758193	0.169658	-0.147594	-0.0825567	-0.186802	-0.171661	-0.188067	-0.0765921	-0.122336	-0.0441497	-0.121962	0.0312265	0.0693239	0.0094012	-0.0406409	-0.26863	-0.109986	-0.0758548	0.236005	-0.179469	0.0146417	-0.0952545	0.0676968	0.138971	-0.0170887	0.0203087	-0.136331	-0.150603	-0.0581415	-0.117436	0.0116692	0.0351381	0.064443	0.0681564	0.0762843	-0.00690977	0.218288	0.128593	0.135106	0.1032	0.104305	0.300061	0.206751	0.240052	0.261351	0.055965	-0.105583	0.0294903	0.00992062	0.0121163	0.0375855	-0.109611	0.0758895	0.00741292	-0.0824609	0.136652	0.0775173	0.0331349	0.016129	0.0856363	-0.128646	-0.0245669	0.0156503	-0.0818487	-0.0793958	-0.138899	-0.0413084	-0.0712611	-0.034406	-0.139819	-0.223632	-0.0459838	-0.0641894	-0.0449667	-0.238803	-0.211847	-0.0631797	0.0120719	-0.279887	-0.196894	-0.145675	-0.11669	-0.148337	-0.193818	-0.286079	-0.152008	-0.151532	-0.132997	-0.0452548	0.118994	0.069817	-0.0732637	-0.0633256	-0.0628729	-0.0746736	-0.125274	0.020559	-0.119879	0.0385405	-0.100416	0.0593194	0.07562	0.0174649	-0.0636619	0.018973	0.0904086	0.00561906	0.0128532	-0.0087563	-0.0438891	-0.0341985	-0.0529625	0.0204175	-0.0768528	-0.131425	-0.0667251	-0.014084	0.0606985	-0.135891	0.126196	0.0266756	-0.0813503	0.0360847	-0.0428878	-0.0813905	-0.0845216	-0.0373307	-0.0627884	-0.0801658	-0.0682183	-0.0603788	-0.0543891	-0.0690694	0.0234442	-0.0849035	-0.166625	0.00401856	-0.0843795	0.15588	0.028948	-0.119896	-0.147988	-0.093645	0.0556034	-0.0325616	0.266886	-0.109913	-0.00024143	-0.0113488	0.052086	-0.030681	-0.0328395	0.00784032	0.249567	0.0505877	-0.113638	0.0623174	0.0753134	-0.0283488	0.0579972	-0.0138097	-0.0388748	0.140266	0.0499007	-0.0645071	-0.120038	-0.103173	-0.0980041	-0.0480893	-0.0297913	-0.0376224	-0.141442	-0.0411706	-0.00726165	-0.0726623	-0.0483563	-0.050123	-0.103798	-0.181597	-0.200866	-0.0715475	-0.0914209	-0.143559	-0.0187255	-0.088666	-0.111078	-0.175361	-0.187122	-0.0514647	-0.0991122	-0.136992	-0.084332	0.00149132	0.0451334	-0.136831	-0.0194501	-0.0583066	0.0333817	-0.0971223	0.0339403	-0.0360795	0.0344928	-0.155016	0.093018	-0.0698621	-0.12641	-0.0817667	-0.144707	-0.033686	-0.155186	-0.00375457	-0.0119939	-0.0687098	0.0127621	-0.0574141	0.186593	-0.0479848	0.000507716	-0.0245648	-0.0228476	-0.0323784	-0.177759	-0.21259	-0.14892	-0.122239	-0.144947	0.0118838	-0.00898364	-0.157925	-0.216459	0.372047	0.000815176	0.051453	-0.00207122	-0.176876	0.196903	0.0599062	0.0443571	-0.135675	-0.128674	0.0897392	0.117669	0.0826478	-0.00306284	-0.00329342	-0.0616937	0.0230303	0.150573	-0.0466435	-0.0578537	-0.082316	-0.150708	0.160096	-0.0766012	0.0714235	0.0228996	0.269948	0.0982835	0.350072	0.347146	0.18004	0.0536537	0.122856	0.162095	0.0158857	-0.0735574	0.0258104	0.130207	-0.0471895	-0.0633218	0.226282	0.117522	0.137364	0.173589	0.0450437	0.0652153	0.040833	0.0698351	0.144779	0.393008	0.183074	0.306215	NaN	0.424138	0.224794	0.263689	0.353263	0.213935	0.164845	0.134904	0.254169	0.400757	0.360404	0.222671	0.058816	0.169755	0.247301	0.233781	0.318509	0.458204	0.304139	0.170147	0.165987	-0.0433003	-0.008491	0.227416	0.195822	0.175783	0.07169	0.0799115	0.0377911	0.0803007	0.0289728	0.117461	0.161512	0.323629	-0.000934899	0.137316	0.0739366	-0.127582	Cluster 21	SERPINA5	P05154;G3V5Q9;G3V264;G3V2M1;G3V482;G3V265;G3V4B4;G3V3F5;G3V5I3
	-0.434613	0.0385196	0.366213	-0.0207367	-0.171813	-0.121173	-0.21422	-0.139043	-0.21813	-0.254169	-0.0335683	-0.12346	-0.0724702	-0.143053	-0.226395	-0.323412	-0.426762	-0.0010113	-0.173989	-0.0946726	0.0587732	-0.073755	0.311157	0.312105	0.00430759	-0.0760553	-0.10591	-0.060763	-0.173767	-0.038264	0.070787	0.0157627	-0.151102	-0.440934	0.281443	-0.208977	0.037882	-0.229734	-0.289485	-0.140762	-0.141095	0.269791	0.147662	-0.201314	-0.240518	-0.109172	-0.185312	-0.253146	-0.0849388	-0.0848497	0.0541254	-0.0829826	-0.198987	0.503809	-0.20623	-0.040765	0.224384	0.0950568	0.0829791	0.496602	-0.0509356	0.0271473	-0.00187211	-0.414049	-0.244153	-0.129634	-0.060355	0.249463	0.200559	-0.03697	-0.00174528	-0.383536	-0.232324	0.111219	0.0698829	0.0796509	-0.0522964	0.0022543	0.394364	0.290025	-0.16112	0.0477392	0.124777	-0.0786193	-0.162073	-0.108126	0.00816744	-0.119854	0.0410156	0.251211	-0.0112311	0.0968379	0.200279	0.200425	-0.182848	-0.172225	-0.128704	-0.130306	-0.121502	-0.118179	-0.151621	-0.0696572	0.122308	0.291461	0.0643005	-0.146847	-0.0283641	-0.0529262	0.198123	0.0339236	0.202306	0.0716164	0.050778	-0.119025	-0.0527405	0.146351	0.0767921	0.103753	0.0915576	0.0259772	0.0340753	0.0663221	0.321235	0.311187	0.34821	0.429483	0.176497	0.189553	0.268244	0.000529961	0.15211	0.240881	0.251463	-0.0153993	0.139401	0.364325	0.32546	0.132459	0.248699	0.0615908	0.286716	0.075475	-0.0425149	-0.14473	0.0540681	-0.0550572	-0.120219	0.035457	0.123408	0.166069	0.114279	0.0815041	-0.122217	0.0113779	-0.0721799	-0.0424812	0.099753	0.236693	0.254832	0.120215	0.0990421	-0.0126804	0.0298222	-0.0222901	-0.0908948	-0.0260828	-0.0559676	-0.0254704	-0.0608208	-0.0926476	-0.127942	-0.187268	-0.128609	0.0336619	0.190089	-0.0368352	-0.0649041	0.0095107	-0.0665905	-0.182283	-0.14397	-0.0966561	0.0119493	0.0214658	-0.0631599	-0.0507554	-0.0101549	0.104357	0.0320111	-0.0867882	-0.17893	0.0121982	-0.229263	-0.211054	0.0178942	-0.1816	-0.10237	0.00275943	-0.0180415	-0.16218	-0.00065106	-0.0360505	0.10096	-0.228156	-0.144495	-0.277024	-0.270571	-0.183041	-0.101938	-0.105072	-0.0184789	-0.146959	0.126143	0.0137174	0.119979	0.0370064	-0.18305	-0.111506	-0.147501	0.175407	-0.175092	-0.0993637	-0.024142	-0.142188	-0.135536	0.17615	0.0895729	-0.167613	-0.0838297	-0.235147	-0.0850313	0.180332	0.0632625	0.172126	0.138396	0.0558154	0.109611	0.199676	0.212151	0.310484	0.288169	0.245469	0.420046	0.33271	0.372774	0.226929	0.0376902	-0.123272	0.00155664	0.109084	-0.103194	0.12984	0.220739	0.17444	-0.0576842	-0.0259326	0.17906	0.176535	0.0593433	0.00115227	0.0752175	-0.125617	-0.218197	-0.167414	-0.222159	-0.24062	-0.103388	-0.0155012	-0.108226	-0.0421539	-0.209318	-0.245869	-0.17073	-0.172575	-0.111098	-0.195695	-0.193225	-0.212178	-0.0851142	-0.310491	-0.291594	-0.2369	-0.0159518	-0.190318	-0.24343	-0.210539	-0.266377	-0.179783	-0.224227	-0.0493805	-0.0772432	-0.00425591	-0.158855	-0.175145	-0.173743	-0.183089	-0.101955	-0.0673568	-0.0522302	-0.113825	-0.191013	-0.0815773	0.0476018	-0.124143	-0.0562814	-0.00601984	0.0891884	-0.0297929	0.0339186	-0.0264966	-0.105017	-0.0685746	0.0371237	0.018963	-0.0752761	-0.119603	0.0139577	-0.0241444	0.0841601	-0.161269	0.104751	0.0127523	0.0640545	0.0456155	0.142165	0.0799806	-0.0384494	-0.037468	-0.0638114	0.112469	0.179909	0.152089	0.0829138	-0.123862	-0.154723	-0.0531927	-0.1565	-0.0728211	-0.0729324	0.0623881	-0.00153397	-0.149357	-0.213103	-0.149223	-0.162092	-0.128074	0.290216	-0.0353332	-0.0299494	-0.0763415	-0.0035695	0.0968687	0.097643	0.0391426	0.114418	0.0223633	-0.163269	-0.141009	0.0627059	-0.147148	0.0309886	-0.0622062	-0.138764	-0.0771617	-0.0888373	-0.171528	-0.296592	-0.297116	-0.254338	-0.126961	-0.0833336	-0.0638861	-0.207919	-0.111262	-0.0257109	-0.0562272	-0.0567258	-0.0705381	-0.182527	-0.222356	-0.152335	-0.105139	-0.152988	-0.145784	-0.0856438	-0.130385	-0.279565	-0.224717	-0.215023	-0.0814649	-0.274173	-0.159573	-0.0057541	-0.188131	-0.0518131	-0.187314	-0.211914	-0.172958	-0.0723157	-0.0841618	-0.0419193	-0.0571724	-0.0826659	-0.0787174	-0.0504625	-0.16429	-0.105978	-0.0792761	-0.220647	-0.314896	-0.271932	-0.0644034	-0.178909	-0.237464	-0.266667	-0.140455	-0.104859	-0.153813	-0.125107	-0.102228	-0.123539	-0.0932118	-0.17428	-0.186169	-0.301898	-0.309829	-0.0731039	0.0250326	-0.0365044	-0.0794832	-0.0671397	0.0679437	-0.0361079	0.00580813	0.0240467	-0.330501	-0.106954	0.17054	0.00992624	-0.329117	-0.332284	-0.039515	-0.152513	-0.0204	-0.0230928	-0.183425	-0.344929	-0.0952666	-0.0623709	-0.141425	-0.209916	-0.082819	-0.161515	-0.0131172	-0.10064	-0.0244855	0.0995331	0.0377807	-0.0240336	0.233281	0.0599984	0.0700354	0.0133813	0.0341784	0.0746419	-0.084069	0.0115258	0.147277	0.0283237	0.0220689	-0.0426864	0.188905	0.09183	0.0388189	0.0534174	0.0718134	0.122134	0.143421	0.178885	0.142291	0.400163	0.263072	0.394405	0.424138	NaN	0.471272	0.236787	0.44592	0.277614	0.198845	0.113718	0.347382	0.484537	0.32643	0.37678	0.0303632	0.225707	0.329914	0.240722	0.166639	0.433498	0.224546	0.151728	0.207208	-0.0953762	-0.155903	0.200694	0.265431	-0.0329551	-0.0246499	0.0211074	-0.0331544	0.0416751	-0.0219385	0.0791285	0.0884088	0.147858	-0.0106756	0.0577269	0.0642051	0.0196087	Cluster 21	CPB2	Q96IY4;A0A087WSY5;Q96IY4-2;CON__Q2KIG3
	-0.348448	-0.299502	0.351131	0.123985	-0.0156649	-0.223045	-0.373465	0.249393	-0.0380551	0.131159	0.0743423	0.0802732	-0.010368	-0.0680781	-0.171644	-0.330032	-0.386718	-0.463104	-0.0863743	-0.0964796	-0.0069038	0.398808	-0.352031	-0.310843	-0.319538	-0.177803	-0.062169	-0.30433	-0.396219	-0.283767	-0.197894	-0.215941	-0.0674523	-0.293277	0.10869	-0.273099	0.11373	-0.385829	-0.145733	-0.0902064	-0.0546548	0.384078	0.174502	-0.278061	-0.227054	-0.204123	-0.172507	-0.221936	-0.105132	-0.188551	-0.0198226	0.0141369	-0.231027	-0.0108284	-0.246919	-0.0722709	-0.0213024	0.0205589	0.0542167	0.239824	-0.0480432	-0.0680888	-0.133097	-0.380271	0.144294	-0.13186	-0.0946911	-0.0789118	-0.0104228	0.0250768	0.00438324	-0.23779	-0.132597	0.0908461	0.207473	0.185565	0.18258	-0.0657715	-0.0112818	-0.130167	-0.331422	0.0438193	-0.0134361	-0.175219	-0.223209	-0.135498	0.0605373	-0.0764206	-0.186792	0.1328	-0.149753	0.212353	0.29219	0.304674	0.176482	-0.0143099	-0.0796259	-0.056892	-0.0987614	-0.0200943	-0.266041	-0.382977	-0.0389268	0.148552	-0.125616	-0.208825	-0.131643	-0.28055	0.0879478	0.123443	0.188635	-0.0210817	-0.0560854	-0.0746007	-0.0603384	0.22455	0.0510852	0.183371	-0.0201515	0.0899956	0.133833	0.122314	0.347571	0.178971	0.174703	0.126906	0.0901916	-0.026904	0.0344992	-0.147266	-0.0846646	0.0437061	0.0614621	-0.147858	-0.101167	0.0300249	0.0538298	0.0761178	0.199991	-0.00753768	0.21085	-0.0361584	0.0486309	-0.263083	-0.134787	-0.219167	-0.188137	0.0801859	0.00544595	0.0986956	-0.0376528	-0.0671925	-0.157479	-0.0319776	-0.23028	-0.189897	-0.0236987	-0.16755	-0.013256	-0.0946358	-0.169004	-0.329891	-0.274411	-0.135283	-0.329168	-0.273333	-0.380811	-0.311058	-0.402955	-0.408143	-0.0816811	-0.241633	-0.216398	-0.0890958	0.218283	-0.222936	-0.229505	-0.168391	-0.203826	-0.253382	-0.188856	-0.204263	-0.13147	-0.00812654	-0.105891	-0.131923	-0.140648	0.0391669	-0.083139	0.0444746	-0.085721	-0.00950622	-0.00675972	-0.135218	0.0527262	-0.149653	-0.111848	0.151546	0.0827136	-0.143314	-0.0398776	-0.0725484	0.134425	-0.228249	-0.0649509	-0.217539	-0.23296	-0.151594	-0.0623238	-0.0593234	0.0202722	-0.0777754	0.0145702	-0.00334239	0.0717648	0.0324057	-0.217248	-0.148623	-0.142865	0.204552	-0.0138307	-0.19089	0.148529	-0.206287	-0.136398	0.0406534	0.012943	-0.286566	-0.07416	-0.153133	-0.110681	-0.0377596	0.00158693	0.00884183	-0.00365364	-0.0418017	-0.0628389	0.0236494	0.201647	0.183671	0.257222	0.103376	0.253113	0.30941	0.320278	0.216809	0.162903	-0.121704	0.0851157	-0.00152049	0.0442799	0.240531	0.157902	0.224737	-0.0492239	0.126546	0.192039	0.201247	0.162858	-0.00682847	0.0335627	0.0226107	-0.141615	-0.0251493	-0.161641	-0.201352	-0.197646	-0.00551732	-0.0588385	-0.0141722	-0.236918	-0.249489	-0.135513	-0.236533	-0.193936	-0.149256	-0.144173	-0.12964	0.0850129	-0.192207	-0.232826	-0.14134	0.0836306	-0.200253	-0.168751	-0.100606	-0.174803	-0.174861	-0.137136	0.0605178	-0.102519	0.0663369	-0.123964	-0.128405	-0.104393	-0.0835005	-0.0464321	-0.0337952	-0.13259	-0.0243039	0.00206508	0.0197867	0.129051	0.0281949	0.0131183	0.0655128	0.122879	0.10845	0.126964	0.105898	0.0797459	0.0812149	0.145566	0.174784	-0.00981368	-0.0720793	0.0899472	0.0154017	0.0435273	-0.0220814	0.134739	0.0233822	0.0414908	-0.00508576	-0.0120894	-0.00945773	-0.0671777	-0.0971308	-0.157658	0.0153759	-0.0338784	-0.0455815	-0.117526	-0.0351245	-0.0872827	-0.0845433	-0.22515	-0.0659303	-0.0249555	-0.0446909	-0.0217979	-0.247017	-0.206928	-0.212394	-0.168389	-0.0236718	0.0123218	-0.140859	-0.036871	-0.0914747	0.0909479	0.0763182	0.136993	0.0883943	-0.0353224	0.0834887	-0.0379912	-0.11258	-0.0432903	-0.134613	0.0108502	-0.0947547	-0.0707715	-0.00998917	-0.101947	-0.0548785	-0.249204	-0.165567	-0.0395336	-0.0146624	-0.0399216	-0.0632715	-0.157601	-0.0468776	-0.0777389	-0.109402	0.00896643	-0.111833	-0.113164	-0.0366877	-0.0506067	-0.0252883	-0.106152	-0.150253	-0.0700493	-0.0682038	-0.0788228	-0.181095	-0.095823	-0.0881565	-0.101425	-0.174287	-0.0954515	-0.115914	-0.0347589	-0.0613073	-0.171522	-0.0558976	-0.0354207	-0.0339203	-0.105619	-0.103939	-0.0795979	-0.111963	-0.104417	-0.140907	-0.0933622	-0.168195	-0.155604	-0.255284	-0.267299	-0.0801471	-0.0529895	-0.0776478	-0.188608	-0.156894	-0.101594	-0.188241	-0.075402	-0.0532277	-0.116541	-0.0966005	-0.202712	-0.188587	-0.239108	-0.249373	-0.117399	-0.205909	-0.144762	-0.0229578	0.0341718	-0.0237559	0.265599	0.0232787	0.0836828	-0.0591817	-0.0863449	0.267468	0.0931299	-0.0804937	-0.113736	0.0726006	0.152527	0.0841175	0.193135	0.112281	0.00698978	0.03403	-0.00991531	0.0212987	-0.152061	-0.0169369	-0.125522	0.256768	0.0993535	0.0150556	0.0320323	0.109119	-0.115345	0.0870735	0.0445698	0.0775706	0.095007	0.0974658	0.0720863	0.107946	0.171515	-0.077264	0.0472815	0.0413731	-0.0620123	-0.0232341	-0.0190026	-0.108448	-0.0210035	0.0363439	0.147627	0.150073	0.285117	0.164865	0.504588	0.255403	0.437961	0.224794	0.471272	NaN	0.417625	0.431214	0.449817	0.24981	0.387861	0.292671	0.42599	0.495553	0.315945	0.260363	0.397628	0.482538	0.356986	0.297696	0.485874	0.375249	0.333219	0.176897	-0.0403292	0.0670492	0.428347	0.388913	0.0490539	0.301838	0.175072	0.324725	0.270986	0.283027	0.16278	0.263231	0.133208	0.090166	0.335201	0.216667	0.327864	Cluster 21	CLU	P10909;P10909-4;P10909-5;P10909-2;P10909-3;H0YC35;H0YLK8;H0YAS8;E7ERK6;E7ETB4;E5RG36;E5RGB0;E5RH61;E5RJZ5
	0.00770027	-0.0355682	0.0977228	-0.315528	-0.0249833	-0.259997	-0.255303	-0.0492872	0.131462	0.0826002	-0.00693089	0.00971952	-0.0267172	0.00599898	-0.0437354	0.0770775	-0.252271	-0.364965	-0.421111	0.115902	0.0906169	0.114731	-0.330439	-0.406528	-0.210789	-0.133427	-0.198741	-0.220455	-0.181979	-0.0855339	0.0410685	-0.117479	-0.314679	-0.26227	0.0265377	-0.112193	-0.0960032	-0.3409	-0.0471941	-0.172086	-0.0740576	0.0989374	-0.131755	-0.278535	-0.0742332	-0.222921	-0.0230058	-0.226309	-0.258522	0.379447	-0.0359474	-0.245758	0.15201	-0.022833	-0.292716	-0.146341	-0.114675	-0.331948	-0.0825308	0.193606	-0.0587743	-0.199437	0.108983	-0.0823126	-0.257461	-0.210653	-0.173803	0.0753467	-0.089982	-0.0824705	0.0481548	-0.0789354	-0.116954	0.12942	0.208899	0.293653	-0.127405	-0.140263	-0.0610715	0.0967787	-0.149313	0.144842	0.0882139	-0.00148574	-0.130116	-0.174997	0.094224	0.050414	-0.135386	-0.0940333	-0.103246	0.241992	0.153921	0.218125	-0.0713979	-0.256774	-0.1597	-0.00382235	-0.0601153	0.0458018	-0.126059	-0.256442	-0.179993	0.176283	-0.0624898	-0.0407119	-0.136278	-0.203866	0.136926	-0.0576683	0.112304	0.1279	0.0183355	-0.0738576	0.0602259	0.127969	0.103842	0.228665	-0.0322542	-0.000541617	0.0299539	-0.0385267	0.225761	0.193685	0.0209662	0.0833213	0.0166768	-0.0156071	0.0767748	-0.0231096	-0.0855254	0.0381672	-0.0183359	-0.141126	-0.0344346	-0.0139789	-0.106745	-0.0462325	0.0312447	-0.0173903	0.13146	0.0634865	0.149217	-0.0941552	-0.064669	-0.0942654	-0.0395361	-0.0313428	-0.0623843	0.126894	-0.0555751	-0.0573674	0.0917021	0.101406	-0.123169	-0.11937	-0.0167092	-0.190602	-0.0121224	-0.169192	-0.0758105	-0.160366	-0.12329	-0.167541	-0.268867	-0.187567	-0.211424	-0.201596	-0.240019	-0.235027	-0.162291	-0.263781	-0.10468	0.0184178	0.34138	-0.10041	-0.0896452	-0.0243518	-0.11818	-0.0639263	-0.128134	-0.141521	-0.0263444	-0.0746067	-0.134575	-0.116497	-0.0559631	0.127655	0.00537237	-0.156299	-0.0805916	-0.0392587	-0.0103358	-0.0779864	-0.105181	-0.0575022	-0.205926	-0.0305809	0.0970782	0.0307997	-0.0188001	0.20119	0.0618716	-0.114233	-0.0354933	-0.153376	-0.146918	-0.103374	-0.0260012	-0.0400096	0.00704738	0.0135651	0.0850792	0.0556149	0.00307358	0.0224642	-0.129016	0.0303605	-0.112872	-0.135792	-0.0153593	-0.0558597	0.0717572	-0.12782	-0.161416	-0.155752	-0.0313175	-0.179882	-0.123727	-0.0338286	-0.217814	-0.0688696	0.0151354	0.0247895	0.00208013	0.0246189	-0.043524	0.0161204	0.0242108	0.00845699	0.214311	0.135917	0.250626	0.246515	0.29278	0.242972	0.0595029	-0.169835	0.0264284	0.0299197	0.0120594	0.0859615	-0.0792916	0.110624	-0.107157	-0.122689	0.00685211	0.0175606	-0.0532235	-0.10834	-0.0737575	0.0478003	-0.103698	-0.128771	-0.095031	-0.0748484	-0.105452	-0.0996172	-0.159721	-0.0204642	-0.0713282	-0.0770222	-0.0868326	-0.153854	-0.121177	-0.0612965	-0.118187	-0.0969192	0.18203	-0.144345	-0.124121	-0.0121621	-0.0217477	-0.0878255	-0.0547315	-0.0679375	-0.0814099	-0.110837	-0.103318	-0.0284701	-0.0505854	0.123023	0.0724052	0.0307657	-0.0128728	0.0329141	0.000130662	-0.0113585	-0.079966	0.10053	-0.0465155	0.0274219	0.0744763	0.0133932	0.0391756	0.0549337	0.131457	0.121881	0.123028	0.0460735	0.120177	0.0726173	0.0625796	0.0375802	-0.00329838	-0.0117988	0.0161415	-0.038523	0.0464027	-0.23145	0.130947	-0.0315306	-0.066349	0.0887573	0.0572558	0.114732	-0.00315648	0.0672866	-0.0795816	-0.0278059	0.099748	0.0596771	0.0740878	0.0239852	0.0385949	-0.0642185	-0.121703	-0.0515328	-0.0902511	-0.0534183	-0.0233499	-0.221134	-0.232914	-0.210946	0.0150258	-0.0285532	-0.00696591	-0.0616679	0.171991	0.120992	0.0188529	0.0282066	0.0018839	-0.03823	-0.0434478	0.0205324	-0.0794487	-0.0304167	-0.0260315	-0.0139721	0.0193135	-0.0752911	-0.0176715	0.0235354	0.00400164	0.0675466	-0.239647	-0.00290039	-0.00862647	0.0306369	-0.126656	-0.0898323	-0.151201	-0.0701307	-0.0944405	-0.135969	-0.134613	-0.148427	-0.124927	-0.153425	-0.191587	-0.0740667	-0.014882	-0.134411	-0.102807	-0.113527	0.0109309	-0.157705	-0.104992	-0.205997	-0.0446177	-0.192333	-0.0824505	-0.00718808	-0.0273713	-0.0845333	-0.0761096	0.0396736	-0.0636094	-0.0637348	0.0110654	-0.0345524	0.0497924	-0.0914002	-0.0571287	-0.12055	-0.0525813	-0.124598	-0.0895469	-0.0829003	-0.0848261	-0.0133065	-0.0183222	-0.0409731	-0.03089	-0.0705672	0.0386439	-0.0743459	-0.019725	-0.00602663	-0.024898	0.088581	-0.117407	-0.160326	-0.135518	-0.0848119	-0.210265	-0.14743	-0.0774148	-0.0344273	-0.0444245	0.00615376	0.0381611	0.0899837	-0.0864833	-0.115074	-0.0888871	0.0028267	0.0752497	-0.14312	-0.154712	0.065888	0.237207	0.0344148	0.0456863	0.0272095	0.0718115	-0.0205987	-0.10187	-0.107976	-0.0963825	-0.0824265	-0.312706	0.12878	0.0318817	-0.0183579	0.0123258	-0.156294	-0.290358	-0.142428	-0.0817652	-0.0828056	-0.111331	-0.126128	-0.163925	-0.0482985	-0.145026	-0.177414	0.116049	-0.0994547	-0.0679292	0.0579308	0.0212327	0.0151343	-0.0287889	0.018829	0.102111	0.139707	0.249083	0.110571	0.243542	0.103089	0.224537	0.263689	0.236787	0.417625	NaN	0.236907	0.212928	0.211845	0.231544	0.0863851	0.118899	0.252926	0.0696813	0.063266	0.313962	0.27533	0.148659	0.175715	0.253562	0.261617	0.165737	0.0869142	-0.0843981	0.0450123	0.198167	0.142731	-0.0623664	0.183316	0.085406	0.234216	0.272287	0.066924	0.0563086	0.279433	0.0638876	-0.061182	0.188063	0.118845	0.0915461	Cluster 21	FETUB	Q9UGM5;Q9UGM5-2;E9PG08;F8WAW1;F8WEP7
	-0.420745	-0.0750876	0.328683	-0.447597	-0.161725	-0.221435	-0.15329	-0.197695	-0.306207	-0.434644	-0.374509	-0.392456	-0.0115542	-0.307388	-0.241236	-0.181575	-0.310906	-0.335203	0.0207474	-0.109302	0.0485595	-0.436234	-0.0254815	0.00512629	0.152233	0.227088	0.280185	-0.0499518	-0.17033	-0.112042	-0.0976188	-0.136304	-0.298894	-0.12829	0.219332	-0.0861082	0.270447	-0.344542	-0.153371	0.172492	-0.153063	0.351057	-0.00460028	-0.0652322	-0.265473	-0.128383	-0.0476528	-0.366846	-0.107918	-0.0383448	0.106884	-0.103125	0.0618761	0.325974	0.0340777	-0.079484	0.212376	0.178966	0.129287	0.0440692	-0.17101	-0.0227267	-0.0552124	-0.165761	-0.158262	0.258041	0.146513	-0.143608	-0.0908701	-0.179391	0.0174227	0.00279507	-0.0434864	0.148186	-0.00715584	0.0950301	0.0943488	-0.111416	0.148224	0.25236	-0.152835	-0.0885737	0.188995	-0.0898875	0.0380475	-0.0798592	0.0459518	-0.0473018	0.078676	0.343044	-0.0808429	0.344922	0.231793	0.22608	0.0930788	-0.086457	-0.0619071	0.0565241	-0.144614	-0.111057	-0.0323611	-0.00540276	0.10399	0.04202	-0.00605256	-0.00666469	-0.226972	-0.0609843	0.0983462	0.00429521	0.0431687	-0.197906	-0.0839685	-0.102895	0.0362832	0.111416	0.11044	-0.0413304	-0.055111	-0.0926514	-0.0657229	0.0290181	0.0942787	0.0979046	0.0866949	0.295723	0.171402	0.0498716	-0.0182752	-0.246203	-0.0728893	0.0444852	0.0152859	-0.196963	-0.171857	5.34065e-06	-0.135042	-0.124792	-0.00414524	-0.0632912	0.0094694	-0.149397	-0.181773	-0.0698943	-0.111916	-0.238007	-0.250117	-0.142671	-0.113599	0.0756886	-0.172186	-0.0925983	-0.212608	-0.140426	-0.0912329	-0.0873377	-0.125146	-0.178461	-0.175152	-0.155666	-0.226829	-0.119435	-0.0565228	-0.0915404	-0.322062	-0.156222	-0.141736	-0.244416	-0.285926	-0.263683	0.0948412	-0.0423336	-0.138168	-0.0120695	0.108808	-0.1316	-0.112278	-0.0895264	-0.0246968	-0.0747252	-0.0848398	-0.102868	-0.0701658	0.0673109	-0.0426431	-0.0222076	-0.0611255	-0.0376826	-0.0569828	-0.0788599	-0.0172849	0.139002	0.0885075	-0.0521248	0.0264659	-0.170374	-0.129775	0.0399364	-0.0516271	-0.196344	-0.250023	0.0141968	-0.0137784	-0.0301293	-0.125914	-0.103653	-0.105882	-0.0648211	-0.0657536	-0.108511	-0.127015	-0.0749856	-0.165983	-0.102573	0.0656261	0.047986	-0.453477	-0.205922	-0.135613	0.393183	-0.0683751	-0.130147	0.208583	-0.0514086	0.0412567	0.202717	0.074406	-0.133001	-0.165445	-0.0227836	0.000189408	-0.0219005	-0.00277479	-0.0345206	-0.010699	-0.0212582	-0.0523941	0.00960273	0.0883588	0.221998	0.0716951	0.102889	0.082511	0.0779241	0.116689	0.0970359	0.0160042	-0.242531	-0.0959814	0.0724404	-0.245407	0.160447	0.247797	0.249839	0.075141	0.0507088	0.161121	0.255133	0.142583	0.0865539	0.0616905	-0.208964	-0.0210357	0.0971057	0.0426363	-0.14818	-0.0904159	-0.121494	0.00209711	-0.0823476	-0.169465	-0.200789	-0.0693002	-0.087016	-0.0562145	-0.0274877	-0.0878131	-0.0133962	0.0290547	-0.11426	-0.0548297	-0.0596566	-0.0134396	-0.154441	-0.154416	-0.0648727	-0.126376	-0.182369	-0.0986883	-0.0500681	-0.0830648	-0.00627232	-0.16415	-0.046465	-0.0997745	-0.076703	-0.0581001	-0.0303632	-0.170374	-0.101356	-0.116417	-0.184846	-0.0549985	-0.104298	-0.172022	-0.0932234	-0.017839	-0.133157	-0.0507592	-0.0862294	-0.12902	-0.0809803	-0.0549214	-0.101299	-0.208881	-0.0636085	-0.0378061	-0.112784	-0.0316998	-0.350893	0.0497032	-0.190137	-0.0314768	-0.00120831	-0.120698	-0.108825	-0.0568387	-0.117492	0.0048121	0.0742419	-0.0526551	-0.0547598	-0.0899542	-0.104376	-0.24132	-0.000734864	-0.0675969	0.0516456	-0.0138394	0.0184309	-0.0653457	-0.19369	-0.0384187	0.0511002	0.0158292	0.124141	0.130687	-0.127164	0.0150157	-0.0188935	0.0493154	0.115289	0.121497	0.117179	0.122368	0.151631	-0.0197738	-0.137614	-0.039091	-0.000312446	0.118004	-0.0395804	-0.105844	0.0307659	-0.053585	-0.0461775	-0.1308	-0.154689	-0.0351631	-0.0437595	0.0349715	0.0266836	-0.178418	-0.0531744	0.0167958	-0.0279927	0.0378967	-0.0662101	0.0155845	-0.0354074	0.0275158	-0.0497761	-0.108079	-0.0665206	-0.100053	-0.0957851	-0.060674	-0.0278777	-0.0335225	-0.0348566	0.115648	0.0794763	-0.132728	-0.0425318	0.0311605	-0.172504	-0.0808224	-0.063606	-0.135243	-0.0168702	-0.0476711	0.00703438	-0.161774	-0.0909728	-0.0189241	-0.042506	-0.0838797	-0.037082	-0.174174	-0.146768	-0.0698617	-0.0105986	0.079394	-0.0333088	-0.105723	-0.047782	-0.0511842	-0.151265	-0.10202	0.0739698	-0.0388643	-0.00840474	-0.0471045	-0.0654811	-0.0705554	-0.136563	-0.111059	-0.163309	-0.0885393	0.186056	0.113278	-0.0332965	0.275846	0.244367	0.221395	-0.0913529	0.0738625	0.338238	0.26117	0.0992551	-0.00407711	0.129853	0.117939	0.366517	0.338678	0.172903	0.121139	0.130304	0.0900595	0.00846417	-0.0500703	0.211093	0.142028	0.357278	0.223059	0.25851	0.335393	0.32951	0.0935754	0.339208	0.269439	0.250769	0.214683	0.239145	0.286761	0.240118	0.233655	0.0967319	-0.00215226	-0.0247601	0.0161513	-0.023148	-0.0675558	-0.0674581	0.0792343	0.143357	0.144262	0.0766456	0.244619	0.109908	0.426163	0.245238	0.391005	0.353263	0.44592	0.431214	0.236907	NaN	0.720046	0.348543	0.3065	0.387005	0.566337	0.456945	0.394976	0.150108	0.187824	0.424974	0.326294	0.365251	0.474267	0.36535	0.294671	0.189433	0.0242731	0.095382	0.455039	0.415096	0.157289	0.218493	0.209186	0.224157	0.250058	0.217403	0.0190557	0.204881	0.114215	0.0599916	0.116836	0.353857	0.325302	Cluster 21	APOH	P02749;J3QRN2;J3KS17;J3QLI0
	0.0705309	0.0726362	0.269595	-0.333947	-0.465403	-0.51639	0.233017	-0.174826	-0.147017	-0.219043	-0.561825	-0.455913	0.0315299	0.0770627	-0.24972	-0.567882	-0.567305	-0.448039	0.0528206	-0.324483	0.0209072	-0.194406	-0.383335	-0.178937	-0.161137	0.236674	-0.177339	-0.0845565	-0.141806	-0.437315	0.192966	0.0106941	-0.56021	-0.135132	0.311333	-0.220828	0.267301	-0.452761	-0.665621	-0.0915395	0.00692677	0.0490806	-0.386017	-0.199506	-0.395812	-0.423663	0.164372	-0.551071	-0.0827714	-0.124321	0.0745134	-0.118956	0.042041	0.214439	-0.0964554	0.402349	0.161041	0.233238	0.151251	-0.0366046	0.501156	-0.304006	-0.168528	-0.10034	0.226065	-0.0426982	-0.0999793	0.0992587	-0.236169	-0.323328	-0.0209004	0.114543	-0.196283	0.432672	-0.0354732	0.168413	0.028156	0.0787454	-0.0312122	0.0692572	-0.112361	0.253622	0.379509	-0.199703	0.00704498	-0.131899	-0.0169105	0.048702	-0.134749	0.281616	0.187508	0.0373204	0.142116	0.22202	0.0565797	0.0635778	0.221734	-0.0453074	-0.345152	0.0463395	-0.21763	-0.140293	0.106532	-0.140878	0.144997	0.0805183	-0.289445	-0.180918	0.228291	0.0291577	-0.0415089	-0.273148	-0.157817	-0.104844	0.0301837	0.149234	0.0377165	-0.094761	-0.06023	-0.128073	-0.0488062	-0.15268	0.0718085	0.0351767	0.0318709	0.199128	0.0954257	-0.0672688	-0.207028	-0.237863	-0.211588	-0.0542747	-0.104964	-0.166863	-0.183506	-0.122701	-0.23884	-0.137146	-0.0568749	-0.0677985	-0.05408	-0.210895	-0.144498	-0.154917	-0.206344	-0.283824	-0.346598	-0.123991	-0.195209	0.0384427	-0.1701	-0.142425	-0.216886	-0.0246069	-0.138877	-0.153273	-0.152125	-0.283198	-0.256997	-0.214307	-0.274373	-0.0487428	0.0401237	-0.163045	-0.40023	-0.28528	-0.238074	-0.272768	-0.384832	-0.317711	-0.101588	-0.0875571	-0.0786615	0.0241247	0.0790122	-0.108799	-0.080846	0.160308	0.0472486	0.0286779	0.0672577	-0.167536	-0.0771139	0.0449809	-0.00925366	0.00334694	0.0734101	0.00467297	-0.097962	-0.357719	0.247003	-0.0418383	0.0655084	-0.0746135	0.0044948	-0.118582	-0.0926118	0.0430979	-0.0707112	-0.247048	-0.304933	-0.00277544	0.152284	-0.222466	-0.320789	-0.155369	-0.176572	-0.151253	-0.171119	-0.219375	-0.188	-0.278343	0.0554236	-0.121679	-0.0693239	-0.0121005	-0.493689	-0.323361	0.148847	0.29874	-0.0168235	-0.0913665	0.186861	-0.00685542	0.00713978	0.0980986	0.124767	-0.0389479	-0.163011	0.155141	0.18749	-0.0223348	-0.0416874	-0.0815757	-0.0401594	-0.0763166	-0.0054889	-0.0585204	-0.00629344	0.200832	0.0752282	0.0618926	0.0645961	0.0246792	0.0496851	0.0794883	-0.00019233	-0.0805633	0.0768506	0.00445836	-0.204735	0.248971	0.144373	0.127889	0.163995	0.138693	0.195269	0.331072	0.2402	0.114147	0.0781294	-0.196459	-0.0262708	0.120458	0.0246837	-0.121235	-0.127596	-0.148947	-0.052182	-0.113244	-0.125489	-0.119457	-0.0716978	-0.103426	-0.0991154	-0.0104202	-0.0572373	0.171782	0.0883108	0.00947131	-0.0609742	-0.0500275	0.0402545	-0.136591	-0.0985419	-0.0519876	-0.0542188	-0.182942	-0.0778472	-0.0627943	-0.0253846	-0.0943699	-0.159016	-0.0285295	-0.104722	-0.0321265	-0.0411839	-0.0458785	-0.115994	-0.0247066	-0.00893192	-0.0897328	-0.0237508	-0.0962788	-0.196078	-0.0627492	-0.0527886	-0.099347	-0.0618544	-0.0814084	-0.0545691	-0.0693576	-0.011223	-0.0917552	-0.181512	-0.0981396	-0.0271677	-0.134131	-0.0987714	-0.214601	0.00373778	-0.21762	-0.0574219	0.0123729	-0.139731	-0.131044	-0.0231121	-0.106118	0.0438785	0.141162	-0.0380135	-0.0325839	-0.103064	-0.106936	-0.212478	0.0561296	-0.0336447	-0.0692253	-0.00261612	-0.014719	-0.103878	-0.248086	-0.0097881	-0.0650675	0.212329	0.0917436	0.0649966	-0.127671	0.0029517	-0.0608099	0.156709	0.112848	0.081373	0.143048	0.00846063	0.205579	0.0480228	-0.231491	-0.0447028	0.0393269	0.222121	-0.0109184	-0.0398514	0.214688	-0.0733225	-0.0490036	0.00963255	-0.0219839	0.0180693	0.0212388	0.00816417	-0.0246063	-0.152117	-0.0907654	-0.158235	-0.109717	0.0241428	0.00253341	0.00240891	0.0548871	0.0314138	-0.0426067	0.101489	0.0384715	0.00589714	0.0971226	0.0310708	0.0902845	-3.72537e-05	-0.0382501	0.0938414	-0.0448221	-0.0970433	-0.0968866	-0.0695928	-0.136152	0.0293823	-0.0130825	-0.140134	-0.062051	0.0381998	-0.0829457	-0.109269	-0.29766	-0.101442	-0.122868	0.0427342	-0.0207124	-0.0928071	-0.106636	-0.0672081	-0.0199058	0.102284	-0.0107897	0.00287501	-0.035652	-0.0458409	-0.121793	-0.119393	0.0467098	-0.0043721	-0.0176839	-0.13915	-0.0170571	-0.0601244	-0.110671	-0.201483	-0.230917	-0.114661	0.128471	0.351313	-0.0301886	0.264535	0.321154	0.254884	0.0790258	0.151436	0.440182	0.369889	0.235468	0.166889	0.268015	0.343841	0.403809	0.447998	0.363181	0.316959	0.262369	0.178272	0.249941	0.04722	0.110093	0.0692071	0.478385	0.241362	0.387694	0.302635	0.349919	0.189974	0.314609	0.297295	0.297666	0.293948	0.357129	0.299542	0.438716	0.394837	0.228911	-0.0671736	-0.00423596	0.025901	-0.173607	0.00314725	-0.132365	0.0574306	-0.00702782	0.0675121	0.0393571	0.289987	0.0712064	0.435528	0.150185	0.384324	0.213935	0.277614	0.449817	0.212928	0.720046	NaN	0.378085	0.332787	0.36241	0.523454	0.513084	0.401226	0.218038	0.19742	0.367722	0.265765	0.433787	0.432119	0.39148	0.290751	0.200131	0.0569399	0.116571	0.482293	0.452868	0.245352	0.323967	0.31584	0.442619	0.346996	0.332792	0.0963567	0.356457	0.177701	0.14898	0.246066	0.466935	0.33459	Cluster 21	CALD1	Q05682;Q05682-3;Q05682-4;Q05682-6;Q05682-2;C9JEK3;C9J813;E9PGZ1;E7EX44;Q05682-5
	0.1305	-0.0299382	-0.289857	-0.296968	-0.139869	-0.203125	-0.0885723	-0.0511577	-0.0187123	-0.00628144	0.484949	0.0499798	-0.0835913	0.18711	-0.182687	-0.210598	-0.38301	-0.408376	0.0137609	-0.0987619	-0.0384619	-0.144397	0.208639	0.323322	-0.0961795	0.0014115	-0.0572804	0.0119916	-0.103454	0.0123401	0.0704483	0.0219805	-0.205715	-0.228755	-0.23572	-0.0117469	-0.0482675	-0.117769	-0.222452	0.0226863	-0.0513609	-0.0512322	-0.126773	0.103706	-0.165928	0.0203356	-0.0796959	-0.180987	-0.0298812	0.0245791	-0.126882	-0.0619204	0.0192782	0.105998	0.0473308	-0.140859	0.036235	0.313373	0.11315	0.012432	0.10088	-0.159867	-0.0572372	-0.134999	0.279698	-0.112268	-0.145169	0.0765886	-0.0814168	0.0401445	0.0963995	-0.0941884	-0.084863	-0.124507	-0.0482186	-0.0501896	0.0683715	-0.153485	-0.220495	-0.114323	-0.191995	-0.0578133	0.287477	-0.0201115	0.190019	0.0347281	-0.0784239	-0.0544323	-0.154	0.0540816	-0.09699	0.365604	0.259657	0.259557	0.0652545	-0.0911292	0.210374	0.100228	-0.0214559	-0.0666306	-0.0863279	-0.226972	0.114129	-0.130404	-0.13834	0.108082	-0.097411	-0.20121	0.0608877	-0.097467	0.0361761	0.035782	-0.134847	-0.0898493	0.00138182	0.0749267	0.128446	-0.0940811	0.0424862	-0.0389626	0.00923122	0.0808524	0.104652	0.105398	0.0809667	0.107097	0.227007	0.182037	0.0877961	-0.0964752	0.139909	0.105587	0.148958	0.0389421	-0.0960228	-0.0556543	-0.100078	0.0671269	0.0680389	-0.00841118	0.0166409	-0.118525	-0.00916708	0.00276462	0.0085757	-0.00891064	-0.12918	-0.043465	-0.0396819	0.00664832	-0.093858	-0.0781287	0.00326149	0.0658099	-0.164022	-0.0492624	-0.114056	-0.202896	-0.17309	-0.0971005	-0.049422	-0.0213039	-0.0166825	-0.0481042	-0.213027	-0.261958	-0.172737	-0.171012	-0.197571	-0.16771	-0.0585766	-0.0405668	-0.187173	0.120183	-0.0874203	-0.0123202	-0.0691791	0.0275301	0.0124012	0.025118	-0.0920765	-0.0516204	-0.0131764	0.0297909	0.0270055	0.0499563	-0.00428828	-0.00657798	-0.0155749	-0.0717608	-0.0610411	-0.0180372	-0.098081	-0.0362155	0.0119686	-0.0647449	-0.133988	0.0842621	0.0341069	-0.216077	-0.163774	0.0674392	0.0135183	0.00631339	-0.0746237	-0.0723229	-0.0756217	-0.039863	-0.0478659	-0.0775852	-0.0500459	-0.0254284	0.0734744	-0.00434087	0.127674	0.150441	-0.14862	-0.114059	-0.201563	0.245901	-0.121283	-0.157444	0.0860177	-0.0213784	-0.0323227	0.200989	0.171741	-0.0121764	-0.0663792	0.110717	0.0119698	-0.127323	-0.0956858	-0.111814	-0.108095	-0.147082	-0.162238	0.0456973	0.168078	0.233735	-0.0616753	0.0231933	-0.0659305	-0.0284438	-0.0563964	-0.126839	-0.107064	-0.0744332	0.196382	0.196605	-0.0943873	0.413563	0.199651	0.368493	0.135433	0.206069	0.278139	0.366897	0.331217	0.185316	-0.0163977	-0.0228125	-0.199637	0.0902329	-0.0547577	-0.100867	-0.12727	-0.0626898	-0.112073	-0.00419553	-0.105044	-0.0942897	-0.140324	-0.196199	-0.206623	-0.0737287	-0.129093	-0.0956309	-0.060521	-0.103946	-0.042048	-0.0700104	0.0452655	-0.175002	-0.1746	-0.0796481	-0.158306	-0.198557	-0.158442	-0.117299	-0.060458	-0.0882299	-0.138922	-0.037609	-0.0594802	-0.100202	-0.122574	-0.147658	-0.0423065	-0.00828948	-0.130833	-0.0695556	-0.0449233	-0.0234104	0.00420738	-0.0467822	-0.0167561	-0.0537988	0.00104992	-0.0217838	-0.108866	0.00465944	0.0488194	-0.0952658	-0.0840639	-0.188572	-0.131338	-0.164388	-0.0888699	-0.135752	-0.0314181	-0.178975	0.122406	-0.0477637	-0.0831646	-0.0246505	0.00409992	-0.0997669	-0.0839722	0.0999316	-0.0247496	-0.0199407	-0.0870051	-0.0660337	-0.109225	0.0396322	0.0485514	0.128062	0.100954	0.164151	-0.0558262	-0.145892	-0.066392	-0.0676108	-0.0043084	0.0701075	0.081251	-0.0532441	0.0568421	0.0865936	0.0772569	0.0977475	0.0201126	0.00715883	0.0869609	-0.00801968	0.0183294	-0.0664011	-0.0778552	0.0110505	0.0670437	-0.0123127	-0.0279089	-0.0562818	-0.0546765	-0.164454	-0.0680945	-0.0222346	0.0370705	0.032175	-0.0663803	-0.105079	-0.228893	-0.0786288	-0.0787439	-0.0452207	0.00617288	0.0413803	0.0214125	0.021476	0.0782274	-0.012331	0.0949247	-0.00684395	0.00736051	0.0284989	0.0556076	0.0181785	0.0301207	-0.100569	0.0385853	-0.176307	-0.191727	-0.119916	-0.113003	-0.178409	-0.163574	-0.201234	-0.177046	-0.0552313	-0.0495875	-0.0144703	-0.165949	-0.0622551	-0.0507304	-0.0312943	-0.121747	-0.172138	-0.121909	-0.212338	-0.209635	-0.0746359	-0.00946849	-0.0726214	-0.153695	-0.102455	-0.13828	-0.195803	0.0122458	-0.0394226	-0.15107	-0.140644	-0.0972333	-0.069683	-0.207614	-0.238792	-0.188446	-0.209569	-0.080336	0.23625	0.394515	-0.266199	0.220723	0.0586621	0.0316483	-0.0530906	0.0394371	0.121903	0.204032	0.154428	0.113741	0.346305	0.140493	0.0954379	0.248453	0.101798	0.173465	0.0156023	0.140187	0.0535028	0.186533	0.194421	0.0505676	0.292472	-0.0182024	0.0385077	0.0331347	0.0154058	0.143909	-0.0318984	-0.0060364	0.0899918	0.0587131	0.0410638	0.00801495	0.145321	-0.00203207	-0.0486969	-0.0877141	0.0311368	0.00584409	-0.0670877	-0.0580466	-0.118034	0.0944502	-0.0116555	0.0680521	0.0413377	0.16258	0.190812	0.334226	0.28124	0.410464	0.164845	0.198845	0.24981	0.211845	0.348543	0.378085	NaN	0.232623	0.456784	0.352462	0.512983	0.352085	0.326086	0.22981	0.260935	0.295491	0.330134	0.278825	0.123115	0.183437	0.140631	0.139672	0.366207	0.39456	0.376873	0.281044	0.425714	0.266818	0.345582	0.37384	0.326676	0.0979048	0.311796	0.255273	0.168818	0.31549	0.312921	0.214901	Cluster 21	F13B	P05160
	-0.0390096	-0.014769	0.00577421	-0.0579749	0.224231	-0.356213	-0.0446372	-0.258863	1.23744e-05	-0.172675	-0.0618236	-0.0756089	-0.0399641	0.138362	-0.434915	0.109105	-0.215005	-0.30285	0.11528	-0.16281	0.0534901	0.0620765	-0.093444	0.0439717	-0.124888	0.192653	0.149774	0.120602	-0.0624344	0.0947162	0.15606	0.111996	-0.243489	-0.212747	-0.187664	0.0544229	0.0440922	-0.124566	-0.0385198	-0.224554	0.176727	-0.0507301	-0.103443	0.103127	-0.06721	-0.219196	-0.0539585	-0.251208	-0.0132922	-0.196609	-0.0740659	0.277979	-0.156824	-0.0482014	-0.0533961	0.0463264	0.0518027	0.0421354	0.234678	0.139754	-0.115475	0.0945369	0.0531689	-0.129455	-0.0421047	-0.0497419	-0.0290691	-0.148794	-0.100053	-0.164333	0.0385839	0.0304381	-0.0343947	-0.162433	-0.00297748	0.0379445	-0.0217215	-0.151162	-0.0687291	0.0492298	-0.0819068	0.0155188	-0.070678	-0.0203981	-0.0661432	0.20649	0.0759975	0.0504852	-0.124383	0.0052122	-0.0936233	0.300457	0.215253	0.322879	0.0411791	-0.00702085	0.0775077	0.22822	0.0435959	-0.0922291	-0.0784622	-0.148253	0.0878285	-0.0890373	-0.157858	-0.1414	-0.214798	-0.0694538	0.180029	0.0446395	0.0169106	-0.112059	-0.191557	0.00167376	0.000489414	0.143818	0.0819697	0.0142668	-0.027071	0.0291134	0.0591823	0.0863705	0.173086	0.00659497	-0.0598652	0.00750315	0.0769486	-0.00315184	0.00366556	-0.0380551	0.00684518	0.0171062	-0.0287706	-0.123797	-0.164964	0.0139687	-0.200618	-0.03596	0.00671006	-0.0446297	0.0139936	0.0326533	0.0625105	-0.0374516	-0.10899	-0.147027	-0.214898	0.00691145	-0.0857816	0.0476496	-0.171214	-0.0814444	-0.0344353	-0.0145947	-0.120942	-0.0885047	-0.117415	-0.19207	-0.126031	-0.161641	-0.212245	-0.181223	-0.114809	-0.136768	-0.275928	-0.257396	-0.228556	-0.213221	-0.29103	-0.295798	0.0573029	0.0855827	-0.0858997	0.0948018	-0.0598895	0.0629414	0.0363945	0.0917317	0.0708669	-0.0255909	0.0301952	0.00712279	0.0557209	0.0141463	0.0181143	-0.0151378	0.0212997	0.0950825	0.0215388	0.13622	-0.146241	-0.0260615	0.120296	-0.0803325	-0.0983822	-0.032546	-0.138012	0.138663	0.125405	0.116237	-0.0450374	-0.0942416	0.00240347	-0.0292679	0.0366655	-0.11245	-0.112273	-0.098046	-0.0375924	0.0102323	-0.00464146	0.0584664	-0.132108	-0.0973368	-0.0332819	-0.131774	-0.265379	-0.20216	0.0271656	0.151378	-0.0413633	0.0434537	0.0583623	-0.140049	-0.070028	0.265449	0.0900629	-0.0468421	-0.196393	0.0532525	0.0303555	-0.0675331	-0.0725555	-0.102996	-0.102012	-0.0816918	-0.0685107	0.019612	0.133033	0.113469	0.105932	0.0956137	0.151107	0.20533	0.2664	0.169095	0.206179	-0.0769366	0.0216196	0.00708033	0.036482	0.306614	0.198478	0.233721	0.0895392	0.217964	0.242638	0.263838	0.218379	0.0817184	0.00453575	-0.017953	0.0556243	0.0939873	0.0514048	0.019836	-0.0506543	-0.0728249	-0.0524775	-0.0596964	-0.0945891	0.0185113	-0.00696131	0.0184313	-0.0405657	0.0301424	-0.0411683	0.0319155	0.218629	0.0279722	0.0356186	0.0437002	0.080253	0.0051956	0.00937998	0.0194173	0.0218308	-0.00363709	0.0429731	0.0678736	0.106188	0.108762	-0.051303	0.0212671	-0.0460439	0.0140919	0.0257664	0.0876077	-0.0668126	-0.00267829	0.00119729	0.0153269	0.0827418	0.0863537	-0.011914	0.0452423	0.134325	0.0517065	0.0457177	0.126843	0.127312	0.0971949	0.0676051	0.0355405	-0.0212114	0.0125105	0.0717003	-0.0222995	0.073309	-0.0793547	0.155549	0.29075	0.077813	0.0708447	-0.111014	-0.0557351	-0.0295472	0.044442	-0.0457693	0.0115728	-0.0788875	-0.0809237	-0.130184	-0.0131853	-0.0784628	-0.0473725	-0.101598	-0.0488982	0.0713431	-0.0728948	-0.0234292	-0.0211423	-0.000493777	-0.0291033	-0.115043	0.0529774	-0.131035	-0.191275	-0.0668453	-0.0642311	0.0584244	-0.0444844	-0.0846559	0.0250119	-0.0320312	0.163376	0.000389549	-0.089149	0.0541668	-0.0853398	0.0336866	-0.0886393	-0.0303342	0.240401	-0.0480263	0.0222698	-0.107666	0.0500351	0.11175	0.0491591	0.0200638	-0.0154233	-0.0928391	0.00497081	-0.00317871	-0.0612017	0.038573	0.0044314	0.0218259	0.100033	0.0970536	0.0563332	-0.0251045	-0.0573233	0.0297377	0.0169172	0.0772736	0.0592951	0.0930959	0.00458146	0.036476	-0.0474122	-0.151242	0.0070172	-0.00782334	-0.136144	-0.0151329	-0.0234765	0.0298523	0.0108547	0.0850781	0.0196533	-0.0759123	-0.0414879	-0.0228193	0.0101235	-0.013533	-0.061135	0.00259709	0.0178154	0.00599776	0.103555	0.19897	0.18662	0.0999629	-0.0414583	0.028803	0.0419566	0.0638635	0.0785145	0.024007	-0.0291209	-0.0271662	-0.00855437	0.038051	0.0309057	-0.0651809	0.0113165	-0.00485478	-0.104901	0.0660012	-0.0765468	0.172415	-0.110452	0.00293526	-0.031601	-0.102233	0.0636332	0.0324227	0.138397	0.0925814	0.107358	0.0793134	0.146108	0.186196	0.127303	0.173883	0.037147	0.141952	0.0879131	-0.0443123	0.0824984	0.0470179	0.28277	0.0557926	0.0896571	0.129116	0.0911298	-0.0978976	0.0279559	0.040093	-0.00382069	-0.0559516	0.00561885	0.0114614	0.0251304	0.0921907	-0.0120409	0.184486	-0.127851	0.0963579	0.0126179	-0.0877232	-0.0862339	0.0289756	-0.0884399	0.0824406	0.0304482	0.358065	0.122742	0.257929	0.0396221	0.256225	0.134904	0.113718	0.387861	0.231544	0.3065	0.332787	0.232623	NaN	0.309169	0.340387	0.396868	0.23202	0.231334	0.22366	0.202342	0.169863	0.184441	0.265356	0.29778	0.132677	0.0360188	-0.0977189	0.13857	0.260864	0.246315	-0.0250186	0.0911049	0.159604	0.300185	0.328113	0.224046	0.090217	0.198534	0.0326876	0.0235328	0.267487	0.302776	0.233933	Cluster 21	SEPP1	P49908;D6REX5;D6RIS9
	-0.0978819	0.0786992	-0.0613978	0.0886548	-0.0853438	-0.0473922	0.00158763	-0.217818	-0.0438303	-0.269521	0.0949652	-0.129807	-0.219463	-0.158621	-0.332412	0.0911256	-0.227829	-0.223626	0.176865	-0.0262834	-0.128817	-0.307519	0.241925	0.323479	-0.0563717	-0.137354	-0.17744	-0.0584499	-0.127507	-0.0129594	0.0474016	-0.0327917	-0.266478	-0.196235	-0.198818	-0.194542	0.0486573	-0.211092	-0.143336	-0.0927309	0.460887	-0.0478698	0.0361145	0.179128	-0.158169	0.0775503	-0.0812868	-0.159763	0.07207	-0.160108	-0.0936434	-0.0608696	-0.00526947	0.283039	-0.0977093	-0.0464173	0.164259	0.429723	-0.0288166	0.145168	-0.108118	0.226441	0.0534845	-0.0615443	0.125702	-0.171356	-0.200562	0.0860046	0.0203296	-0.0808245	-0.268357	-0.0277814	-0.0718308	-0.105991	-0.0766031	-0.0684388	0.0606405	-0.0853582	0.0825964	0.196317	-0.36166	-0.0556171	-0.0835282	-0.0964884	-0.133407	-0.101062	-0.0797594	-0.0562784	-0.106794	0.218887	-0.0691201	0.42417	0.464534	0.568681	0.0831099	-0.143462	-0.0577786	-0.00171596	0.0404093	-0.188623	-0.181232	-0.257092	0.319259	-0.146883	-0.0812032	-0.0194286	-0.124801	-0.281384	0.221414	-0.0541995	-0.0169978	-0.150852	-0.331296	-0.313712	-0.121496	-0.0207146	0.0487592	-0.294185	0.00253688	-0.0897691	0.0339692	-0.0585291	0.0437144	0.167182	0.0857321	0.0433311	0.0824104	0.0633967	0.163924	-0.0167082	0.179724	0.161766	0.140092	-0.0247016	-0.0673482	0.203573	0.0615487	-0.0497285	0.179288	0.0726708	-0.0781995	-0.14775	-0.191596	-0.270447	-0.217061	-0.302904	-0.390021	-0.226341	-0.156582	-0.190618	-0.17377	-0.170731	-0.146269	-0.00565432	-0.18674	-0.0996558	-0.0794337	-0.0293402	0.0463942	0.177551	0.162824	-0.0386763	0.00322921	0.0850881	-0.0355886	-0.271348	-0.132592	-0.0845186	-0.109918	-0.104806	-0.146987	0.0150493	-0.0137086	0.0468745	-0.123375	-0.0837113	-0.0821494	-0.0108993	0.000602589	-0.103818	-0.0816315	-0.0124796	0.017235	0.143106	0.156219	0.1023	-0.0343958	-0.00110977	0.00542338	0.119935	-0.00384828	0.0584608	-0.238795	-0.130735	-0.0843561	0.097932	0.200323	0.204463	-0.104588	-0.207248	-0.169559	-0.0571258	0.109181	-0.0836165	-0.0656075	-0.195457	-0.188794	-0.133539	-0.0545178	-0.0466679	-0.00160761	-0.0659437	-0.0629792	-0.0343748	0.197674	0.0577885	-0.135947	-0.143139	-0.0350267	0.502651	-0.126452	-0.0719069	0.0722037	-0.0466327	-0.0441197	0.360965	0.167932	0.0976436	-0.016942	0.0559429	0.179473	0.017404	0.0438876	0.0620715	0.0381725	0.0161661	0.0187052	0.310393	0.12714	0.381858	0.181881	0.101817	0.21846	0.272595	0.229942	-0.000359521	-0.068295	0.0883099	0.349259	0.108986	0.0468714	0.754247	0.600916	0.436958	0.436749	0.510844	0.656306	0.810081	0.752114	0.492396	0.0613435	-0.064247	-0.0848576	0.228666	0.167619	-0.128058	-0.0962693	-0.0645406	-0.0414762	-0.0118881	0.0943501	0.0317902	0.0325531	0.196368	0.0579429	-0.0897429	-0.107143	-0.0503971	0.034666	-0.0553796	-0.0101597	-0.0415262	0.177983	-0.0128773	-0.0587603	-0.0128814	0.0457677	0.0396662	0.0425159	0.0295659	0.125599	-0.142848	-0.189806	-0.00650237	-0.151089	-0.0984011	-0.130599	-0.105977	-0.0652132	-0.00953343	-0.132292	-0.0474933	0.0395596	-0.0419097	-0.0630173	-0.0380363	0.0851348	-0.091212	0.00455285	0.0368145	-0.0726526	0.0248707	0.160032	-0.033606	-0.0193844	-0.145703	-0.043226	-0.0633532	0.036465	-0.0453219	-0.0329864	-0.158061	0.216827	-0.0379119	-0.0330267	-0.049692	0.0789264	-0.0216404	-0.00351	0.320877	0.0446825	0.0534019	0.0286734	-0.0576312	-0.209587	-0.0288428	-0.00301892	0.12986	0.166569	0.200684	-0.0214834	-0.180261	-0.165203	-0.135242	-0.131615	0.0899897	0.130645	-0.111455	-0.0481647	-0.0844237	0.0617167	0.00549953	-0.0475407	0.0256945	0.144214	0.0545361	-0.113487	-0.096933	-0.0127676	-0.0433007	0.0619345	-0.00558729	-0.068398	0.119114	-0.0176846	-0.105154	-0.0564359	0.0225324	-0.0471935	-0.0331269	-0.0340955	-0.0132578	-0.185167	-0.0675094	-0.0117338	0.0636276	0.178461	0.276061	0.103604	0.0873518	0.253771	0.151441	0.165471	-0.0339079	0.149259	0.112808	-0.0772463	0.062024	0.145012	0.0723921	-0.10127	-0.0974679	-0.16763	-0.243218	-0.100038	-0.218974	-0.15859	-0.0942474	-0.0918292	-0.0583041	-0.00328469	0.0290714	-0.160065	-0.0512881	-0.0551172	0.032913	-0.0830869	-0.117838	-0.00272677	-0.2023	-0.199782	-0.000872094	0.0849971	0.022003	-0.0170994	-0.125764	0.0623502	-0.0323485	0.0817817	0.0821019	-0.0765541	-0.0736794	-0.0330166	-0.0052007	-0.13464	-0.0782589	-0.00978162	0.0284596	-0.137399	-0.166074	0.12818	-0.164184	0.0471016	-0.129973	-0.00953299	-0.178775	-0.0949802	0.0534953	-0.0662391	-0.0645931	-0.142602	0.039515	-0.133945	-0.0159161	0.0320872	-0.121438	-0.15162	-0.0486733	0.0336923	-0.108063	-0.276583	-0.0141672	-0.110027	0.194008	-0.137582	0.0215118	-0.0729667	0.0486812	0.133151	0.123077	0.173666	0.0835007	0.0107895	-0.0190511	0.0878892	-0.0885895	-0.113563	0.0330279	-0.0406892	-0.167801	0.0759195	-0.133423	-0.155184	-0.385204	-0.0493047	-0.234134	-0.159233	-0.112213	0.161135	0.198358	0.349252	0.247853	0.468168	0.254169	0.347382	0.292671	0.0863851	0.387005	0.36241	0.456784	0.309169	NaN	0.729105	0.790553	0.650072	0.115441	-0.0669672	0.0231827	0.129303	0.127959	0.250492	0.101029	0.121655	0.0792529	-0.0931788	0.0942997	0.254857	0.252243	0.0491154	0.0403551	0.0649073	0.0967019	0.0964436	-0.017428	0.0886918	0.0921485	0.0873574	0.0101019	0.102397	0.415126	0.166495	Cluster 21	AMBP	P02760;S4R471;S4R3Y4
	-0.39627	0.144309	0.214947	0.420135	-0.0866835	-0.15159	-0.067378	-0.179481	-0.146838	-0.233682	0.127845	-0.0996453	-0.014719	0.00681702	-0.364772	-0.171635	-0.245783	-0.338317	-0.115489	-0.0833834	-0.139043	-0.123762	0.0986019	0.199068	0.0385566	-0.00853971	-0.0147891	-0.00408228	-0.0868321	-0.00183597	0.0613982	-0.0170892	0.0650468	-0.125996	0.0101309	-0.257718	0.0707522	-0.0921582	0.0321724	-0.17145	0.244287	0.1227	0.000893678	-0.24862	-0.0836406	0.123463	0.0115907	-0.00835837	-0.0196481	-0.217276	0.00581019	-0.0241869	0.257732	0.47251	-0.149749	-0.0469107	0.283841	0.121525	0.0136891	0.246933	0.00630543	-0.00394812	0.0259471	-0.172244	-0.00861771	0.0352083	-0.0556876	0.0284479	0.039599	-0.306031	-0.107703	-0.174645	-0.0852579	-0.0760585	-0.0711933	0.119878	0.0591607	-0.0659097	0.370772	0.291767	-0.361901	-0.0335162	0.0703113	-0.0162087	-0.132001	-0.0131372	-0.139112	-0.0351064	-0.127324	0.227781	-0.0808465	0.446663	0.371444	0.481116	-0.00204945	-0.0521643	0.0227307	-0.0111012	-0.00510852	-0.239842	-0.242958	-0.097356	0.171698	-0.129362	-0.0599883	-0.056388	-0.173259	-0.21128	0.150285	-0.00479945	-0.126751	-0.215485	-0.244367	-0.214922	-0.135763	-0.0353714	0.070964	-0.249937	0.0137958	-0.101482	0.00547809	-0.122669	0.0570921	0.0816263	0.0402916	0.189951	0.034296	-0.0664017	0.01005	-0.0706045	0.105608	0.140424	0.0351029	-0.200981	-0.0741339	0.240086	0.0574956	-0.105008	0.0772488	0.0570269	0.0130108	-0.183617	-0.253142	-0.279805	-0.34654	-0.421338	-0.415043	-0.316806	-0.283222	-0.168422	-0.187574	-0.191374	-0.329157	-0.259867	-0.247553	-0.134296	-0.214227	-0.0973827	-0.033317	-0.0435964	-0.032839	-0.132947	-0.0508522	-0.0574678	-0.204876	-0.278616	-0.193281	-0.209447	-0.22204	-0.242489	-0.0865773	0.108608	-0.0271692	0.0223579	0.0165646	-0.0405146	-0.0706898	0.019176	0.048704	0.0255386	-0.105499	-0.0437968	0.0350609	0.136579	0.229329	0.137304	-0.0018011	0.0378611	0.00717176	0.279993	-0.0757836	0.109573	-0.136038	-0.168817	-0.0702549	0.00129925	0.242216	0.0657513	-0.0423049	-0.129628	-0.255842	-0.0797029	0.235826	0.0151768	-0.0783699	-0.146886	-0.141219	-0.11958	-0.0425379	-0.0521436	0.0178484	-0.0800354	-0.0137791	0.0234349	0.236302	0.117499	-0.129603	-0.0940896	0.0225708	0.424227	-0.175577	-0.1109	0.106941	0.00967557	-0.00831638	0.196454	0.0427617	0.00335142	0.0980198	-0.0557736	-0.0540544	0.014538	0.0662248	0.0550453	0.0370244	0.0416378	-0.000452968	0.327604	0.11679	0.310786	0.240008	0.124593	0.207694	0.24478	0.261522	0.083021	-0.0110009	0.0375563	0.190077	-0.0909114	-0.0578876	0.397881	0.388508	0.28361	0.165949	0.172116	0.526511	0.507672	0.39841	0.247483	0.0985287	-0.0472461	-0.11269	0.163757	0.118625	-0.0923454	-0.114508	-0.0413292	0.0193812	-0.0638981	-0.041502	-0.166279	0.0291351	0.115329	0.0344944	-0.121741	-0.108839	0.00343125	0.0842904	-0.171787	-0.0872237	-0.0894618	0.100132	-0.11839	-0.120343	-0.080304	-0.0412802	-0.040577	0.00403795	0.0228944	0.0327936	-0.0340721	-0.164838	-0.031791	-0.136146	-0.0437854	-0.111678	-0.043266	-0.132842	-0.0340499	-0.0912193	-0.0397815	0.0876681	0.00603978	-0.0352182	0.0295159	0.0977974	-0.0326941	0.0227984	0.0862622	-0.048941	0.0135654	0.152182	-0.00884596	-0.0284261	-0.0722183	-0.0319095	-0.047671	0.0762282	-0.130202	0.0396725	-0.0812817	0.0619222	-0.0537589	-0.00327124	-0.0380267	0.0762595	-0.0611664	-0.0129735	0.153238	0.056628	0.0398161	0.0067864	-0.0340483	-0.217374	-0.0467652	-0.0381045	0.158194	0.112048	0.129096	-0.0841094	-0.239753	-0.165557	-0.123483	-0.0391945	0.140764	0.242508	-0.154117	-0.05247	-0.113187	0.0156927	-0.0167891	-0.0340185	0.109955	0.159068	0.0568142	-0.0513026	-0.0866048	-0.052498	0.0351241	0.122649	-0.0123587	-0.0724388	0.172952	-0.00249461	-0.114938	-0.0515812	-0.024948	0.0053191	-0.0300903	-0.0207709	0.00304427	-0.169611	-0.0337137	-0.0279792	-0.0270637	0.0372562	0.0588391	-0.0284113	-0.0544472	0.0173891	0.0177926	0.0563137	-0.0130087	0.0825357	0.0282171	-0.0984793	-0.0644947	0.0221985	-0.00417657	-0.00139524	-0.0515234	-0.152849	-0.19745	-0.0564288	-0.195535	-0.170151	-0.0623122	-0.106232	-0.0369108	-0.0289873	0.0253691	-0.113042	-0.0709974	-0.0741173	0.0698786	-0.0690332	-0.0450013	-0.0304046	-0.167954	-0.158694	-0.0184575	0.0679283	0.0394474	-0.0710588	-0.120196	0.0634557	0.00909476	0.0076375	0.0908198	-0.05931	-0.0287298	-0.0723837	-0.083899	-0.157736	-0.116079	-0.0875853	-0.108978	-0.143798	-0.0940306	0.177924	-0.130726	0.123959	-0.0301661	0.0958585	-0.0976022	-0.0416932	0.155806	0.148222	-0.0448313	-0.199993	0.0387795	-0.069555	0.17751	0.14159	-0.0595277	-0.0684076	0.0584979	0.189131	-0.0194009	-0.191188	0.0097397	0.0395249	0.323917	0.0509918	0.106766	0.133056	0.292398	0.208453	0.475056	0.45011	0.278784	0.0988105	0.1856	0.246836	0.132553	0.0927321	0.123356	-0.0402215	-0.177252	0.102655	-0.0665336	-0.0661653	-0.276162	-0.0314895	-0.133776	-0.0931896	-0.0197986	0.17916	0.284123	0.518578	0.34402	0.605992	0.400757	0.484537	0.42599	0.118899	0.566337	0.523454	0.352462	0.340387	0.729105	NaN	0.751439	0.565761	0.255773	-0.0340028	0.132078	0.211219	0.287869	0.481432	0.228404	0.234724	0.0823537	-0.138529	0.0761705	0.345469	0.301598	0.133825	0.102363	0.0955767	0.171133	0.203828	0.090536	0.0923647	0.103674	0.159975	0.0231447	0.173477	0.426295	0.294052	Cluster 21	AZGP1	P25311;C9JEV0;H7BZJ8
	-0.219323	0.00265144	0.163126	-0.0876796	-0.0458495	-0.195902	-0.0878005	-0.189492	-0.0426527	-0.175484	0.262899	-0.061637	-0.147781	-0.0704981	-0.282777	-0.0143818	-0.279829	-0.33498	-0.111693	-0.161144	-0.140808	-0.161278	-0.0495103	-0.0162408	-0.17672	-0.0621619	-0.1373	-0.123484	-0.171002	-0.0157539	0.0508236	-0.112973	-0.35532	-0.303291	-0.370766	-0.255922	0.00318271	-0.185146	-0.218721	-0.0113805	0.277528	0.0660652	0.0221368	-0.130142	-0.124176	-0.149149	-0.0760039	-0.238112	0.00430586	-0.157395	-0.191675	-0.0854228	0.0532682	-0.0322215	-0.103619	-0.102623	0.105008	0.208286	-0.0617901	0.0655688	-0.0316201	0.00334409	-0.0819126	-0.160764	0.0222994	-0.134164	-0.159915	0.0661389	0.0223416	-0.287349	-0.140378	-0.0300285	-0.0547724	-0.0813685	-0.0544754	0.0899258	0.226472	-0.0189633	-0.218466	-0.142102	-0.34222	-0.0325436	0.0939431	-0.0651397	-0.113008	-0.0380136	-0.122715	-0.0236145	-0.230496	-0.0314587	-0.0571598	0.429435	0.403187	0.543494	0.100327	-0.114849	-0.0642691	0.0212646	-0.0206729	-0.12641	-0.22738	-0.387262	0.0810383	-0.201774	-0.11069	-0.0983256	-0.238134	-0.306847	0.197049	0.00489137	-0.0830621	-0.0877162	-0.290338	-0.14289	-0.102821	0.10865	0.174443	-0.151974	-0.0149656	-0.0757618	0.095811	-0.105133	0.131662	0.116755	0.0747421	0.112253	0.115528	-0.0302352	0.0429772	-0.0538567	0.0975073	0.0415264	0.0263193	-0.107026	-0.112149	0.0707216	-0.0786983	-0.08062	0.0795412	0.0595137	-0.0403965	-0.195857	-0.149501	-0.257402	-0.32966	-0.367004	-0.411142	-0.193398	-0.182103	-0.0945611	-0.192632	-0.166643	-0.155614	-0.0770099	-0.352633	-0.172617	-0.212116	-0.22414	-0.106611	-0.125554	-0.0795362	-0.165764	-0.0691086	-0.114447	-0.284017	-0.423749	-0.347737	-0.255268	-0.322159	-0.314986	-0.138854	-0.06941	-0.110646	-0.0388291	-0.0403821	-0.0419507	-0.0677325	-0.00500032	-0.00216266	-0.0826539	-0.0806948	-0.0654767	0.0108823	0.0577771	0.0874257	-0.00195876	-0.0189433	0.0627565	-0.00354176	0.101686	-0.0159307	-0.00850613	-0.169688	-0.130916	-0.01063	-0.00935664	0.032273	0.0771005	-0.0359687	-0.233134	-0.268916	-0.0629544	0.154588	-0.117202	-0.0535952	-0.163337	-0.162243	-0.124132	-0.0387819	-0.0433576	0.00285048	-0.0580033	0.0132228	0.0101449	0.139895	0.122375	-0.159376	-0.139361	-0.190096	0.299248	-0.0841942	-0.107213	0.175973	-0.00717107	-0.0182266	0.170405	0.0309748	-0.0890248	-0.066932	-0.00139701	0.023224	-0.0568148	-0.0353554	-0.0391144	-0.037257	-0.0521002	-0.0603773	0.198364	0.0765608	0.276748	0.138629	0.0672251	0.146659	0.183227	0.150602	0.0306555	-0.0543966	0.0302853	0.349029	-0.0366006	-0.0458812	0.562795	0.426761	0.326328	0.243053	0.269763	0.575964	0.572701	0.563758	0.34533	0.0146874	0.0128412	-0.116228	0.119191	0.140006	-0.152111	-0.14919	-0.0999317	-0.104403	-0.0782982	-0.0191428	-0.124365	-0.0758203	0.0106093	-0.0742268	-0.0966792	-0.157999	-0.0579195	0.0837183	-0.128427	-0.11157	-0.0945504	0.0917124	-0.113502	-0.149697	-0.095264	-0.0618591	-0.0968524	-0.0777954	-0.014414	0.0402602	-0.0636347	-0.150838	-0.0714892	-0.170391	-0.120213	-0.137735	-0.0834325	-0.0876187	0.0140212	-0.12666	-0.0422127	0.0940329	0.0024468	-0.0193891	-0.0426079	0.0887546	-0.0199767	0.0368981	0.0911302	-0.0163513	0.0404608	0.120362	-0.0490465	-0.0458172	-0.170389	-0.0564856	-0.11946	-0.0275607	-0.12958	0.0262934	-0.143703	0.0906446	-0.0651112	-0.00585718	-0.0129667	0.0803678	-0.0317577	-0.028517	0.191037	0.0669345	0.0416169	-0.0212291	-0.030063	-0.265488	-0.0278662	-0.114199	0.0699312	0.0816369	0.127387	-0.038836	-0.247432	-0.205451	-0.245188	-0.116813	0.0675837	0.0616495	-0.216913	-0.0274477	-0.0977722	0.0312421	-0.0271183	-0.139201	0.0288387	0.13746	0.0540909	-0.0596828	-0.079899	-0.095903	-0.0661705	0.0925066	-0.0135803	-0.0776794	0.13177	-0.0400963	-0.121007	-0.0978503	0.031006	-0.0422508	-0.0574673	-0.0994028	-0.0713657	-0.278106	-0.068913	-0.123192	-0.0563812	0.0615604	0.077625	-0.0196513	-0.0614693	0.0356886	0.0189636	0.106131	-0.0376511	0.00952671	0.0281629	-0.0615596	-0.0582505	-0.00535177	-0.0212854	-0.0640562	-0.178011	-0.163738	-0.22372	-0.10423	-0.1912	-0.150664	-0.082701	-0.105525	-0.0370231	-0.00780423	0.0411555	-0.146694	-0.0730336	-0.0757262	0.0254312	-0.0910399	-0.197409	-0.0715844	-0.195108	-0.240534	-0.0410997	0.0603725	0.062223	-0.0545018	-0.169007	0.102536	-0.033023	0.0918747	0.0325482	-0.11268	-0.119554	-0.110114	-0.136141	-0.220921	-0.0997885	-0.166471	-0.1662	-0.15514	-0.113553	0.228752	-0.124914	0.15644	-0.0943219	-0.0939605	-0.141719	0.000815322	0.0220308	0.0623049	0.0394413	-0.0940328	0.227456	0.131035	0.165463	0.205626	0.0759288	0.0598435	0.0856605	0.135205	0.0112439	-0.0962738	0.0626221	-0.0732008	0.428196	0.0625837	0.122636	-0.0108543	0.0360062	0.055869	0.169321	0.219938	0.11722	0.0235465	0.0263481	0.0403864	0.0691419	-0.0456546	-0.0751114	0.0784487	-0.174094	0.0397455	-0.106286	-0.124414	-0.328162	-0.0359671	-0.212994	-0.0811505	0.00591862	0.192405	0.357376	0.63658	0.358534	0.64824	0.360404	0.32643	0.495553	0.252926	0.456945	0.513084	0.512983	0.396868	0.790553	0.751439	NaN	0.578723	0.385878	0.208164	0.194189	0.316356	0.357815	0.469965	0.243522	0.332843	0.154143	-0.0633626	0.239186	0.451463	0.384093	0.233744	0.357493	0.254377	0.298789	0.358782	0.294689	0.281459	0.281471	0.243556	0.158238	0.31888	0.45693	0.290539	Cluster 21	RBP4	P02753;Q5VY30;A0A0C4DGV7
	-0.0465275	0.39637	-0.190055	0.52965	-0.13942	-0.329769	0.0692714	-0.146174	-0.210075	-0.352857	-0.0242647	-0.134785	-0.134495	-0.0995431	0.0422228	0.00397409	-0.195487	0.00955845	0.296393	-0.0818255	-0.076849	-0.360843	0.214603	0.17138	-0.0552541	0.00181694	-0.015549	0.0998007	-0.0357796	0.110856	0.132924	0.07082	0.00682691	-0.271998	-0.131168	-0.21944	-0.0758461	-0.226305	-0.123856	-0.105563	0.151265	-0.141515	-0.141141	0.270584	-0.195908	-0.0445505	-0.0553373	0.104242	0.15343	-0.137444	0.107118	-0.148552	0.0211507	0.396953	0.0167061	-0.0567053	0.231423	0.561791	-0.0493842	0.173712	-0.0238054	0.122546	-0.060786	-0.230217	0.250356	-0.0139107	-0.0990562	0.15268	-0.00583278	0.0471853	-0.239006	-0.261954	-0.0299987	0.0436563	-0.0370326	-0.164466	0.245769	-0.230646	0.202026	0.0883239	-0.0187807	0.184083	0.0841297	-0.0757238	-0.0977458	-0.103369	-0.0238578	-0.110948	-0.202673	0.198168	-0.13277	0.178405	0.182328	0.176305	0.107924	-0.280018	-0.112036	0.0306127	0.0647853	0.0184685	-0.0795607	-0.154015	0.321663	0.150603	0.140901	0.0713062	-0.0247452	-0.11827	0.190961	0.18875	0.164953	-0.109402	-0.181159	-0.263044	-0.000656273	0.165955	0.0625836	-0.110947	0.177889	0.0224644	0.123932	0.104939	0.165301	0.217979	0.302819	0.330905	0.203276	0.15785	0.185764	0.0931286	0.128048	0.294333	0.22338	0.106738	0.102918	0.330071	0.277388	0.0094173	0.248319	-0.00930346	-0.0247697	0.00251478	-0.186223	-0.182031	0.0314965	-0.0867487	-0.145891	-0.0477645	0.0368391	0.0758721	0.00964973	0.0093273	0.00161969	0.165587	-0.120004	-0.00472004	0.111016	0.219896	0.212302	0.248075	0.287675	0.11333	0.117424	0.15088	0.0496778	0.00961075	0.0685354	0.141643	0.115767	0.10721	-0.0835559	-0.00138673	0.0927381	0.0454165	-0.170869	-0.0216365	-0.0721206	0.0350642	0.0892977	-0.0696361	-0.105956	-0.0188063	0.0599917	0.19003	0.109388	0.101678	0.0215404	-0.00168581	0.0251797	0.0707781	0.015228	-0.201052	-0.156296	-0.0962813	-0.0592494	-0.051528	0.181972	0.137395	-0.206337	-0.210949	-0.120928	-0.0536785	0.152439	-0.107539	-0.121858	-0.207571	-0.211483	-0.142994	-0.0826888	-0.0831713	0.00455473	-0.146462	-0.132584	-0.0881368	0.157752	-0.0710516	-0.100332	-0.210952	-0.0963465	0.462901	-0.255888	-0.0439611	0.215318	-0.054721	0.0248794	0.269204	0.248987	0.0778539	0.00437511	0.10284	0.316683	0.0942257	-0.0334534	0.0912554	0.0554959	-0.029908	0.0655576	0.323607	0.244534	0.382097	0.215629	0.0742286	0.0613386	0.110472	0.101275	-0.0612063	-0.134608	0.0906349	0.308874	0.334282	0.169033	0.407694	0.369429	0.29129	0.43346	0.442471	0.539564	0.571155	0.592737	0.468742	-0.00263715	-0.121423	-0.0740618	0.110537	-0.0280419	-0.0980467	-0.0834463	-0.0498511	-0.109999	-0.0155797	-0.0995917	-0.0705267	-0.0658093	-0.011915	-0.0997923	-0.0596264	-0.173763	-0.133575	-0.0593315	-0.0396874	-0.0924026	-0.186677	0.045855	-0.125244	-0.155193	-0.105006	-0.156329	-0.124248	-0.178307	-0.112313	0.0157972	-0.108514	-0.281359	-0.117569	-0.197474	-0.196778	-0.159913	-0.126469	-0.0992827	-0.0940757	-0.178302	-0.110449	-0.0774734	-0.0933721	-0.0951304	-0.171457	-0.0469901	-0.134247	-0.0390242	-0.0789816	-0.125528	-0.0789775	0.0433102	-0.0882484	-0.116054	-0.193852	-0.113666	-0.127283	-0.114916	-0.116075	-0.0948471	-0.121074	0.196758	0.019489	-0.0160503	-0.0541256	-0.0882736	-0.0994344	-0.0394671	0.361749	0.0505421	0.0750182	0.0312212	-0.0946474	-0.309182	-0.0453153	-0.0747276	-0.0607552	0.082904	0.100281	-0.125272	-0.240225	-0.229389	-0.187168	-0.184711	-0.0784007	-0.042801	-0.0641237	-0.0241915	-0.0934968	0.0372322	0.0828379	0.175874	0.13172	0.0392752	0.075343	-0.119741	-0.107356	-0.0305053	0.0168202	0.00936203	-0.00322341	-0.120613	0.0231465	-0.0550806	-0.147204	-0.011208	-0.0432336	-0.0206034	0.0202979	-0.0758948	-0.026524	-0.231358	-0.124157	-0.0468079	-0.045469	0.0559093	0.208017	0.0125888	0.0677763	0.203628	0.0312924	0.114988	0.0520246	0.104171	0.18624	-0.0455997	0.0698814	0.0427458	0.140022	-0.172318	-0.108935	-0.117475	-0.217548	-0.0518466	-0.203617	-0.0876847	-0.0996885	-0.114715	-0.0957008	-0.0296044	0.00191487	-0.236344	-0.0768847	-0.0551986	-0.052208	-0.071454	-0.117516	-0.0815302	-0.342059	-0.212152	-5.04064e-05	0.0255081	-0.0465483	-0.0778842	-0.164223	-0.132848	-0.102197	-0.0859371	0.00624152	-0.173409	-0.128189	-0.101066	-0.102845	-0.228712	-0.200797	-0.0165569	-0.0411958	-0.0755726	-0.139185	-0.00800496	-0.213166	0.0530157	-0.0494775	0.0324164	-0.327913	-0.0239382	0.272158	0.105426	-0.0522307	-0.0801889	-0.00762133	-0.158354	-0.0383442	0.0385395	-0.12014	-0.214772	-0.0124663	-0.0767437	0.0244214	-0.285089	-0.04829	-0.0529426	0.21137	-0.105768	-0.0428501	-0.0349388	0.12513	-0.0504547	0.145973	0.0879779	0.0331407	0.0856729	0.0171423	0.143979	0.0267889	0.00467289	-0.0308683	0.0452496	0.0451589	-0.0214453	-0.138762	-0.204476	-0.218541	-0.0937359	-0.204597	-0.157461	-0.091655	-0.0112329	0.138911	0.349087	0.309725	0.487025	0.222671	0.37678	0.315945	0.0696813	0.394976	0.401226	0.352085	0.23202	0.650072	0.565761	0.578723	NaN	0.334431	0.0352016	0.215915	0.176281	0.17959	0.257558	0.0272579	0.00082856	0.157374	-0.0813816	0.0168177	0.13898	0.233243	-0.157389	0.15838	0.130124	0.140229	-0.0309799	-0.0600898	0.133522	0.141641	0.1298	0.153517	0.169079	0.328785	0.17955	Cluster 21	SERPINF1	P36955;I3L4N7;I3L107;I3L4F9;I3L4Z0;I3L2R7;I3L425;I3L3Z3;I3L1U4
	-0.316957	-0.218225	-0.180033	-0.127106	-0.0191306	-0.140031	0.181747	-0.28508	0.227302	0.570905	0.228317	-0.0836699	-0.0369074	0.177422	-0.209121	-0.37378	0.139381	-0.0219673	-0.210288	0.11906	-0.1279	0.807738	-0.0739781	-0.517468	-0.133108	-0.328137	-0.271565	0.380965	-0.237182	-0.272754	0.489623	-0.453332	0.364463	0.191027	-0.628516	-0.229397	-0.000354555	-0.342331	-0.0285674	0.247203	-0.128975	0.226305	-0.405421	-0.242363	-0.177185	0.217668	0.612347	0.235184	-0.358274	-0.0833182	-0.253154	-0.156756	0.684969	-0.153197	0.220592	-0.108535	0.0789346	0.632333	0.304965	0.0966005	0.0272846	-0.521482	-0.144386	-0.407011	0.29968	-0.035519	-0.0127379	-0.118626	-0.248965	-0.26281	-0.149766	-0.039661	0.045342	-0.592945	-0.0223507	-0.271774	0.343439	-0.108818	-0.136338	-0.232989	-0.0358111	-0.377957	0.0307396	-0.0254467	-0.156123	0.15725	-0.287177	-2.17839e-05	-0.202544	-0.0913678	0.120036	-0.0526487	0.129565	-0.241345	0.29715	-0.178021	-0.0438363	-0.00969529	0.109139	0.11928	-0.103719	-0.139853	-0.129153	-0.010383	-0.044087	-0.127457	-0.0856598	-0.106937	-0.191909	0.238667	0.0554547	0.0694218	-0.0457394	0.155228	0.160323	0.303542	0.237792	0.0851211	0.0407319	0.0728056	0.187805	0.0419697	0.0486521	-0.148248	0.200475	0.0948638	0.216754	-0.0233247	0.0162116	0.11022	0.0416569	-0.0531559	-0.00369284	-0.0235183	-0.177433	0.0651915	-0.014251	0.0804697	-0.0166805	-0.178263	-0.0159213	0.00918805	-0.0548064	0.085934	0.00872974	0.0436447	-0.088695	-0.117995	-0.090719	0.152378	-0.0878669	-0.0481045	-0.062743	-0.115173	-0.0641856	-0.125916	-0.175756	-0.23325	-0.0453195	-0.188094	-0.199106	-0.251851	-0.235607	-0.198854	-0.307981	-0.0878866	-0.277732	-0.200632	-0.269209	-0.268696	0.0337596	0.453923	0.0644563	0.0174152	-0.056357	0.515121	-0.35046	0.0096286	0.020257	0.120355	-0.152078	-0.225534	-0.256133	0.0117739	-0.089228	-0.162974	-0.0981657	-0.0929234	-0.0976236	-0.0944925	-0.0792274	-0.286997	-0.0146783	-0.226503	0.203918	-0.335866	-0.127488	-0.0831844	-0.0708249	-0.137524	-0.211954	-0.0456901	-0.168513	-0.0383513	-0.0608993	-0.0382759	-0.0305418	-0.0278938	-0.0174316	-0.0224129	-0.0193195	-0.0371313	-0.257354	0.0177048	0.0824144	-0.0135143	-0.227629	-0.183217	-0.183188	-0.17763	0.133838	-0.0321215	0.320136	0.235732	0.0326678	0.085727	0.341575	-0.200662	-0.146863	0.0579665	-0.0438554	0.222899	-0.058952	-0.0117209	-0.014081	-0.0104917	-0.166507	-0.0430025	0.20737	0.139677	-0.194905	-0.190543	-0.317593	-0.298631	-0.306092	-0.228471	-0.19662	-0.110642	0.188758	-0.039126	-0.0592242	0.0423519	-0.0335475	-0.0541309	-0.0127388	-0.0575313	0.201948	-0.0175855	0.0592517	0.0602806	0.0586007	0.00446378	-0.0950604	0.316084	-0.00277807	-0.124063	-0.116273	-0.156548	-0.181076	-0.101516	-0.0193881	-0.136093	-0.230854	-0.357162	-0.36033	-0.103458	-0.246837	-0.0547842	-0.085943	-0.0270335	-0.136664	-0.243855	-0.0636731	-0.174933	-0.249167	-0.236855	-0.190169	-0.13984	-0.250486	-0.159394	-0.146628	-0.186897	-0.179585	-0.144731	-0.15765	-0.10023	-0.133798	-0.0205282	-0.172732	0.0926583	-0.0688254	-0.0379332	-0.0249835	-0.0228747	-0.0428503	-0.122482	-0.171639	-0.0754288	-0.0900571	-0.0578471	-0.0975989	-0.0589099	-0.101985	-0.155168	-0.176422	-0.18875	-0.152013	-0.206037	-0.215264	-0.0773178	0.0707732	-0.0239825	0.0641732	-0.161716	-0.0989792	-0.0829092	-0.104814	-0.235748	-0.0273905	0.00610408	-0.103044	-0.0912775	-0.174606	-0.0131061	-0.103577	-0.0727779	-0.144291	-0.185456	-0.0526144	-0.00673896	-0.022972	-0.119113	-0.0399153	-0.173659	0.0147346	-0.120392	-0.159547	-0.0294978	0.00637568	-0.0286443	-0.00105015	-0.095339	-0.124468	-0.00215003	0.0966133	0.0365078	0.13591	-0.00518813	-0.215823	-0.0902424	0.0219677	-0.0532367	0.0449088	-0.00919531	-0.146344	-0.0937183	-0.116063	0.0602776	0.00147496	-0.0190164	-0.122325	-0.0137699	-0.160015	-0.0862539	-0.223943	-0.0718858	-0.132361	-0.115297	0.00998614	-0.097541	-0.0821697	-0.159451	0.0193025	0.0713256	0.01124	0.035364	-0.0036349	-0.0798872	-0.210778	-0.0130824	0.100872	-0.186921	-0.140648	-0.126249	-0.149414	0.0073997	0.144842	0.114539	0.0221216	-0.0755285	-0.138064	-0.0240309	-0.0920114	-0.0511356	-0.156554	-0.120397	-0.0840093	-0.20935	-0.142807	-0.11451	-0.12551	0.0129694	0.0376674	0.112821	-0.0949942	-0.178014	-0.0509641	0.00230599	-0.0507199	-0.0881844	-0.12755	-0.190972	-0.158843	-0.190247	-0.246979	-0.108342	-0.145656	-0.204333	-0.00185413	0.221875	0.0449781	-0.18717	0.516137	0.052301	0.00285549	-0.0594929	0.222469	0.0532546	0.353839	0.196595	0.0841578	0.265915	0.306329	0.301782	0.274453	0.285925	0.235804	0.239555	0.204413	0.180772	0.208042	0.136775	0.0388081	0.458414	0.34332	0.225755	0.13471	0.0456158	-0.0858293	0.364985	0.372757	0.133696	0.0608607	0.112862	0.10087	0.263436	0.221634	0.0393968	-0.040775	-0.218828	-0.303458	-0.0120226	0.00704575	-0.0557664	-0.0816255	-0.0430332	0.0104903	0.101217	-0.0274802	0.296358	0.343016	0.205421	0.334214	0.058816	0.0303632	0.260363	0.063266	0.150108	0.218038	0.326086	0.231334	0.115441	0.255773	0.385878	0.334431	NaN	0.289899	0.221405	0.234445	0.347142	0.316826	0.224825	0.0361341	0.123481	0.066805	0.298429	0.382109	0.403216	0.147657	0.661054	0.173766	0.306193	0.189215	0.382155	0.266738	0.25585	0.229228	0.35908	0.368267	0.121529	0.20645	Cluster 21	IGFBP3	P17936;B3KWK7;A6XND1;A6XND0;P17936-2;H0Y5K2;C9JMX4;H0Y485
	-0.554146	-0.342878	0.112239	-0.514455	-0.0926847	-0.442448	-0.22866	0.304848	-0.172383	-0.274462	-0.2839	-0.254712	-0.115838	-0.234776	0.245494	-0.236255	0.0249125	-0.407329	-0.302644	-0.0799027	-0.137974	0.177569	0.0624103	-0.0200344	-0.217319	0.0608139	-0.035647	-0.15686	-0.307028	-0.125173	-0.0277953	-0.0559079	-0.562067	-0.600816	-0.122137	-0.0159322	-0.304158	-0.296515	-0.295711	0.208988	-0.126815	0.148378	-0.261602	-0.0817841	-0.203339	-0.359365	-0.182629	-0.476144	-0.340964	0.0555553	-0.305025	-0.2358	-0.242045	-0.125692	-0.239578	-0.128462	-0.144351	-0.139745	-0.148481	-0.260415	0.196102	-0.190186	-0.406266	-0.382569	-0.142452	-0.205444	-0.0979071	-0.111071	-0.259963	0.0620874	0.215234	-0.169821	-0.155342	0.084984	0.0832869	0.222104	0.307846	-0.174043	-0.356728	-0.35309	-0.142341	-0.0583605	0.10482	-0.0617798	-0.176589	0.104868	-0.0521269	0.02926	-0.254503	-0.133173	-0.118531	-0.0342091	-0.00153665	-0.0159919	0.00406366	-0.159698	0.0131387	-0.00431184	-0.21948	0.328746	-0.12126	-0.23136	-0.177648	0.0964391	-0.123135	-0.0810388	-0.0184084	-0.00161177	0.133208	0.188508	0.372352	0.305131	0.27743	0.483194	0.158011	0.451133	0.222965	0.535081	0.0922677	0.293944	0.282279	0.266496	0.509426	0.148713	0.153827	0.31167	0.261015	0.112386	0.0888769	-0.00687573	-0.0120603	-0.114701	0.0938897	0.0499871	0.0437588	-0.0490873	-0.0846886	0.283942	0.0509865	-0.0734268	0.146273	0.0946121	0.192169	0.0989559	0.0974163	0.182149	0.113968	0.498832	0.545562	0.447478	0.326053	0.283347	0.225324	0.15305	-0.10307	-0.0724883	0.149153	-0.0876006	-0.0341203	-0.245925	-0.197007	-0.13428	-0.119555	-0.142605	-0.15371	-0.0850633	-0.24641	-0.153615	-0.234015	-0.19819	-0.0465696	-0.199657	-0.162507	-0.0697477	0.30388	-0.0057785	-0.0201892	-0.0164145	-0.113222	-0.156331	-0.0307622	-0.145724	-0.0782876	-0.0696388	-0.229632	-0.206828	-0.0318439	0.0318179	-0.0637945	-0.317113	-0.10599	-0.212329	-0.195424	-0.197724	0.215108	-0.171516	-0.387504	-0.242852	-0.0514581	-0.0740494	-0.109225	-0.0279274	-0.198512	-0.222514	-0.0852625	-0.175731	-0.171712	-0.142252	-0.0470283	-0.0694756	-0.0868356	-0.0394921	0.184376	-0.151093	-0.315808	-0.0860172	-0.315742	-0.339893	-0.233727	-0.343385	-0.204258	-0.278757	0.0753941	-0.0152335	-0.00979143	-0.143177	0.00282724	-0.287859	-0.520284	-0.144774	-0.382894	-0.12734	-0.280203	-0.206149	-0.196913	-0.318698	-0.193318	-0.235559	0.00680362	-0.0942369	-0.120911	-0.183252	-0.0249057	-0.0903331	-0.0576444	0.0563063	0.032774	-0.078837	0.0482014	-0.00781633	-0.127267	0.0650287	-0.200799	0.0623209	-0.189158	-0.129326	-0.154256	-0.15609	-0.0925577	-0.160601	-0.086771	-0.0982421	-0.079422	-0.179142	-0.147593	-0.158509	-0.173061	-0.174868	-0.318727	-0.161378	-0.396269	-0.367112	-0.538092	-0.534102	-0.425791	-0.189011	-0.319757	-0.251116	-0.116222	-0.273403	-0.399208	-0.265878	-0.307577	-0.325631	-0.374253	-0.3916	-0.479488	-0.481531	-0.444798	-0.170528	-0.29284	0.111572	-0.133615	-0.363588	-0.234788	-0.319386	-0.198494	-0.105006	-0.177322	-0.0991286	-0.144983	-0.172502	-0.0696328	-0.110235	-0.113747	-0.120611	-0.0857999	-0.0627703	-0.0729998	-0.129867	-0.113366	-0.127311	-0.242345	-0.0218872	-0.263974	-0.271481	-0.196969	-0.234266	-0.209469	-0.0789267	0.121113	0.0516768	-0.0752558	-0.0867465	-0.0384304	-0.129998	-0.234873	-0.0658976	-0.176929	-0.199415	-0.180961	-0.208411	-0.308357	-0.0867285	-0.100643	0.00886916	-0.208178	-0.128505	-0.0591867	-0.0812432	-0.0685566	-0.0892789	-0.180226	-0.217834	-0.0486288	-0.0875668	-0.145242	-0.181516	0.0284174	-0.00844885	-0.0868294	-0.056905	-0.017544	-0.00159445	-0.00414208	0.0531267	-0.000316594	0.0441366	0.0654792	-0.0603255	0.0421982	-0.0269918	-0.133915	-0.221857	-0.116138	-0.131759	-0.371635	-0.252142	-0.271692	-0.157227	-0.202455	-0.195817	-0.34165	-0.197998	-0.338096	-0.257962	-0.2129	-0.440789	-0.208574	-0.214655	-0.321436	-0.17941	-0.237742	-0.330085	-0.331571	-0.265513	-0.222158	-0.365012	-0.430511	-0.294058	-0.224992	-0.28392	-0.129629	-0.0262728	-0.0309007	0.0139662	-0.178855	-0.140294	-0.119879	-0.0631917	-0.134583	-0.109041	-0.080785	-0.109086	-0.0548919	-0.262388	-0.147291	-0.317003	-0.352651	-0.136643	-0.246261	-0.114409	-0.122261	-0.0818197	-0.169725	-0.0795503	-0.126966	-0.242287	-0.0300764	-0.157788	-0.237946	-0.125046	-0.339311	-0.392859	-0.27091	-0.283344	-0.228458	-0.164026	0.0123799	0.00770202	-0.0184608	-0.034832	0.215405	-0.0636448	-0.197664	-0.32822	-0.0744875	-0.03953	-0.0951612	-0.00439873	-0.0496916	0.178411	0.222309	0.129787	0.169308	0.209595	0.0564929	0.106936	-0.0212637	0.0957104	0.0468322	0.0649233	-0.111172	0.195306	0.174254	0.048886	0.0155932	-0.0491985	-0.082709	-0.0712232	-0.0463174	0.0366494	-0.0306447	-0.00564574	-0.0938658	0.0185475	-0.00242771	-0.102518	0.340937	0.0687454	-0.0755203	0.298425	0.058389	0.256271	0.18179	0.231829	0.380437	0.435925	0.269858	0.169181	0.366248	0.07695	0.175465	0.169755	0.225707	0.397628	0.313962	0.187824	0.19742	0.22981	0.22366	-0.0669672	-0.0340028	0.208164	0.0352016	0.289899	NaN	0.55627	0.520653	0.205597	0.28308	0.329203	0.34136	0.20507	0.215975	0.23037	0.392208	0.423256	0.185569	0.469709	0.344637	0.368819	0.346063	0.427042	0.384788	0.174448	0.202255	0.2355	0.384541	-0.0822528	0.0126576	Cluster 21	SERPIND1	P05546;CON__ENSEMBL:ENSBTAP00000018574
	-0.490327	-0.240251	0.432221	-0.337271	-0.109953	-0.522595	-0.353317	0.251426	-0.20963	-0.0262258	-0.294585	-0.1116	-0.0708916	-0.199365	0.218878	-0.433287	-0.132393	-0.42582	-0.40283	-0.0185472	-0.0377234	0.425912	-0.257186	-0.258155	-0.233312	-0.0226774	-0.082666	-0.211538	-0.175665	-0.0831331	0.0334632	0.00424492	-0.362267	-0.439706	0.168746	-0.0735533	-0.141807	-0.0705962	-0.272313	0.191121	-0.0911827	0.121453	-0.197206	-0.0268186	-0.185707	-0.18521	-0.214825	-0.355337	-0.332153	0.114053	0.0283943	-0.171373	-0.195504	0.286	-0.020464	-0.14515	0.0228988	-0.00607444	0.0776517	-0.205484	0.0718668	-0.102944	-0.153794	-0.469915	0.0749721	-0.271181	-0.177452	-0.34942	-0.336616	0.0303978	-0.129001	-0.0506989	-0.0458044	0.179069	0.0840885	-0.0623856	0.242814	-0.0299012	0.144082	0.0728956	-0.0398363	0.0113178	0.316	-0.207038	-0.0706273	0.0241578	-0.00188279	-0.136282	-0.0964639	0.21253	-0.184001	-0.00174014	-0.078896	-0.0705143	0.191356	-0.159186	0.0171908	-0.0895547	-0.21998	0.299888	0.064304	-0.15673	-0.131541	0.216361	-0.143996	-0.0119102	-0.0234824	0.020772	0.132668	0.204163	0.368337	0.147743	0.181957	0.146499	0.171429	0.324052	0.186504	0.348866	0.0527567	0.227865	0.184342	0.335259	0.374545	0.193108	0.187084	0.22367	0.30957	0.116589	0.0392793	-0.119499	-0.144679	0.0445595	0.0609942	-0.11871	-0.0832441	-0.0874997	-0.00223402	0.182046	0.100456	-0.0404154	0.0572453	0.000634474	0.0235187	0.0495104	0.123678	0.0761475	0.132085	0.263235	0.230957	0.343822	0.19574	0.206755	0.0579082	0.0264578	-0.0796008	-0.162802	0.0880346	-0.133159	-0.0736173	-0.162836	-0.237838	-0.171717	-0.192033	-0.134588	-0.280856	-0.10116	-0.229554	-0.279667	-0.307457	-0.265612	-0.171072	-0.214619	-0.182365	-0.11722	-0.0220275	0.0125382	0.0120326	-0.0222305	-0.096035	-0.189218	-0.00411768	-0.190895	-0.0639641	-0.0496572	-0.21101	-0.138617	-0.028306	-0.0071976	-0.0488982	-0.143987	-0.0229031	-0.187579	0.00606217	-0.311125	0.118392	-0.198758	-0.283965	-0.0738189	-0.0152647	-0.0394686	-0.0145962	0.0361844	-0.0485326	-0.2404	-0.0765778	-0.159583	-0.178621	-0.0906248	-0.0631827	-0.0620388	-0.0978398	-0.0815182	0.0503361	-0.0909503	-0.119259	-0.0280163	-0.248432	-0.292587	-0.161213	0.0701221	-0.100314	-0.333423	0.218315	-0.0939479	-0.0523592	-0.0445506	0.0447361	-0.322403	-0.501962	-0.233413	-0.359234	-0.146156	-0.214642	-0.222881	-0.21423	-0.26047	-0.212172	-0.116727	0.0825869	0.0909648	0.023982	-0.090713	-0.0488118	-0.0831251	-0.0179693	0.0220757	-0.000442468	-0.164675	-0.0738885	0.10994	-0.066431	0.106273	-0.0412406	0.139821	-0.123549	-0.023789	-0.0951769	-0.0334601	-0.0464254	-0.07829	-0.0552111	0.0265371	0.0280023	-0.0526816	-0.235976	-0.15926	-0.207077	-0.063107	-0.121669	-0.0692222	-0.410794	-0.363454	-0.341298	-0.417956	-0.335848	-0.0801252	-0.153787	-0.144672	-0.0454898	-0.113461	-0.210721	-0.128896	-0.186092	-0.309123	-0.227536	-0.220035	-0.349247	-0.392641	-0.301575	-0.10726	-0.243148	0.0391087	-0.164561	-0.232448	-0.190552	-0.0866814	-0.0562854	-0.067364	-0.256107	-0.0348539	-0.0440403	-0.121558	-0.0781648	-0.0866547	-0.0613362	-0.00839972	-0.0985269	-0.0549238	-0.0125359	-0.138326	-0.074162	-0.10561	-0.10957	-0.00289334	-0.212355	-0.120439	-0.056857	-0.168736	-0.163317	-0.126796	0.0176138	-0.095338	-0.0143111	-0.0854959	-0.194673	-0.211179	-0.232688	-0.252919	-0.16604	-0.166499	-0.314279	-0.298632	-0.357061	-0.0209463	-0.0674858	-0.0562513	-0.208255	-0.0896835	-0.0288105	-0.0982247	-0.12895	-0.21558	-0.131205	-0.0110023	-0.0505021	0.0316335	-0.0770638	0.0397	0.0639409	0.0576571	0.0573955	0.0820039	0.185067	0.0683531	0.0111613	0.141542	0.00686433	-0.0511072	0.0648026	-0.0493443	0.0167642	-0.0740927	-0.211547	-0.0714623	-0.137328	0.0557764	-0.241537	-0.252685	-0.0619788	-0.0458542	-0.0502591	-0.112182	-0.198081	-0.13479	-0.197639	-0.117252	-0.0888115	-0.294367	-0.134635	-0.095851	-0.166264	-0.196614	-0.236269	-0.281148	-0.309841	-0.17568	-0.139895	-0.30446	-0.287493	-0.109807	-0.0179986	0.0225108	-0.0430399	0.0731445	-0.0738233	0.0244763	0.013867	-0.0682017	-0.133858	-0.0499073	-0.0564999	-0.077856	-0.138798	-0.0446803	0.0291757	-0.194897	-0.202737	-0.129703	-0.266686	-0.135715	-0.123188	-0.0868665	-0.0545507	-0.0980767	-0.197204	-0.0890189	-0.165978	-0.283417	-0.124065	-0.0648755	-0.207067	-0.149475	-0.297049	-0.224179	-0.16955	-0.258317	-0.199842	-0.214684	-0.0617336	0.246194	0.0258548	0.0665793	0.273707	0.170907	0.113337	-0.0604937	-0.0734419	0.243173	0.177874	0.0209932	-0.0366895	0.108917	0.126459	0.245759	0.310294	0.23598	0.128591	0.0608129	0.00202972	0.0253809	0.0237398	0.270453	0.0834417	0.2561	0.207906	0.112056	0.235791	0.203851	-0.00158095	0.0994635	0.0182342	0.094261	0.107311	0.153718	0.0988607	0.18448	0.165981	0.0891435	0.170648	0.0268481	-0.130939	0.0998516	-0.0490491	0.149997	0.0839317	0.205694	0.239187	0.233507	0.169504	0.10048	0.338627	0.253636	0.325201	0.247301	0.329914	0.482538	0.27533	0.424974	0.367722	0.260935	0.202342	0.0231827	0.132078	0.194189	0.215915	0.221405	0.55627	NaN	0.538744	0.293318	0.400094	0.326007	0.187598	0.205576	0.0764058	0.188664	0.438726	0.449603	0.178181	0.37211	0.266545	0.411319	0.248776	0.369395	0.253169	0.288627	0.188329	0.211513	0.248565	0.00262515	0.12907	Cluster 21	PLG	P00747;Q5TEH5;A6PVI2;Q15195;Q02325;CON__P06868
	-0.662802	-0.31269	0.408652	-0.35437	-0.0165808	-0.212138	-0.268627	0.34185	-0.321694	-0.127596	-0.284863	-0.218918	-0.0260663	-0.185602	0.198711	-0.288371	-0.483973	-0.214613	-0.307276	-0.169579	-0.0287471	0.118312	0.0472916	-0.112649	-0.258564	-0.0357852	-0.128903	-0.242163	-0.200307	-0.0179483	0.00986633	-0.0119042	-0.303375	-0.23937	0.0784465	-0.0246539	-0.208622	-0.135371	-0.296962	0.262778	-0.124476	0.315101	0.0242707	-0.144785	-0.139438	-0.206599	-0.183783	-0.335536	-0.344744	0.107695	-0.259443	-0.0817602	-0.216374	0.224102	-0.153082	-0.11952	-0.123163	-0.0797858	0.184529	-0.247297	0.209477	-0.256496	-0.305835	-0.505865	0.0189159	-0.277662	-0.203302	-0.41523	-0.349532	-0.0761321	0.0360586	-0.13754	-0.182343	-0.132045	0.0102634	-0.109336	0.307486	-0.00223484	-0.047316	-0.10907	-0.123329	-0.0902903	0.0274959	-0.177594	-0.188985	0.0908478	-0.220263	0.118089	-0.310713	0.0677333	-0.230897	0.0610055	0.0790559	0.199576	-0.0177524	-0.0861698	0.302422	0.11525	-0.205977	0.107866	-0.0891197	-0.234228	-0.0883611	-0.0681847	-0.243511	-0.0589629	-0.090307	0.0748771	0.24476	0.266032	0.295907	0.247434	0.25823	0.357168	0.12285	0.251128	0.157183	0.37507	0.129835	0.283648	0.256108	0.317596	0.331024	0.172079	0.30288	0.318972	0.347609	0.202666	0.0978275	-0.0365653	-0.00498517	-0.0351653	0.0258696	-0.0782284	0.0392036	-0.0135372	0.0923135	0.227739	0.158238	0.0961103	-0.00581762	-0.117599	-0.0587057	0.0141415	0.0679154	0.097707	0.0337917	0.192549	0.196087	0.25691	0.141466	0.108613	-0.0120953	-0.0697564	-0.240244	-0.128079	0.0310886	-0.0758939	-0.00967778	-0.14857	-0.131141	-0.127849	-0.0954227	-0.0117845	-0.140521	-0.19453	-0.246931	-0.266367	-0.253242	-0.223896	-0.189268	-0.359548	-0.244824	-0.15004	-0.0651639	0.0476043	-0.0770199	0.00534725	-0.152072	-0.16112	-0.0878497	-0.19219	-0.0449924	-0.0803448	-0.177935	-0.189316	-0.0176956	-0.0040675	-0.0599187	-0.0622276	0.00751116	-0.129087	-0.115337	-0.0601359	0.157091	-0.151862	-0.375635	-0.13667	-0.143911	-0.0237431	-0.288807	0.0429992	-0.206751	-0.23658	-0.043371	-0.172214	-0.165874	-0.136072	-0.0497174	-0.0345786	-0.0975568	-0.023417	0.112746	0.0163779	-0.0850654	0.128151	-0.117579	-0.316454	-0.255969	0.0887035	-0.0894477	-0.369559	-0.00620989	-0.139402	-0.0211973	-0.0906322	-0.0939155	-0.343409	-0.447364	-0.255875	-0.322524	-0.0789873	-0.16893	-0.11415	-0.123155	-0.262415	-0.153151	-0.0851722	0.101565	0.0580492	-0.114907	-0.0912135	-0.107861	-0.223817	-0.175057	-0.0945735	-0.155933	0.0391148	0.0867092	-0.0816029	-0.158375	0.146716	-0.06345	0.0698894	-0.158242	-0.0678777	-0.0105841	0.00827423	0.00279558	-0.135985	-0.089654	-0.0781185	-0.125903	-0.150017	-0.152253	-0.113369	-0.20546	-0.168314	-0.184169	-0.161614	-0.415258	-0.391116	-0.466802	-0.442138	-0.326149	-0.261537	-0.230463	-0.19387	-0.117325	-0.264486	-0.372482	-0.279862	-0.310941	-0.471529	-0.370343	-0.389304	-0.432444	-0.455075	-0.442256	-0.167033	-0.259445	-0.103045	-0.242947	-0.31711	-0.282327	-0.245511	-0.210992	-0.18047	-0.239283	-0.122304	-0.100655	-0.168821	-0.147427	-0.102184	-0.14509	-0.225305	-0.234162	-0.179635	-0.152982	-0.258225	-0.240741	-0.26023	-0.185279	-0.0434403	-0.312756	-0.331258	-0.206349	-0.269656	-0.336194	-0.105018	-0.0887903	-0.0950771	-0.0679611	-0.239186	-0.142008	-0.329944	-0.312628	-0.270474	-0.143155	-0.226785	-0.365652	-0.357016	-0.39745	-0.0766271	-0.297139	-0.0196295	-0.210795	-0.0532716	-0.0576772	-0.0239324	0.00567938	-0.116544	-0.0866705	-0.142636	-0.0837251	0.0351998	-0.0764016	0.0901037	0.0587104	0.0992238	-0.0548119	0.0121024	0.0830577	0.060921	0.0428005	0.046191	0.0350428	-0.00400797	0.04832	-0.0844781	0.0244613	-0.0872319	-0.187104	-0.154354	-0.133694	-0.0804196	-0.243748	-0.305708	-0.272299	-0.179517	-0.129679	-0.170542	-0.334732	-0.165756	-0.276155	-0.228572	-0.111285	-0.239957	-0.12166	-0.224601	-0.254992	-0.223696	-0.15402	-0.2316	-0.307887	-0.244931	-0.147211	-0.300337	-0.2933	-0.178677	-0.180753	-0.249279	-0.120984	-0.206451	-0.149467	0.0419077	-0.0932633	-0.0190897	-0.109152	-0.0281973	0.0114912	-0.0637633	-0.143482	-0.0215629	-0.0922353	-0.129403	-0.161034	-0.232394	-0.322782	-0.163476	-0.287594	-0.141051	-0.177068	-0.207654	-0.208963	-0.191723	-0.134022	-0.307809	-0.113827	-0.164178	-0.283609	-0.261259	-0.311843	-0.30482	-0.319496	-0.286277	-0.138811	-0.116663	-0.173263	0.0934547	0.113855	0.132582	0.177163	0.0751347	-0.0114806	-0.163199	0.00858766	0.188422	0.174574	0.0451773	-0.0169951	0.195746	0.120497	0.238964	0.26034	0.311487	0.13746	0.0681712	0.119931	0.0406145	0.100484	0.171375	0.0651172	0.320311	0.250126	0.128388	0.130269	0.205014	0.118716	0.181979	0.131738	0.200935	0.163977	0.169303	0.101956	0.121674	0.0877603	-0.276159	0.168715	0.106786	-0.0183013	-0.094221	-0.206367	0.0993197	0.0708634	0.0702164	0.115022	0.0750564	0.106808	0.255612	0.558062	0.273611	0.361418	0.233781	0.240722	0.356986	0.148659	0.326294	0.265765	0.295491	0.169863	0.129303	0.211219	0.316356	0.176281	0.234445	0.520653	0.538744	NaN	0.274301	0.420346	0.294459	0.280109	0.260424	0.158305	0.31261	0.543617	0.572567	0.429976	0.40893	0.368211	0.376335	0.364659	0.393251	0.458284	0.275546	0.308512	0.228475	0.242602	0.0496289	0.247474	Cluster 21	F2	P00734;E9PIT3;C9JV37;CON__P00735
	0.0436478	0.196459	0.634574	-0.151978	0.00442759	-0.239632	-0.142583	-0.236726	0.568397	0.539942	0.124888	0.276788	0.265854	0.0844676	-0.204503	-0.106601	-0.161962	-0.415941	-0.307038	-0.265176	0.0803868	0.36628	0.143706	0.106948	-0.213629	-0.0201784	-0.0920581	-0.0341643	0.0922606	0.0992885	0.0700251	-0.0640615	0.146634	-0.223679	0.197918	-0.211765	-0.0404545	0.000762384	-0.160988	0.182916	-0.1213	0.124344	-0.0511749	-0.160361	-0.00344705	0.167686	2.57109e-05	0.131908	0.0813184	0.389794	-0.0549422	-0.0483913	0.103838	0.462007	0.0708294	-0.133315	-0.0860021	0.0750242	0.16609	-0.0987615	0.0578075	-0.037175	0.0660392	-0.102432	-0.20251	-0.191326	-0.196557	-0.195681	-0.110438	-0.33416	0.198456	0.204896	-0.0946592	-0.0384772	0.0696775	-0.0489933	0.337071	-0.276297	0.28558	0.205074	0.0638393	-0.215755	0.177128	-0.0665417	0.042291	-0.0144462	-0.0477592	-0.0532962	-0.205121	0.246829	0.0372962	-0.0765745	-0.0744989	-0.0550711	0.295003	0.176725	-0.0740034	0.107543	-0.215387	0.00379024	-0.134767	-0.390639	-0.221385	-0.218152	-0.256896	-0.202329	-0.186216	-0.215839	-0.154838	-0.042176	-0.0906345	-0.0945444	-0.0563066	0.0157202	0.139138	0.036831	-0.0626969	-0.085921	0.000150974	-0.109833	0.0412029	-0.130256	-0.104165	-0.137394	-0.0923813	0.0018393	-0.138052	-0.300499	-0.424113	-0.276015	-0.0348635	-0.175082	-0.32662	-0.154385	-0.217228	-0.0786291	-0.254697	-0.0236074	-0.0626139	-0.176374	-0.0477614	-0.299959	-0.300724	-0.274482	-0.310168	-0.300012	-0.397757	-0.413399	-0.409947	-0.20574	-0.310048	-0.349694	-0.479684	-0.450733	-0.37087	-0.241635	-0.563649	-0.548093	-0.499505	-0.49187	-0.411269	-0.354229	-0.300147	-0.446689	-0.63153	-0.44082	-0.545342	-0.422371	-0.516815	-0.520322	-0.0652712	0.00907021	-0.0320992	0.0147101	-0.0923081	0.0276139	0.0533031	0.0631327	0.0733899	0.0121167	0.00755094	-0.0517483	0.00452783	0.0126158	-0.0945783	-0.0482856	0.0292194	0.0404065	0.00382558	0.0730172	0.0019278	-0.194841	0.181245	0.211429	0.0161358	-0.105329	0.0635903	0.0952249	0.0784248	-0.130223	-0.268493	0.179015	0.0261809	-0.0153693	-0.0157876	0.0910187	0.0899943	0.0516474	0.00166921	0.00924836	-0.00763213	0.0152183	0.0445184	0.0959007	0.0907956	0.182767	0.0605812	0.0150505	-0.138296	0.134679	-0.0340856	0.0554849	0.166287	0.114919	0.11697	0.0969792	0.123936	-0.18111	0.0198131	0.0503102	-0.0700631	-0.170811	-0.156733	-0.167122	-0.147677	-0.163392	-0.164736	-0.0345684	0.0704886	-0.049043	-0.203972	-0.00563866	-0.118541	-0.127628	-0.0367962	0.0396256	-0.0224472	-0.325552	-0.072484	-0.123728	-0.18765	-0.140715	-0.00239873	-0.0724242	-0.122459	-0.237606	-0.0968715	-0.0742352	-0.0863816	-0.14542	-0.0112541	0.0429021	-0.125319	-0.0210638	-0.0186953	0.0274169	-0.181348	-0.0350086	-0.0681791	0.0211914	-0.242923	-0.230994	-0.0723175	-0.225175	-0.215617	-0.0717112	-0.121817	-0.0385588	-0.0256365	-0.0387434	-0.0340625	-0.0959113	-0.0253232	-0.167981	-0.0812204	-0.132144	-0.167059	-0.193988	-0.123204	-0.153844	0.0131337	0.23929	-0.0457273	0.0838817	-0.00837387	0.0298385	-0.0330818	-0.0163016	-0.065936	0.0418807	-0.0470894	0.0397012	0.0943096	0.0742977	0.095959	0.0442497	0.0276112	0.0873221	0.113404	0.0059762	0.0424856	0.0174948	0.0188773	-0.0871282	-0.0189882	-0.080936	-0.0685232	-0.13826	-0.0722402	-0.0875474	0.0263718	-0.0672965	-0.0444077	-0.110899	-0.189302	-0.0361035	-0.166076	-0.0988106	-0.046891	-0.231194	-0.112342	-0.126865	-0.191438	-0.0323007	-0.147587	0.0026604	-0.112863	-0.158256	-0.129935	-0.0245026	0.130613	-0.0753433	0.101531	-0.0158282	0.0844127	-0.00726202	0.251119	0.0318328	0.141527	0.159712	0.0131891	0.171824	0.168587	0.218447	0.183685	0.173876	0.0840799	-0.018363	-0.089737	-0.0297932	0.0380077	0.0327081	-0.0482501	-0.0263366	-0.0558401	-0.0200672	-0.0746856	-0.0404266	0.0102022	0.0447752	-0.0618133	-0.0917522	-0.194992	-0.0729555	-0.128236	-0.107143	-0.0535384	-0.0692833	-0.088418	-0.0571785	-0.105378	-0.0794755	0.0590726	0.0164417	-0.0414516	0.0438522	0.122812	0.00204573	-0.0489135	-0.096416	0.125059	-0.125844	-0.1453	0.0252356	-0.103554	-0.135473	-0.0473012	-0.0563675	-0.016283	0.0223354	-0.0305236	-0.0283599	-0.15128	-0.055959	-0.0497964	-0.0179994	0.0855483	0.0257923	-0.0805684	-0.0700202	0.000226971	-0.0955317	0.0241791	-0.0203917	-0.0213736	-0.0185826	0.0111465	-0.0648326	-0.0696174	-0.121295	-0.123412	-0.135925	-0.189381	-0.119964	-0.212387	-0.139344	-0.0475192	-0.105823	-0.0388574	-0.094053	0.297803	0.264173	0.394327	0.451092	0.341321	0.178162	0.362609	0.457305	0.455768	0.35071	0.29707	0.496658	0.521648	0.49531	0.48209	0.535709	0.441419	0.269496	0.285254	0.288352	0.333583	0.295818	0.0700633	0.450684	0.295502	0.37672	0.304316	0.5478	0.404063	0.586604	0.474298	0.404679	0.401344	0.464544	0.457666	0.349208	0.244409	0.153638	0.00696111	0.0852811	-0.103784	-0.140594	-0.122887	-0.102933	0.0919432	0.0299021	0.0126097	-0.0336515	0.110183	0.198133	0.435888	0.324036	0.432488	0.318509	0.166639	0.297696	0.175715	0.365251	0.433787	0.330134	0.184441	0.127959	0.287869	0.357815	0.17959	0.347142	0.205597	0.293318	0.274301	NaN	0.715053	0.523895	0.41766	0.411216	0.0484839	0.25164	0.640835	0.516319	0.399559	0.535794	0.409847	0.385214	0.495276	0.415544	0.245276	0.3044	0.400762	0.270992	0.321521	0.203975	0.294829	Cluster 21	AFM	P43652;CON__REFSEQ:XP_585019
	-0.334338	-0.0298872	0.749164	-0.23333	-0.121668	-0.0916175	-0.00406337	-0.188332	0.353283	0.265749	0.00632353	0.115511	0.143831	-0.00474185	-0.06268	-0.376315	-0.243792	-0.602143	-0.234674	-0.191939	0.147354	0.376065	0.278448	0.306548	-0.133587	-0.0556379	-0.014692	-0.100516	-0.0772545	0.00178988	0.0130229	-0.10236	-0.0955096	-0.290198	0.171541	-0.263724	-0.153748	-0.16681	-0.197052	0.132208	-0.250868	0.404191	0.185283	-0.279971	-0.140663	0.0446411	-0.0904304	-0.180764	-0.0298292	-0.00224068	-0.00687609	-0.108143	-0.00447326	0.576793	-0.0491978	-0.185363	-0.118534	-0.121819	0.233248	0.142272	0.0389907	-0.063781	0.0257131	-0.321956	-0.199952	-0.124478	-0.120394	-0.178464	-0.0604852	-0.328868	0.054039	-0.0465411	-0.0787042	-0.0920099	-0.0107947	0.0519209	0.481782	-0.084345	0.374147	0.320312	-0.158838	0.0673198	0.160736	-0.0681323	-0.0755015	0.0663403	-0.103804	0.0282649	-0.215499	0.224189	-0.0612685	0.045318	0.0932895	0.139228	0.233238	0.0284995	-0.0626129	0.0260782	-0.187241	-0.00792888	-0.166147	-0.5367	-0.205119	-0.13975	-0.23294	-0.336285	-0.19517	-0.322536	-0.0897375	-0.0126229	-0.0686144	-0.0746055	-0.0774974	-0.037952	0.0148349	0.00815643	-0.0579978	-0.00502043	-0.0435732	-0.103527	0.0317633	-0.136626	0.060032	-0.0565438	0.0179484	0.13514	-0.0369438	-0.186814	-0.269148	-0.2258	-0.0446527	-0.147767	-0.277672	-0.235156	-0.196531	0.0601161	-0.0945663	-0.0344025	-0.0030915	-0.0750404	0.0101239	-0.213112	-0.32396	-0.350703	-0.335481	-0.343573	-0.418613	-0.272266	-0.303647	-0.155397	-0.222674	-0.278407	-0.502459	-0.37143	-0.444865	-0.243965	-0.519303	-0.464408	-0.324774	-0.390043	-0.35441	-0.42746	-0.34709	-0.430242	-0.585594	-0.485766	-0.560091	-0.48043	-0.575139	-0.574273	-0.107883	-0.150225	-0.102108	-0.149016	0.0766176	0.00363744	-0.0346167	0.0335785	-0.0162348	-0.0511974	-0.0883269	-0.0342143	-0.00710611	-0.0202054	-0.141622	-0.114345	0.0251686	0.0696546	0.00160302	0.0284101	-0.112333	-0.115335	0.0842413	-0.0163847	0.117537	-0.14097	-0.133224	0.0436413	-0.00716866	-0.265891	-0.268827	0.00346819	0.116283	-0.100171	-0.0663292	-0.0602199	-0.0589105	-0.0482403	-0.0371631	-0.0312645	-0.0409386	-0.0605524	0.184039	0.189913	0.195458	0.247745	-0.00373747	-0.13537	-0.212957	0.186934	0.054405	-0.0766785	0.0619803	0.0251483	-0.0726234	0.209435	0.0505733	-0.275312	-0.159235	-0.106271	-0.0951164	-0.106688	-0.0987961	-0.0753079	-0.069959	-0.0966952	-0.121111	0.0610359	0.119028	0.0557899	-0.0191362	0.120777	0.0902048	0.0574649	0.149178	0.183304	0.033216	-0.290914	-0.0891213	-0.135881	-0.176006	-0.0527644	-0.0358261	-0.00979083	-0.0989929	-0.183263	0.0116005	0.0165152	-0.024814	-0.101597	-0.0105492	0.0311929	-0.153002	-0.177689	-0.0980404	-0.055201	-0.240168	-0.0604343	-0.104504	-0.0507452	-0.31271	-0.269918	-0.138506	-0.244625	-0.221886	-0.0961112	-0.142414	-0.0592887	0.0385774	-0.168431	-0.142166	-0.139041	-0.0471471	-0.208483	-0.115284	-0.191107	-0.223668	-0.231731	-0.184635	-0.0605387	-0.00579724	0.177003	-0.142323	0.00389116	-0.0921189	-0.0364665	-0.0877943	-0.00465519	-0.0817492	-0.0380423	-0.0529022	-0.0238354	0.107961	-0.00103828	0.0331502	0.0554276	0.0374364	0.0758464	0.0974554	-0.0146162	0.0288349	-0.00237285	0.0389738	0.0141124	-0.0511306	-0.0885374	0.046005	-0.0908941	-0.0138851	-0.115186	0.0827398	-0.0662111	0.00871288	-0.168275	-0.125826	-0.0591909	-0.161924	-0.128643	-0.0640576	-0.187466	-0.0848765	-0.103357	-0.165501	-0.0359711	-0.18493	-0.0729649	-0.165042	-0.121062	-0.119726	0.00996295	0.115745	-0.161011	-0.0135688	-0.0894299	-0.0490894	0.0480078	0.367791	0.0624312	0.0217934	0.0304326	0.000745341	0.144136	0.159243	0.187312	0.155013	0.136356	0.0114179	-0.0603966	-0.00570295	-0.0506835	0.0693726	-0.0344596	-0.107604	0.00222444	-0.069893	-0.0815587	-0.152941	-0.12805	-0.0596981	0.0166291	-0.0493942	-0.0904275	-0.229501	-0.0911125	-0.127627	-0.143874	-0.0310514	-0.100485	-0.0961768	-0.114208	-0.149399	-0.1059	-0.0108209	-0.000507359	-0.0796335	-0.0290469	0.0231643	-0.139019	-0.11165	-0.065185	0.0110032	-0.143455	-0.0592828	-0.0830005	-0.0500386	-0.0736222	-0.151739	-0.05779	-0.0523525	0.0735583	-0.0724776	-0.0539077	-0.102302	-0.0379121	-0.0804389	0.029238	-0.0395337	-0.0441597	-0.163006	-0.15691	-0.118897	-0.0246807	-0.0744587	-0.0744969	-0.0940831	-0.0996755	0.0187559	-0.134977	-0.0864879	-0.140009	-0.110471	-0.122023	-0.215722	-0.176769	-0.278338	-0.20689	-0.103326	-0.0963927	-0.0992627	-0.126678	0.22519	0.381524	0.353353	0.248957	0.276731	0.0303136	0.185637	0.415579	0.348688	0.161471	0.0653782	0.317876	0.343351	0.435481	0.343124	0.4259	0.231928	0.190551	0.177366	0.139594	0.179491	0.187738	0.0160469	0.393047	0.287059	0.376255	0.361348	0.416391	0.190858	0.501562	0.367104	0.282416	0.284734	0.345431	0.35385	0.216706	0.257749	0.180734	0.135702	0.0498718	-0.0511299	-0.0835987	-0.0853184	-0.0556674	0.0903063	0.0351754	0.0100577	-0.0146184	0.0968649	0.300831	0.626869	0.419159	0.605625	0.458204	0.433498	0.485874	0.253562	0.474267	0.432119	0.278825	0.265356	0.250492	0.481432	0.469965	0.257558	0.316826	0.28308	0.400094	0.420346	0.715053	NaN	0.57569	0.466063	0.363581	-0.0606032	0.105856	0.675754	0.544563	0.332284	0.363659	0.322516	0.314199	0.447288	0.338792	0.313413	0.317393	0.386293	0.195417	0.255656	0.217708	0.341437	Cluster 21	SERPINA4	P29622
	-0.31954	-0.141681	0.633383	-0.228683	-0.163286	0.0538761	-0.248676	-0.0354299	0.428806	0.455748	0.0401747	0.180921	0.145603	0.0296052	-0.15869	-0.0244437	-0.21908	-0.610018	-0.217746	-0.136576	0.212967	0.348265	0.537455	0.513259	-0.176111	0.04211	0.0985719	-0.167935	-0.174974	-0.0520915	-0.0381755	-0.0509961	-0.170022	-0.226021	-0.00157546	-0.290021	0.125862	-0.110995	-0.211977	0.0769746	0.036833	0.146865	0.0579185	-0.255022	-0.195431	0.135016	0.00474622	-0.135402	-0.1311	-0.116878	-0.0840528	-0.0577004	0.0244554	0.172714	0.0470833	-0.155373	-0.160448	-0.355569	0.160737	-0.0848898	0.186984	-0.276667	-0.0391794	-0.308424	-0.222893	-0.0460483	0.0812968	-0.281513	-0.26254	-0.242095	-0.0768002	-0.0256131	-0.197725	0.253615	0.0120891	0.136848	0.17166	-0.0880047	0.202238	0.186587	-0.0581822	-0.165716	0.0532298	-0.119532	0.0752382	-0.00777637	-0.0688462	-0.0303633	-0.0724595	0.232321	-0.0409896	-0.0480547	-0.0779147	-0.0657245	0.129101	0.11558	-0.125183	0.00718658	-0.152117	0.0429609	-0.206405	-0.32654	-0.268618	0.0806873	-0.179001	-0.216004	-0.120752	-0.18127	0.0803522	-0.0184507	0.00139962	-0.230138	-0.0761177	-0.0136505	0.0300365	0.105959	0.0247034	0.150738	-0.0774756	0.0136384	0.0729369	0.0083219	0.174556	-0.039301	-0.0923044	0.0415372	0.128537	-0.0309701	-0.189151	-0.331673	-0.168428	-0.151166	-0.209412	-0.219615	-0.253393	-0.147807	-0.242777	0.0640201	0.126315	-0.0567613	0.14371	-0.0932604	-0.0525239	-0.221239	-0.266836	-0.278387	-0.323242	-0.166752	-0.228447	-0.012939	-0.124099	-0.103742	-0.224576	-0.259256	-0.239457	-0.205735	-0.338583	-0.440802	-0.367819	-0.402883	-0.433239	-0.349778	-0.269176	-0.386631	-0.549826	-0.414554	-0.479325	-0.448043	-0.539953	-0.515625	0.0907842	-0.276626	-0.176147	-0.123319	0.162173	-0.020127	0.0768141	-0.0394271	-0.0626869	-0.106113	0.0197895	-0.0746498	-0.0395804	-0.09507	-0.207324	-0.149414	-0.0321568	0.104265	-0.0112682	-0.119475	-0.00193648	-0.00304767	0.154391	0.0121677	0.0299625	-0.0778155	-0.18387	0.0866365	0.0429457	-0.0839648	-0.157615	-0.0731515	-0.0928836	-0.134254	-0.128624	-0.0812406	-0.0865971	-0.0750704	-0.0559128	-0.0965914	-0.0593585	-0.0907382	-0.0596806	0.081292	-0.0652942	0.0546866	-0.267817	-0.113468	-0.12476	-0.0858939	-0.107224	-0.041695	0.144299	-0.0347429	-0.0324013	-0.18911	-0.038241	-0.291149	-0.197899	-0.0715097	-0.306533	-0.133696	-0.0909929	-0.0753196	-0.0752429	-0.0846648	-0.115168	0.0280765	0.149547	0.0192339	0.0205003	0.00997179	0.152123	0.0742104	0.188405	0.307654	0.149027	-0.292657	-0.172028	-0.165149	-0.147998	-0.116876	-0.132067	-0.0287813	-0.199486	-0.189135	-0.107029	-0.0641575	-0.102874	-0.146284	-0.0166032	0.0683415	0.0164389	-0.0923191	-0.0459069	0.0151228	-0.15298	0.0280552	-0.0258941	-0.001198	-0.265629	-0.276136	-0.114264	-0.1916	-0.165719	-0.0472326	-0.106782	-0.0321163	0.0998052	-0.130907	-0.120781	-0.0634543	-0.0919757	-0.147715	-0.117142	-0.148597	-0.163896	-0.205899	-0.109398	-0.0276493	0.0402522	0.303731	-0.0259886	-0.0195823	-0.0988256	0.0338203	0.00122662	0.00782658	-0.113136	-0.0638706	0.00178995	0.0679433	0.146329	0.106174	0.0671262	0.101688	0.103453	0.162009	0.17159	0.0465578	0.146895	0.0525038	-0.0191934	0.0568789	-0.0103326	0.0204216	0.0835651	-0.0473333	0.0293591	-0.103234	0.12885	-0.0261334	-0.123763	-0.0177379	-0.188699	-0.0691313	-0.169339	-0.0422014	-0.134123	-0.223822	-0.157917	-0.175556	-0.236444	-0.0183296	-0.130923	-0.0178765	-0.161949	-0.145117	-0.144125	-0.097603	0.0483926	-0.065919	0.00811419	-0.0270966	-0.0286866	-0.0371239	0.0937326	-0.0913605	-0.0400456	0.017629	0.0262555	0.0997623	0.121134	0.106981	0.131731	0.182297	0.0600049	-0.0819803	0.0200068	-0.0307982	0.0520086	-0.0360173	-0.0977875	-0.0290422	-0.000246231	0.0559024	-0.219481	-0.13899	-0.0642226	-0.0405946	-0.0137328	-0.0652732	-0.152589	-0.0370654	-0.0805818	-0.132799	-0.0394181	-0.199406	-0.0931438	-0.0998087	-0.242678	-0.116861	-0.170464	-0.124786	-0.146101	-0.106824	-0.00967874	-0.129942	-0.125577	-0.155668	0.0589961	-0.0921254	-0.0538842	0.0563994	0.0117834	-0.0560936	-0.0585949	-0.0094829	0.0722912	0.00076382	0.06777	-0.057836	-0.0789997	-0.0932071	-0.113778	-0.0462162	-0.0858679	-0.0871968	-0.179329	-0.0687119	-0.0796565	-0.0460036	-0.0574471	-0.0586089	-0.0181561	-0.038497	0.023071	-0.0705496	-0.0838379	-0.0166986	-0.0888053	-0.100211	-0.164421	-0.192009	-0.116327	-0.0955432	-0.123533	-0.110933	-0.0281953	-0.0151843	0.119769	0.297695	0.412046	0.0394776	0.127944	0.0142446	0.141744	0.226631	0.103277	0.0823356	0.0276525	0.313871	0.38713	0.338834	0.310349	0.490311	0.299993	0.134593	0.168293	0.152956	0.134152	0.146019	-0.0178567	0.269387	0.260799	0.271247	0.346473	0.3229	0.245364	0.351192	0.235914	0.188611	0.167125	0.239243	0.189866	0.165047	0.140973	0.0867425	0.194495	0.0123539	0.0060803	-0.0265878	-0.0393623	-0.0247299	0.111114	0.0962269	0.103516	0.0481093	0.262137	0.0886732	0.360961	0.255599	0.268123	0.304139	0.224546	0.375249	0.261617	0.36535	0.39148	0.123115	0.29778	0.101029	0.228404	0.243522	0.0272579	0.224825	0.329203	0.326007	0.294459	0.523895	0.57569	NaN	0.326884	0.247879	-0.0131025	0.111608	0.61794	0.50648	0.290252	0.253759	0.283605	0.386461	0.421493	0.360801	0.184045	0.171629	0.266339	0.163523	0.239489	0.0744684	0.319727	Cluster 21	FN1	P02751;P02751-8;P02751-3;P02751-15;P02751-7;P02751-14;P02751-17;P02751-5;P02751-9;P02751-10;P02751-6;P02751-11;P02751-13;P02751-4;P02751-12;H0Y7Z1;H0Y4K8;P02751-16;P02751-2
	-0.209644	0.148165	0.340593	-0.30893	-0.170595	-0.224167	-0.022299	-0.0127883	0.311898	0.245518	0.134446	0.155702	0.214073	-0.0619436	-0.189614	-0.078536	0.150985	-0.53972	-0.0417126	-0.23221	0.18283	0.200318	-0.117341	-0.0112027	0.0879344	0.388625	0.280932	0.157241	0.00930404	0.0904369	0.127263	0.115805	-0.319462	-0.276042	0.273412	-0.223948	-0.153495	0.110565	-0.132576	0.204021	0.00316342	0.469004	0.169202	0.0499589	-0.132228	0.0338713	-0.0483868	-0.117985	-0.0143853	0.0223119	-0.16211	-0.150301	0.188249	-0.0492964	-0.0902632	-0.117799	0.305852	0.0410463	0.107177	-0.105256	0.010127	-0.0171025	-0.0596702	-0.0614311	-0.202524	0.0792605	0.140532	-0.0958856	-0.0549916	-0.192405	0.43798	-0.00616926	-0.0814645	-0.164028	0.144366	0.0604091	0.282831	0.039496	-0.170382	-0.103212	-0.308558	-0.0737131	0.0534751	0.0223607	0.0920719	-0.0640716	-0.093385	0.0450969	-0.144852	0.0376966	-0.0416945	-0.0285596	0.243371	0.172215	0.0847935	0.122908	0.0666098	0.0919221	-0.215517	0.125033	-0.203735	-0.338951	-0.12919	-0.194032	-0.176595	-0.188742	-0.215135	-0.179267	0.131056	-0.0164406	-0.058672	-0.0321101	-0.0391224	0.168769	-0.0398454	0.0317926	-0.0394204	0.0342723	-0.0711854	-0.0224938	0.0673838	-0.0844013	0.0209804	-0.000736399	-0.087241	0.00631499	-0.139741	-0.22082	-0.259647	-0.282849	-0.0904016	-0.256651	-0.152032	-0.140593	-0.101792	-0.128638	-0.227441	-0.0635731	-0.0991333	-0.00392768	-0.0434931	-0.28264	-0.165809	-0.237619	-0.291547	-0.25031	-0.331219	-0.164111	-0.114808	-0.115027	-0.148055	-0.155412	-0.294728	-0.194516	-0.297344	-0.165103	-0.271265	-0.351771	-0.310569	-0.355233	-0.312797	-0.209592	-0.149376	-0.195523	-0.279365	-0.350208	-0.384337	-0.308323	-0.401934	-0.400487	0.0982699	-0.0986286	-0.0716439	0.0115669	0.287819	0.123813	0.00827272	0.103293	0.19592	0.0909219	-0.034014	0.0764092	0.0141711	0.0546431	-0.0598975	-0.0501384	0.0359071	0.0502529	-0.0201179	-0.180168	-0.0747299	-0.0420383	0.00648703	0.00609245	0.22051	-0.0796383	-0.152498	0.102183	-0.103584	-0.277962	-0.177198	-0.00332199	0.013039	0.0773558	-0.115836	0.044384	0.0545924	-0.00195322	-0.0328321	-0.07557	-0.0913991	-0.0760637	0.0464124	-0.0618003	-0.0603092	0.213985	-0.275777	-0.189257	-0.152147	0.0306363	0.0318727	-0.0622457	-0.0319767	0.0650757	0.0452737	0.0187082	-0.0516006	-0.0954431	-0.158673	0.0243886	-0.105771	-0.117032	-0.102649	-0.0941836	-0.0880713	-0.130416	-0.12492	-0.215573	-0.0307955	-0.0644359	-0.0767155	-0.0231038	0.00478362	-0.00780495	0.0220315	0.0680666	0.0287888	-0.119238	-0.0456146	-0.149746	-0.314695	0.077675	-0.0379823	-0.00625471	-0.0231806	-0.0252078	-0.00125351	0.0087758	0.00367702	-0.0132437	-0.0261004	0.151993	-0.121518	-0.0482177	-0.01507	-0.173613	-0.152294	0.0117685	-0.0415432	0.0699104	-0.18268	-0.164228	-0.156346	-0.21303	-0.172728	-0.107033	-0.0926888	-0.113043	-0.0410006	-0.151922	-0.122245	-0.0750982	-0.0315784	-0.123299	-0.155541	-0.134611	-0.160864	-0.165952	-0.106429	-0.0706774	-0.0637893	0.18926	0.0288598	0.0601453	-0.00824253	-0.0550416	-0.0343147	-0.027374	0.00476885	0.00857989	-0.0470527	0.0588784	0.0367759	0.0576663	0.110911	0.057418	0.0544146	0.0924832	0.118508	0.0251309	0.0427185	0.0568761	0.0232983	-0.0119193	-0.00205816	-0.111947	-0.015402	-0.0807249	-0.0180692	-0.0222689	0.0622423	-0.0713793	-0.0366754	-0.0667834	-0.0523901	-0.00758974	-0.124423	-0.0882064	-0.0781287	-0.168382	-0.0591658	-0.0842486	-0.122822	0.0437403	-0.159616	-0.0326828	-0.0252085	0.00294202	-0.00456697	0.0304032	0.0706289	-0.148741	-0.0617423	-0.101454	0.0577454	0.0290742	0.318555	-0.114603	0.0074139	-0.00328344	-0.0202702	0.117569	0.0423152	0.142879	0.116831	0.0835387	0.119789	0.119926	-0.0410333	0.0574965	0.13606	-0.0299527	-0.0633538	-0.0351402	-0.0342906	-0.071088	-0.18446	-0.108015	-0.111834	-0.0312873	-0.0860387	-0.0672245	-0.190551	-0.0446296	-0.158915	-0.0840663	0.0115986	-0.126577	-0.0501275	-0.0312732	-0.128748	-0.0238751	-0.0324047	-0.0751349	-0.0933201	-0.1078	0.00520461	-0.0878246	-0.0984376	-0.172993	0.0288723	-0.140708	-0.0582471	-0.0310583	0.0175753	-0.0852813	-0.111789	-0.104372	-0.0402662	0.0822627	0.0158798	-0.00346385	-0.00807705	-0.0229	-0.0820074	-0.00974913	0.0141028	-0.0786588	-0.0964995	-0.0626755	-0.154315	-0.0963574	-0.15711	-0.0481768	-0.0562779	-0.0263102	-0.00093192	-0.0579671	-0.00307823	-0.069498	-0.0956921	-0.0128589	-0.165158	-0.192356	-0.191199	-0.17346	-0.130554	-0.0519926	-0.0583209	-0.043829	0.201882	0.347902	0.196133	0.156764	0.194964	0.168176	0.232618	0.272175	0.336174	0.281534	0.202397	0.323313	0.364264	0.357224	0.321071	0.365901	0.281076	0.2068	0.146945	0.189823	0.14755	0.178584	0.0553783	0.163357	0.217391	0.255608	0.103214	0.295533	0.233299	0.310943	0.284578	0.312453	0.3224	0.310919	0.297059	0.264509	0.231618	0.062919	0.197001	0.0154125	-0.0225782	0.0413734	-0.0212552	-0.00575368	0.109499	0.146215	0.108172	0.0722191	0.113058	0.115321	0.380135	0.0805777	0.219507	0.170147	0.151728	0.333219	0.165737	0.294671	0.290751	0.183437	0.132677	0.121655	0.234724	0.332843	0.00082856	0.0361341	0.34136	0.187598	0.280109	0.41766	0.466063	0.326884	NaN	0.339013	0.108046	0.119715	0.450309	0.339591	0.315973	0.400897	0.328547	0.198251	0.386723	0.370336	0.154267	0.177212	0.221576	0.212494	0.260602	0.230023	0.197845	Cluster 21	TTR	P02766;A0A087WT59;A0A087WV45
	0.123711	0.211063	0.509688	-0.0731081	-0.223226	-0.253722	0.418138	0.0654365	0.336783	0.196215	0.0349378	-0.0189445	-0.0125447	-0.0880611	-0.0867486	-0.2812	0.0206946	-0.23615	-0.175502	-0.0646002	0.0298393	0.0742902	0.0450873	0.225951	0.0807133	-0.0685106	-0.0907244	-0.0695397	0.0740304	-0.00205411	0.00267205	0.0271051	0.044724	0.0644912	0.405855	-0.268571	-0.115717	0.170146	0.0707717	-0.101277	0.012585	0.359399	-0.0613722	0.01831	-0.11734	0.150738	-0.0141866	0.239124	0.285783	0.158687	-0.121703	-0.185286	0.322528	0.371973	0.216436	-0.214139	0.10077	0.00665777	0.360798	0.081216	-0.0983934	0.0945174	0.21258	-0.130009	-0.263372	-0.14813	-0.125844	-0.0861055	-0.17617	0.164429	0.123389	0.0437192	-0.127019	0.127659	-0.0622648	0.148381	0.19644	0.082191	0.171047	0.245189	0.0388968	-0.122416	-0.0761146	0.0295561	0.0299803	-0.00707775	-0.00311753	-0.0589374	-0.22259	0.229708	0.0259598	-0.174897	-0.00908397	-0.0109016	0.212035	0.169097	0.00314266	0.188144	-0.151609	0.200063	-0.0492802	-0.232938	-0.169722	-0.10924	-0.191435	-0.00348569	-0.186875	-0.152139	0.00903188	-0.0329389	0.219781	0.0329047	-0.0143129	0.164743	0.104554	0.12297	0.0167101	0.0604351	0.087948	0.0664536	0.164208	0.0497116	0.0516202	0.0699553	0.017836	0.0489298	-0.154902	-0.122969	-0.177222	-0.200815	-0.036734	-0.115806	-0.185294	-0.136962	-0.105786	0.0145499	-0.0566138	0.11453	0.0349568	0.040084	-0.0872147	-0.262256	-0.401494	-0.289831	-0.167558	-0.154776	-0.250623	-0.190355	-0.0550964	-0.12234	-0.209799	-0.158567	-0.268555	-0.0515886	-0.196203	-0.00267939	-0.0814913	-0.125679	-0.214643	-0.217966	-0.156149	-0.0994206	-0.0577447	-0.0530441	-0.164065	-0.101991	-0.204259	-0.171167	-0.193123	-0.273287	0.00245057	0.104868	-0.113094	-0.114335	0.108019	0.0165698	-0.0333223	-0.0295458	-0.0491995	0.0727633	-0.0556996	-0.104287	-0.0415067	0.000196186	-0.130654	-0.0335578	-0.0110723	-0.0271137	-0.0443104	-0.195495	0.276437	-0.140466	-0.0284601	0.174083	-0.0242901	-0.100227	-0.0685318	0.045887	-0.216759	-0.149062	-0.19421	0.0471931	-0.0545985	0.0629718	-0.157827	0.00134642	0.0136356	-5.1034e-05	-0.0630688	-0.107966	-0.0447189	-0.139855	0.0177377	-0.18489	-0.102327	0.0489313	-0.247877	-0.240727	-0.19722	0.0301515	-0.00596914	0.0970059	0.0298243	0.122834	0.159712	0.119519	0.0443402	-0.13419	0.0116717	0.210421	-0.0829227	-0.141158	-0.235442	-0.106044	-0.130218	-0.1576	-0.087479	-0.09069	0.00465349	-0.0291111	-0.145159	-0.0936044	-0.11236	-0.14657	-0.107607	-0.0525251	-0.117044	-0.175557	-0.117155	0.044556	-0.198603	0.0258586	-0.0459172	-0.001493	0.0482048	-0.0948588	-0.0660688	-0.0206572	-0.0342329	-0.0404495	0.0802337	0.019366	-0.0578614	-0.137121	-0.0774249	-0.112742	-0.167997	-0.0535799	-0.118221	-0.0447691	-0.2919	-0.109121	-0.224344	-0.265261	-0.144806	-0.103201	-0.126305	-0.196972	-0.080529	0.0211328	-0.0717551	-0.144369	-0.122627	-0.120238	-0.158719	-0.181025	-0.264938	-0.189065	-0.285728	-0.0853828	-0.0691684	0.0533068	0.00361147	-0.0028493	-0.106529	-0.0683379	-0.0159518	-0.0922456	-0.0695791	-0.109104	-0.126506	-0.0397544	-0.0681218	-0.0613317	-0.0138398	-0.122979	-0.0886527	-0.0543346	0.000688484	-0.197591	-0.0891831	-0.0852386	-0.0422256	-0.0547082	-0.116523	-0.217857	-0.0510647	-0.166975	-0.138371	0.042137	-0.0327713	-0.0437772	-0.0595131	-0.0172253	0.0313482	-0.0767138	-0.18741	-0.0632071	-0.0301793	-0.159628	-0.0673877	-0.0860458	-0.141079	-0.0513493	-0.215452	0.0333986	0.0450838	-0.0541581	-0.068338	0.047252	0.262807	-0.00757663	0.0828819	-0.0830344	0.0718779	-0.0349833	0.228741	0.0963431	0.0532218	0.0203167	-0.087712	0.256611	0.28119	0.108071	0.154722	0.0641556	0.00898769	0.145214	0.0516047	-0.0258516	0.00633246	0.0151898	-0.0411192	0.00921805	-0.0451892	-0.0505283	-0.172025	-0.139308	-0.15896	0.0233943	-0.13427	-0.0870535	-0.256138	-0.159998	-0.0934021	-0.0604253	-0.0700668	-0.100779	-0.0929275	-0.11784	-0.092901	-0.174404	-0.0274154	-0.0121495	-0.0056985	-0.0233557	-0.054908	0.0259634	-0.0373635	-0.017581	-0.119048	-0.124368	-0.00272063	-0.0929317	-0.034213	-0.0159324	-0.0882855	0.0293107	0.103603	-0.0821155	0.0649419	0.0168733	-0.113895	-0.0340418	0.023205	0.0151085	-0.0222419	0.0339286	-0.0779453	-0.0706054	-0.0659181	-0.0217653	-0.1244	-0.185753	-0.110631	-0.0827543	-0.0734678	-0.155045	-0.07509	-0.0679906	-0.138812	-0.101029	-0.229916	-0.148057	-0.233315	-0.148944	-0.0978883	-0.0281245	-0.00112328	-0.238727	0.0140085	0.349199	0.207676	0.483925	0.30377	0.00626814	0.320374	0.372232	0.333699	0.199403	0.202006	0.21047	0.193358	0.397231	0.491242	0.343231	0.0974438	0.139791	0.0281768	0.208402	0.0505742	0.282594	0.131612	0.147847	0.220358	0.224808	0.256284	0.490946	0.287043	0.385338	0.280417	0.267619	0.406088	0.38876	0.500305	0.235538	0.174904	0.248422	0.260235	0.267909	-0.00921195	-0.100351	-0.0821922	-0.0135617	0.0633808	0.0460542	0.0771195	-0.0633959	0.0201098	-0.019877	0.254743	0.147747	0.232387	0.165987	0.207208	0.176897	0.0869142	0.189433	0.200131	0.140631	0.0360188	0.0792529	0.0823537	0.154143	0.157374	0.123481	0.20507	0.205576	0.260424	0.411216	0.363581	0.247879	0.339013	NaN	0.16072	0.0747181	0.344181	0.364637	0.277218	0.28764	0.369732	0.138225	0.213895	0.118574	0.0768002	0.0265104	0.159978	0.250319	0.135172	0.163056	-0.0294057	Cluster 21	CRYAB	P02511;E9PR44;E9PJL7;E9PRA8;E9PRS4;E9PS12;E9PNH7;A0A024R3B9;H0YCW8
	0.303227	-0.217995	0.406257	-0.375728	-0.123622	-0.272433	0.160235	-0.266149	-0.188887	0.282229	0.0922919	0.055567	0.00340975	0.119241	-0.216942	-0.250731	0.157103	-0.0451032	0.0110574	0.0671224	-0.0902137	0.362908	-0.071159	-0.16239	0.0124468	-0.110978	-0.22892	-0.0822193	0.0438308	0.00375531	-0.0280652	0.0405938	-0.336051	0.0890159	0.129897	0.0672577	-0.0160162	-0.00283159	-0.14899	0.156449	-0.124362	0.112759	-0.237076	0.0744652	-0.159707	-0.120011	-0.109933	-0.163268	-0.200767	0.202078	-0.29967	-0.0774513	-0.0201269	-0.217899	0.150099	-0.0154447	0.138278	0.127472	-0.160531	-0.147626	-0.145682	-0.181823	-0.0793636	-0.228124	0.555935	-0.208242	-0.193366	-0.0470674	-0.0111053	0.158788	0.230177	0.120005	-0.166363	0.0604597	-0.0669202	0.226458	-0.0114821	-0.0930739	-0.267186	-0.26397	0.0518471	-0.0803804	0.0297207	0.0156481	0.135773	0.0711162	-0.02512	-0.0144985	-0.0597921	-0.102386	-0.115968	0.004943	0.0626435	-0.0181035	0.208934	-0.0171609	0.220856	0.0106339	-0.065632	-0.0934928	-0.0813223	0.0465906	-0.0226742	-0.193693	-0.0338153	0.17131	-0.00746424	0.164302	-0.209055	0.0326492	0.132422	0.10301	0.175711	0.278688	0.0903253	0.173171	0.0573687	0.106578	0.132413	0.172834	0.125665	0.170087	0.0141101	-0.0480475	0.0129994	0.102557	0.0779347	0.0352196	0.0110152	0.0172004	0.118032	-0.0025937	0.0859665	0.19565	0.00311682	-0.123785	-0.0420899	-0.010561	0.049982	0.129816	-0.0309907	-0.152709	0.0170943	0.193632	0.17335	0.177886	0.138679	0.063347	0.13732	0.06208	-0.10151	-0.073963	0.0594818	-0.124389	0.0424441	0.00920845	0.0712426	-0.0434833	-0.0790447	-0.0979429	-0.0515248	0.0404452	0.0456023	0.150013	0.0273789	0.0877462	0.0465748	0.0336809	-0.0160616	0.000115827	-0.110585	-0.0285491	-0.120723	0.0400762	0.229437	0.121679	-0.119426	0.0380947	-0.0693696	0.101959	-0.118709	-0.117502	-0.0116298	0.0185686	-0.0682283	-0.0512386	0.0498066	-0.11981	-0.0398121	-0.207693	-0.112639	0.0368742	-0.00672622	-0.091763	-0.0119048	-0.16943	-0.177076	0.0412237	-0.144491	0.288584	-0.123888	0.0784248	-0.236629	-0.138673	-0.110678	0.0525106	0.0584524	0.00908794	-0.0328763	-0.0319335	-0.0824224	-0.0549107	-0.0782708	-0.138198	-0.21829	0.0669927	-0.143333	-0.247126	-0.141423	-0.1044	0.0157915	-0.116875	-0.0202882	0.0845238	0.149706	-0.00686818	-0.0877782	-0.011551	-0.215166	0.00774877	-0.100017	-0.0666227	-0.179423	-0.139748	-0.143581	-0.203799	-0.100514	-0.277	-0.0651119	-0.159065	-0.223462	-0.239441	-0.274748	-0.252807	-0.317924	-0.197488	-0.193639	-0.0630439	-0.00944627	-0.0406414	-0.179412	0.128611	-0.0583724	0.126832	-0.0293677	0.00140754	-0.151354	-0.0911351	-0.00770142	0.016305	0.120625	0.0546958	0.0221685	-0.0677206	-0.0296728	-0.0745782	-0.0161117	-0.0681249	-0.115146	-0.107737	-0.187545	-0.209465	-0.217545	-0.252388	-0.16914	-0.10727	-0.136918	-0.128553	-0.0606898	-0.0924264	-0.130791	-0.218522	-0.163175	-0.179753	-0.177457	-0.158932	-0.224378	-0.224134	-0.234428	-0.188981	-0.202037	-0.0603113	-0.0456979	-0.106029	-0.0508417	-0.087464	-0.060002	-0.0710906	-0.0326791	-0.0310982	-0.187225	0.00165067	0.0088905	-0.0103281	0.0108217	-0.112849	-0.155876	-0.0574639	-0.0322354	-0.0607126	-0.0880732	-0.0751411	-0.0473408	-0.275742	-0.104354	-0.191357	-0.169621	-0.274972	-0.264414	-0.172989	-0.0864693	-0.0735204	-0.0750272	-0.00588162	-0.1551	-0.0600959	-0.0962425	-0.103084	-0.00727481	-0.0655373	-0.101665	-0.0864409	-0.0996777	0.0390851	-0.147493	0.146486	0.0233507	-0.0190346	-0.0465761	0.0798301	0.00371518	0.0326308	0.0157516	-0.0123248	0.117863	0.10008	0.017262	-0.00641917	0.07573	0.103176	-0.024066	0.0771026	-0.0129083	0.0305912	-0.00848901	-0.0308924	0.0789363	-0.00497394	-0.0351915	0.0489054	0.00602523	0.0247733	0.0334044	-0.121637	-0.0967164	-0.0333206	-0.0889839	-0.117505	-0.083298	-0.0655842	-0.0874986	-0.0465192	-0.126153	-0.112216	-0.150928	-0.0832881	-0.016545	-0.135129	-0.0315503	-0.043846	-0.0730888	-0.0359441	-0.0690265	-0.138937	-0.121166	-0.132502	-0.0998883	0.0214409	-0.107388	-0.16614	-0.00188123	-0.114246	0.0730243	-0.0334786	-0.0817728	-0.165996	-0.0280319	0.011803	0.00266461	-0.0588074	-0.120979	-0.00165672	0.0117157	-0.0583848	-0.00274406	-0.187919	-0.068338	-0.144033	-0.041654	-0.128655	-0.136406	-0.0325907	-0.104868	-0.0735046	-0.125163	-0.108631	-0.0465297	-0.14191	-0.0867414	-0.0763776	-0.091456	0.0576309	-0.171802	-0.163164	-0.186645	-0.115189	-0.136172	-0.126248	0.0553441	0.00877461	0.107683	0.313492	0.246569	0.10852	0.000486242	0.0902614	0.10964	0.034267	0.18247	0.237172	0.193403	0.217759	0.113975	0.0919348	0.277061	0.244742	0.125605	0.149014	0.0738419	0.0431827	0.180294	0.23864	0.226571	0.0769584	0.0809204	-0.000516224	-0.00661821	0.0978889	0.0649359	-0.00420292	0.118067	0.12983	0.14772	0.130066	0.0835476	0.150006	0.0175807	0.0331304	-0.104591	0.0929232	0.0273536	0.01758	0.0775158	0.119042	0.119081	0.195613	0.173766	0.113387	-0.144915	0.0575231	0.000625203	-0.0175306	-0.0602961	-0.0433003	-0.0953762	-0.0403292	-0.0843981	0.0242731	0.0569399	0.139672	-0.0977189	-0.0931788	-0.138529	-0.0633626	-0.0813816	0.066805	0.215975	0.0764058	0.158305	0.0484839	-0.0606032	-0.0131025	0.108046	0.16072	NaN	0.630529	0.138096	0.183938	0.358871	0.31564	0.133689	0.103434	0.15223	0.289515	-0.00609385	0.039585	0.0570325	0.075023	0.0269589	-0.0341048	-0.15461	Cluster 21	HPR	P00739;P00739-2;A0A0A0MRD9;J3KTC3
	-0.137734	-0.28265	0.255586	-0.146499	0.115143	-0.105973	-0.0848644	-0.285349	0.190831	0.464365	0.35576	0.240834	0.149724	0.24806	-0.139586	-0.340128	-0.185135	-0.245889	-0.0986209	0.107515	-0.11637	0.369179	0.039884	-0.0791222	-0.0898667	-0.0731501	-0.204092	-0.14482	0.0235931	0.101917	0.00960737	-0.0108712	-0.084284	-0.141392	-0.289925	0.17888	-0.0531799	-0.203764	-0.0652503	0.24338	-0.124042	0.165731	-0.158935	-0.048724	0.0975134	-0.0159158	-0.0223919	0.0755565	-0.235764	0.344323	-0.331554	-0.0723117	-0.117408	-0.313262	0.119585	-0.085665	-0.053854	0.0217128	-0.122687	-0.325313	-0.0157018	-0.2596	-0.0993843	-0.204073	0.332216	-0.232831	-0.23398	-0.16973	-0.241143	-0.105031	0.0551475	0.12591	-0.173267	-0.137913	-0.0292281	0.0287389	0.148357	-0.172188	-0.329011	-0.294245	-0.0675677	-0.0439063	0.071039	0.0142691	0.1425	0.135556	-0.0614526	-0.0627153	-0.147328	-0.135414	-0.0828041	0.251885	0.206347	0.356005	0.0606005	0.159429	0.15819	-0.0724329	-0.043634	-0.079847	-0.0910787	-0.13625	-0.12335	-0.283922	-0.153493	-0.00166611	-0.109271	0.11978	-0.15244	0.00643611	-0.00880014	0.0936741	0.0246146	0.228715	0.105074	0.111988	0.19755	-8.9004e-05	0.0484849	0.155626	0.131733	0.141732	-0.0586276	-0.0814638	-0.0452666	-0.0181885	0.177168	0.0535722	-0.0114125	-0.00490475	0.145967	-0.0544478	0.0220637	0.0603981	-0.146244	-0.16354	-0.205324	0.0338556	0.0266103	0.00846534	-0.0387757	-0.195038	-0.0127984	0.142281	-0.0355387	-0.0199014	-0.0116474	-0.00830729	-0.0696766	0.00845182	-0.182489	-0.135975	-0.0441101	-0.285013	-0.0772037	-0.14903	-0.18126	-0.280851	-0.283145	-0.283605	-0.192457	-0.0988577	-0.0538945	-0.00543305	-0.224806	-0.232728	-0.205522	-0.177082	-0.196838	-0.178031	-0.100293	0.133008	-0.11453	0.0872263	-0.0727723	0.162049	0.0351381	0.0680644	-0.0400588	0.0328392	0.0159291	-0.188431	0.00307653	-0.00853754	0.0644157	-0.00132489	0.0155009	-0.0589613	-0.033116	0.0343017	-0.0733384	-0.0185338	0.0917937	-0.0327371	-0.0238638	-0.200726	-0.0987116	0.0914509	-0.0316907	0.0982713	-0.267931	0.190438	-0.219638	-0.0688323	0.0801813	0.111584	0.1098	0.0921061	0.0700838	0.090591	0.00704367	0.123946	-0.00895804	-0.0287426	-0.108852	0.135669	-0.121506	-0.226997	-0.133115	-0.0295276	0.0167384	-0.139769	0.194186	0.0830372	0.11699	0.089882	0.0195384	-0.111362	-0.147234	-0.0540034	-0.20519	-0.114581	-0.134758	-0.165163	-0.169038	-0.186819	-0.145052	-0.133835	0.0201187	-0.0610627	-0.200801	-0.272806	-0.3408	-0.280384	-0.337625	-0.229004	-0.195765	-0.0597953	0.0917275	-0.0971279	-0.134098	0.274493	-0.0732206	0.201414	-0.0825016	0.0214463	0.0103575	0.0332831	0.0843363	-0.00126739	-0.00799051	0.0755422	-0.00481027	0.0999113	0.0491665	0.06607	-0.078301	-0.0209892	-0.0401317	0.0463969	-0.136712	-0.217136	-0.184003	-0.245618	-0.218968	-0.0813535	-0.131615	-0.00258065	0.0377806	-0.0508955	-0.0846082	-0.115175	-0.0576746	-0.18695	-0.112037	-0.125522	-0.142824	-0.175157	-0.154218	-0.13774	-0.0953312	0.00999673	-0.0140765	-0.00486261	0.00554666	0.0139468	0.0187312	-0.066844	-0.022235	0.121623	-0.0793666	0.117385	0.12263	0.142482	0.149597	0.0149472	-0.027223	0.0667183	0.0913625	0.113512	0.0418024	0.0536203	0.109201	-0.170733	-0.0186176	-0.0643752	-0.0952048	-0.225342	-0.213614	-0.244167	-0.0603201	-0.0957952	0.0419661	-0.113036	-0.199727	-0.076432	-0.0846485	-0.193883	-0.0217327	-0.125495	-0.180673	-0.160941	-0.196958	-0.0195038	-0.108283	0.0834906	-0.0526863	0.073111	-0.000158352	0.0652274	-0.0226053	-0.050462	0.038711	-0.0152101	0.108019	0.189801	-0.137521	-0.0695909	0.183377	0.233918	0.0613799	0.0174909	-0.0915959	-0.00797604	-0.0107234	0.0251983	0.06218	-0.00452693	-0.171534	0.0691242	0.0247958	0.0375039	0.0260214	0.00832514	-0.0676929	-0.0157934	0.00330784	0.0143804	0.0397099	-0.0409123	-0.0752887	-0.0710732	-0.19146	-0.0537914	-0.162984	-0.092887	0.00814986	-0.0820389	-0.0568518	-0.0544711	-0.0679878	-0.0630721	-0.00844758	-0.0989128	-0.148895	-0.061527	0.00594516	-0.0993592	-0.0446691	-0.187898	0.143245	-0.0956894	-0.0186781	0.0231861	-0.132032	-0.140415	-0.0192372	-0.0767702	-0.0207194	-0.0412191	-0.0671946	-0.00477334	-0.108759	-0.0574651	-0.0533164	-0.20234	-0.0620484	-0.166171	-0.00782561	-0.104808	-0.125928	-0.0320884	0.00207981	0.0231368	-0.118952	-0.147911	-0.00773272	-0.133805	-0.0395771	-0.0454742	-0.165884	-0.0362862	-0.17137	-0.160137	-0.188677	-0.113307	-0.220378	-0.170399	-0.000348213	0.150851	0.340054	0.171354	0.290238	0.240784	-0.00828985	0.182972	0.0581052	-0.0501506	0.106451	0.267029	0.156306	0.36996	0.171034	0.16804	0.352049	0.289411	0.321118	0.0734428	0.149488	0.0215511	0.328662	0.363441	0.256032	0.327421	0.0831313	0.0804729	0.0803679	0.0415692	0.113139	-0.0427158	0.0924968	0.102255	0.0459745	0.0995004	-0.0337057	0.168655	0.00986863	0.101491	-0.115793	-0.0282174	0.0723945	-0.117325	-0.0493822	-0.0133032	0.0715083	0.0438389	0.0581164	0.0354233	0.0449299	0.302604	0.200115	0.159779	0.20955	-0.008491	-0.155903	0.0670492	0.0450123	0.095382	0.116571	0.366207	0.13857	0.0942997	0.0761705	0.239186	0.0168177	0.298429	0.23037	0.188664	0.31261	0.25164	0.105856	0.111608	0.119715	0.0747181	0.630529	NaN	0.338231	0.302844	0.435212	0.490601	0.271238	0.433057	0.440683	0.506679	0.145492	0.182646	0.174405	0.145202	0.231278	0.11761	0.0799576	Cluster 21	APOL1	O14791;O14791-2;O14791-3;B1AH96;B1AH94;B1AH95;F8WCH3
	-0.390192	-0.0904691	0.557386	-0.385872	0.0189921	0.0175595	-0.351699	0.276006	0.325657	0.296593	-0.019341	0.0171859	0.109811	-0.0206886	-0.13685	-0.298708	-0.33096	-0.550298	-0.167289	-0.106019	0.0180288	0.241499	0.230917	0.23631	-0.379448	-0.112357	-0.20132	-0.172036	-0.228931	0.0645967	0.0626255	-0.028153	-0.376667	-0.25546	-0.0077012	-0.218957	0.0375445	-0.133503	-0.189764	0.161826	-0.0630777	0.301772	0.24362	-0.181006	-0.0458153	-0.0233553	-0.0857966	-0.303805	-0.203467	0.145212	-0.0228305	-0.0937101	0.18489	0.204052	0.106138	-0.173386	-0.201581	-0.0645583	-0.0308752	-0.179678	0.177573	-0.212355	-0.153548	-0.433919	-0.128912	-0.299043	-0.288227	-0.316691	-0.26948	-0.257758	0.0658591	0.0751968	-0.115606	-0.0145902	0.0542911	0.0408054	0.283549	-0.0520954	-0.0599635	0.0285992	-0.171249	-0.23193	0.0244354	0.020126	-0.0146668	0.129753	-0.19718	0.101867	-0.187014	0.124049	-0.0744148	0.159599	0.171544	0.335213	0.272119	0.0569831	0.0714095	-0.0325884	-0.153598	-0.0419859	-0.121852	-0.319127	-0.180588	-0.167496	-0.274026	-0.182963	-0.24862	-0.166852	-0.0278347	0.0359621	0.0477746	-0.0215023	0.0476502	0.153555	0.111193	0.0580764	0.0188003	0.173913	-0.0622286	0.131792	0.157454	0.160893	0.16151	-0.0353195	-0.0416441	0.0682694	0.112142	-0.0846918	-0.213041	-0.233577	-0.102222	-0.223102	-0.307752	-0.183447	-0.253306	-0.203523	-0.176009	0.0793796	0.0499729	0.00239651	-0.113932	-0.198066	-0.164102	-0.184429	-0.223388	-0.210484	-0.262185	-0.191065	-0.196413	-0.0508978	-0.203633	-0.227019	-0.361312	-0.356128	-0.418047	-0.270471	-0.369064	-0.508947	-0.344238	-0.320164	-0.41283	-0.374433	-0.276992	-0.374181	-0.569311	-0.481822	-0.522196	-0.524029	-0.602593	-0.581116	-0.133764	-0.143158	-0.203625	-0.045618	-0.00978754	0.0510541	0.0191131	0.0222809	-0.0812477	-0.024748	-0.00683038	-0.157362	-0.0381883	-0.0287058	-0.158043	-0.105269	-0.0188678	-0.000159704	-0.0499415	-0.0544562	-0.00140362	0.100533	0.111433	0.0355409	-0.0454718	-0.124918	-0.280358	-0.0165794	-0.0777946	-0.117238	-0.317649	0.0561938	-0.172727	-0.0334184	-0.0195415	-0.050868	-0.055867	-0.0316118	-0.0144774	-0.0064424	-0.0508079	0.0183007	0.0817533	0.114401	0.034789	0.308704	-0.0223446	-0.0751233	-0.141049	0.106918	-0.0885637	-0.302591	0.111688	0.155615	0.0232177	0.0405576	-0.0273514	-0.23445	-0.248778	-0.155096	-0.221035	-0.168788	-0.152961	-0.135563	-0.119982	-0.213063	-0.201412	-0.0775873	0.0653784	0.0121818	-0.167173	-0.039645	-0.111736	-0.148226	-0.0681901	0.0111352	-0.0632552	-0.259509	-0.0528653	-0.220687	-0.278007	0.09284	-0.0595085	0.12176	-0.140668	-0.103739	0.00548591	0.04469	0.0302088	-0.119412	0.0319163	0.067772	-0.158093	-0.0778819	-0.00125334	-0.0646091	-0.232441	-0.108862	-0.132921	-0.121481	-0.371835	-0.429665	-0.309192	-0.40366	-0.351943	-0.182833	-0.228827	-0.12016	-0.0437336	-0.225845	-0.256022	-0.232858	-0.140952	-0.357568	-0.265564	-0.290534	-0.350803	-0.365416	-0.320236	-0.151912	-0.12862	0.0844292	-0.213956	-0.112695	-0.24035	-0.123126	-0.184576	-0.0966576	-0.202302	-0.0404321	-0.00871333	-0.0593856	0.0261687	0.00128544	0.00291177	-0.0380321	-0.106021	-0.00602833	0.000389301	-0.101872	-0.087664	-0.125923	-0.0535091	-0.0258613	-0.189911	-0.22759	-0.132565	-0.238766	-0.215121	-0.0817476	-0.0358719	-0.180201	-0.0467011	-0.185145	-0.158131	-0.195071	-0.207032	-0.210448	-0.176302	-0.244147	-0.234057	-0.244792	-0.316644	-0.00881688	-0.278025	-0.0649613	-0.0702732	0.0348032	0.0147997	0.0338583	0.0748101	-0.0576888	0.0770864	-0.0071885	0.0665307	0.0837006	0.200298	0.147622	0.0765215	0.151027	-0.0111257	0.109896	0.0791399	0.093567	0.149332	0.0995325	0.0543861	-0.0258366	0.000611308	0.0455086	0.0748154	0.0133983	-0.189435	-0.0608579	-0.0652774	-0.110322	-0.200495	-0.217363	-0.173567	-0.137301	-0.0850575	-0.132051	-0.301764	-0.154897	-0.184579	-0.182653	-0.0869179	-0.208764	-0.121769	-0.152622	-0.217423	-0.182129	-0.0476228	-0.0970915	-0.149992	-0.114803	-0.016775	-0.157157	-0.114025	-0.171966	0.0271032	-0.12558	-0.117649	-0.113849	-0.197645	-0.0436373	-0.111019	-0.112086	-0.0919627	-0.00824207	-0.0362483	-0.0388655	-0.193804	-0.0738622	-0.139188	-0.0537539	-0.0888577	-0.119565	-0.272293	-0.177436	-0.215742	-0.11989	-0.135062	-0.120505	-0.201597	-0.116169	-0.0637588	-0.218037	-0.148382	-0.15048	-0.242523	-0.263155	-0.251728	-0.230277	-0.287259	-0.264741	-0.14464	-0.213893	-0.13083	0.0401719	0.246367	0.195735	0.513902	0.237904	0.149858	0.0814382	0.102203	0.261199	0.267118	0.21235	0.0868751	0.409395	0.407072	0.4107	0.455861	0.559972	0.370856	0.250159	0.231435	0.232926	0.293506	0.334352	0.109898	0.418954	0.295743	0.300274	0.289612	0.413873	0.344625	0.359086	0.327326	0.311354	0.24729	0.331323	0.264569	0.281238	0.234991	0.0891936	0.0695781	0.0927928	-0.0312201	-0.15764	-0.208969	-0.121604	0.0775514	0.0392471	0.0577335	0.0139467	0.225038	0.288332	0.564455	0.358124	0.429605	0.227416	0.200694	0.428347	0.198167	0.455039	0.482293	0.39456	0.260864	0.254857	0.345469	0.451463	0.13898	0.382109	0.392208	0.438726	0.543617	0.640835	0.675754	0.61794	0.450309	0.344181	0.138096	0.338231	NaN	0.859849	0.533644	0.527694	0.483004	0.534362	0.557748	0.523661	0.343282	0.399862	0.375478	0.262764	0.291557	0.241006	0.517041	Cluster 21	ITIH2	Q5T985
	-0.560019	-0.181994	0.335731	-0.421903	0.0937197	0.00533851	-0.288686	0.214395	0.0702739	0.0610155	-0.0559053	-0.131228	0.0862781	-0.0319677	-0.215266	-0.338656	-0.299426	-0.459921	-0.175452	-0.0314148	0.0436645	0.0924549	0.284149	0.270909	-0.342147	-0.199461	-0.273989	-0.261481	-0.278311	-0.0442438	-0.0122701	-0.0709203	-0.309549	-0.184625	-0.102359	-0.232313	-0.0191533	-0.127691	-0.13226	0.0863298	-0.135836	0.27018	0.136752	-0.14206	-0.00909068	-0.0326492	-0.0547649	-0.312578	-0.248547	0.229966	0.150587	0.0110868	0.236163	0.329036	0.142591	-0.135296	0.0102511	0.155031	0.120133	-0.0873991	0.160042	-0.0663781	-0.173294	-0.469453	-0.0989594	-0.325394	-0.330244	-0.295309	-0.24344	-0.0705622	-0.0345036	0.00128548	-0.28448	0.0245406	-0.0302565	0.0753818	0.258976	-0.0917495	0.00868497	0.115298	0.0122278	-0.259266	-0.0526823	0.122175	-0.126335	0.245078	-0.198109	0.129824	-0.0759583	0.214473	-0.188584	0.0203781	0.0404404	0.163078	0.234024	-0.0100351	-0.0172829	-0.0823969	-0.194624	0.111508	-0.106768	-0.253105	-0.111221	-0.048158	-0.260645	-0.213039	-0.201965	-0.0813271	0.191813	0.0691576	0.202063	0.0928906	0.150246	0.187575	0.152384	0.17122	0.0950717	0.304728	0.0351616	0.201793	0.231106	0.253241	0.274833	0.0283385	0.131785	0.141315	0.213063	0.0364374	-0.0297909	-0.112262	-0.0439217	-0.153796	-0.157659	-0.0963451	-0.127719	-0.131851	-0.0464736	0.146968	0.08988	0.104006	-0.120531	-0.110181	-0.103602	-0.0767264	0.0124125	-0.0351861	-0.110085	-0.0703587	-0.0435986	0.0835271	-0.0739255	-0.115039	-0.170921	-0.232024	-0.282232	-0.211619	-0.147371	-0.285152	-0.169636	-0.171454	-0.30127	-0.22207	-0.141001	-0.21046	-0.380606	-0.360703	-0.364029	-0.397309	-0.423848	-0.408659	-0.130793	0.0122172	-0.175376	-0.00249144	0.004169	-0.00215561	-0.0741312	-0.0247742	-0.135348	-0.0664293	-0.0972121	-0.223949	-0.0767263	0.006421	-0.141403	-0.0807004	-0.0528456	-0.0273678	-0.0648255	-0.0731694	0.0401721	-0.114578	-0.042698	-0.137175	-0.0435595	-0.148968	-0.286682	0.00876056	-0.114919	-0.0727995	-0.220569	0.091464	-0.208696	-0.031511	0.0168531	-0.103936	-0.106522	-0.052868	-0.00879928	0.0172242	-0.0294396	0.050882	0.120901	0.0683633	-0.0167579	0.241113	-0.0535121	-0.145445	-0.165688	0.0767974	-0.19513	-0.376631	0.0983603	0.15458	0.0832545	0.145714	0.0951071	-0.163185	-0.296405	-0.196946	-0.220463	-0.106705	-0.129206	-0.0766819	-0.0817358	-0.180925	-0.155775	-0.0399706	0.113014	0.0476336	-0.106203	0.0376524	-0.0880419	-0.17328	-0.0715053	-0.0164502	-0.0365865	-0.144066	9.73089e-06	-0.159728	-0.262267	0.101823	0.0625356	0.0772851	-0.0954272	-0.0630215	0.0183581	0.0830513	0.0504114	-0.0941939	0.000677914	-0.0124676	-0.176864	-0.1058	-0.11756	-0.0575205	-0.241672	-0.0913534	-0.132072	-0.161089	-0.434013	-0.393447	-0.424069	-0.473234	-0.399184	-0.248886	-0.254662	-0.187622	-0.111523	-0.256137	-0.326445	-0.339678	-0.18855	-0.394088	-0.293665	-0.37488	-0.41035	-0.405876	-0.430268	-0.196972	-0.195179	0.0609483	-0.260459	-0.23082	-0.331886	-0.193713	-0.198468	-0.109701	-0.238129	-0.100118	-0.0990008	-0.147828	-0.0691339	-0.0635661	-0.0999212	-0.158241	-0.172313	-0.0896704	-0.0985353	-0.175205	-0.171855	-0.178241	-0.194232	-0.0647362	-0.268706	-0.310558	-0.189139	-0.282569	-0.285254	-0.119842	-0.0377009	-0.146294	0.00514675	-0.138467	-0.157772	-0.23404	-0.238152	-0.203585	-0.198618	-0.184234	-0.234724	-0.226452	-0.294835	-0.0143277	-0.241326	-0.114172	-0.0904642	0.0190381	-0.0142892	0.0542682	0.0550839	-0.11978	-0.0132964	-0.0555693	0.033738	-0.0221975	0.154109	0.166824	0.106503	0.120392	-0.0538726	0.150357	0.115055	0.0891828	0.103594	0.0371286	-6.19942e-05	-0.05954	0.0878921	0.0644867	0.0779041	0.0154573	-0.153317	-0.166495	-0.054495	-0.134639	-0.205767	-0.349274	-0.256603	-0.167624	-0.0327335	-0.090269	-0.226168	-0.163979	-0.173635	-0.152936	-0.117515	-0.216637	-0.136111	-0.157322	-0.191371	-0.201921	-0.120759	-0.102719	-0.141473	-0.147028	-0.111317	-0.215045	-0.216772	-0.171547	-0.0756499	-0.169897	-0.143367	-0.170257	-0.227119	-0.0911885	-0.14442	-0.079763	-0.0734892	-0.0598646	0.00291339	-0.0806753	-0.171427	-0.0564573	-0.126927	-0.206228	-0.165998	-0.144502	-0.355241	-0.232244	-0.261309	-0.142514	-0.129995	-0.148676	-0.210731	-0.151796	-0.180409	-0.268114	-0.189675	-0.163551	-0.250596	-0.283392	-0.309547	-0.2751	-0.350693	-0.31333	-0.072731	-0.150483	-0.104598	0.0626658	0.141809	0.0778392	0.42734	0.190916	0.140051	-0.0386546	0.0060164	0.220634	0.293712	0.123275	0.0336019	0.345395	0.261794	0.355595	0.389846	0.470872	0.272399	0.189469	0.18593	0.140001	0.261452	0.301186	0.0746189	0.372611	0.248987	0.258561	0.264791	0.320806	0.243544	0.326678	0.255899	0.28034	0.171955	0.276174	0.218804	0.221222	0.219579	0.15268	0.0887719	0.188734	-0.0998206	-0.0896205	-0.207328	-0.0653825	0.0449093	0.0424691	0.0754557	0.028941	0.122136	0.268947	0.518652	0.308108	0.402292	0.195822	0.265431	0.388913	0.142731	0.415096	0.452868	0.376873	0.246315	0.252243	0.301598	0.384093	0.233243	0.403216	0.423256	0.449603	0.572567	0.516319	0.544563	0.50648	0.339591	0.364637	0.183938	0.302844	0.859849	NaN	0.414138	0.484907	0.502165	0.461837	0.469814	0.507533	0.38127	0.401145	0.35927	0.258746	0.322447	0.159239	0.459977	Cluster 21	ITIH1	P19827;P19827-2;P19827-3;H7C0N0;F8WAS2;H7C5I0;B5MCP1
	-0.387393	-0.0236768	0.462799	-0.340501	-0.121079	-0.0289219	-0.270322	-0.0490889	-0.000789994	0.129087	0.0284574	-0.0415803	-0.00243659	0.0398173	-0.0840926	-0.175051	-0.281708	-0.121935	-0.312322	-0.080606	-0.0531348	0.254651	0.0408281	0.160918	-0.0769754	-0.00633207	-0.0711353	-0.127544	-0.011862	0.116253	0.0784018	0.0785353	-0.205608	0.0697554	0.0609008	-0.134303	-0.104219	0.323366	-0.334859	0.262451	-0.197799	0.225567	0.020306	-0.224088	-0.0445193	0.0493163	0.0234285	-0.194909	-0.120361	0.146831	-0.351629	-0.17857	0.00069198	-0.054403	0.195367	-0.115166	-0.0335239	-0.309318	0.205698	-0.175056	0.0593887	-0.445687	-0.0714856	-0.189512	0.111841	-0.22777	-0.180902	-0.215617	-0.207524	-0.287823	0.177934	0.194572	0.285287	-0.00915966	-0.0782918	0.0147287	0.33035	0.167481	-0.23774	-0.185638	-0.0818171	-0.217395	0.0829121	-0.0691045	0.0309207	0.0889404	-0.242277	0.0830895	-0.197329	-0.0181825	0.0394191	0.120521	0.09209	0.18001	0.167209	0.109262	0.645298	0.171402	-0.198607	-0.0736486	-0.0576183	-0.140983	-0.223464	-0.386876	-0.153313	-0.0512568	-0.17969	-0.0159403	-0.149417	-0.0348907	-0.0808111	0.067969	0.0808785	0.2146	0.0750088	-0.0111066	0.0772721	-0.0591129	-0.0403463	0.0281009	0.0384933	-0.0355529	-0.0162607	-0.0491657	-0.0755517	0.0492093	0.00724564	-0.0951814	-0.253599	-0.147631	0.0272477	-0.227542	-0.244529	-0.0689869	-0.186311	-0.187494	-0.178712	0.0077707	-0.0433246	0.185433	-0.0606142	-0.329619	-0.222108	-0.0163374	-0.170193	-0.0945782	-0.154064	-0.186263	-0.230561	-0.178689	-0.233155	-0.225665	-0.351023	-0.309638	-0.249205	-0.150065	-0.334819	-0.421781	-0.353319	-0.384621	-0.336953	-0.23749	-0.16561	-0.27966	-0.393407	-0.340028	-0.363305	-0.368987	-0.416162	-0.404745	-0.0936222	-0.208696	-0.247869	-0.141166	0.0652895	0.157472	0.0619782	0.0791799	-0.0385623	0.0520536	-0.000109975	-0.118071	0.00796469	-0.115678	-0.114504	-0.138282	0.065454	-0.0102348	0.0028334	0.100191	0.156339	-0.0131239	0.00741622	0.0554857	0.0337305	-0.0694086	-0.280156	-0.161961	-0.0723644	0.0219367	-0.257499	0.0386459	-0.0807056	-0.0779694	-0.090944	0.0615916	0.056111	-0.0110919	-0.0333607	-0.0517334	-0.121488	-0.0548745	0.15209	0.122428	0.0280149	0.342819	0.0419985	-0.0557604	-0.123156	0.0812444	0.0975206	-0.262602	0.0585995	0.104082	0.0320627	-0.110675	-0.185761	-0.238002	-0.105277	-0.0637066	-0.263813	-0.156241	-0.171067	-0.12436	-0.128101	-0.15505	-0.156299	-0.162086	-0.109491	-0.132381	-0.307826	-0.192914	-0.256598	-0.314833	-0.316472	-0.175667	-0.23745	-0.176564	-0.0827623	-0.254944	-0.313603	0.0147853	-0.155827	-0.0192859	-0.215247	-0.175183	-0.107277	-0.136296	-0.0871354	-0.144703	0.027146	0.0140448	-0.216499	-0.0480112	0.0206904	-0.0464504	-0.196224	-0.182039	-0.175913	-0.181431	-0.274612	-0.338765	-0.206425	-0.237586	-0.112219	-0.129394	-0.139106	-0.0524095	-0.0913437	-0.083851	-0.119569	-0.125874	-0.211162	-0.280155	-0.202092	-0.210492	-0.219296	-0.277206	-0.242506	-0.152259	-0.204895	-0.10755	-0.071872	-0.0698485	-0.10019	-0.0463334	-0.114284	-0.135541	-0.112338	-0.0431784	-0.0448646	-0.0707926	-0.081363	-0.0348533	-0.00869903	-0.10852	-0.180686	-0.100972	-0.0944395	-0.1442	-0.147542	-0.156428	-0.112166	-0.189191	-0.136708	-0.21217	-0.155798	-0.279729	-0.26715	-0.156466	-0.12042	-0.169147	-0.174294	-0.247927	-0.146293	-0.167413	-0.0610125	-0.179755	-0.0427275	-0.277923	-0.178532	-0.188533	-0.239727	-0.0132679	-0.117819	0.0995917	-0.0756578	0.0131324	-0.0671621	0.0286917	0.0534776	0.0417335	0.171933	-0.0320302	0.111	0.075366	0.24134	0.0531814	0.0515597	0.172658	0.0652141	0.0287151	-0.0251162	0.0381231	0.178007	-0.00673123	0.165945	0.00497352	-0.0147781	-0.0252669	0.0721838	0.0336503	-0.0246035	-0.0935107	-0.0138579	-0.123941	-0.138642	-0.173742	-0.183787	-0.174203	-0.103106	-0.117673	-0.202447	-0.160326	-0.197612	-0.106344	-0.0327917	-0.155963	-0.0433001	-0.155975	-0.208872	-0.144502	-0.00131528	-0.059066	-0.164562	-0.133094	-0.0279769	-0.0769902	-0.119367	-0.201764	0.077721	-0.0747808	0.0397459	-0.104264	-0.16542	-0.0237404	-0.151787	-0.0142789	-0.00842115	0.10561	-0.0662728	0.00731145	-0.00317331	-0.0259429	0.0079441	0.115691	-0.0046701	-0.0608518	-0.104798	0.0588786	-0.0656038	-0.04738	-0.0943526	-0.0999858	-0.106423	-0.0642077	0.0361667	-0.0631941	-0.00222342	-0.0733159	-0.0726571	-0.090714	-0.170045	-0.13452	-0.149369	-0.0693247	-0.198586	-0.25449	-0.0557344	-0.0812561	0.411165	0.118543	0.301806	0.330343	0.0532626	0.205328	0.198662	0.0331377	0.219075	0.345659	0.19445	0.409681	0.36415	0.365101	0.536245	0.472693	0.419936	0.220439	0.385307	0.186205	0.424883	0.399145	0.363904	0.394904	0.277128	0.192254	0.215953	0.349673	0.503187	0.36818	0.369175	0.343244	0.278891	0.340602	0.237398	0.310096	0.0672105	0.0326453	0.0216629	-0.00775766	-0.0123354	-0.129015	-0.123928	-0.0478665	0.104523	0.0423133	0.0172138	-0.0359402	-0.0589269	0.219238	0.379306	0.275074	0.266761	0.175783	-0.0329551	0.0490539	-0.0623664	0.157289	0.245352	0.281044	-0.0250186	0.0491154	0.133825	0.233744	-0.157389	0.147657	0.185569	0.178181	0.429976	0.399559	0.332284	0.290252	0.315973	0.277218	0.358871	0.435212	0.533644	0.414138	NaN	0.392907	0.349038	0.335793	0.50538	0.485548	0.245569	0.23105	0.342373	0.28953	0.20606	0.10065	0.134553	Cluster 21	APOM	O95445;Q5SRP5;O95445-2
	-0.255869	-0.209948	0.331017	-0.362168	-0.0470395	-0.410778	-0.227951	0.016807	0.499225	0.484964	0.267103	0.122187	0.0235329	0.107069	-0.0645676	-0.213508	-0.0859785	-0.354397	-0.13544	-0.267903	-0.0335789	0.250125	-0.217959	-0.285398	-0.237242	-0.0222844	-0.181125	-0.206391	-0.15458	0.00221616	0.0179179	-0.0867498	-0.34943	-0.200929	-0.139736	0.0337558	-0.10491	-0.290095	-0.359202	0.150394	-0.222897	0.0269532	-0.360135	-0.13488	-0.138192	-0.240626	-0.0850181	-0.259701	-0.117554	0.22381	-0.224885	-0.183384	0.0742186	-0.160929	0.0645483	-0.170872	0.0442285	0.12714	0.274645	-0.249249	0.014711	-0.316554	-0.202866	-0.234562	-0.0976956	-0.183169	-0.166768	0.0160177	-0.105984	-0.135862	0.0465661	0.124261	-0.191321	-0.0744678	0.015643	0.0127589	0.391313	-0.116075	-0.309476	-0.348184	-0.109632	-0.0863946	0.188646	-0.0545675	0.116046	0.0885077	-0.0972133	-0.0155626	-0.30609	-0.130976	-0.140545	-0.00313621	-0.0178829	-0.0122935	0.261513	-0.0535802	-0.00504193	0.0807235	-0.244214	0.208277	-0.114873	-0.238549	-0.0722269	-0.122717	-0.0654142	0.0389257	-0.269276	-0.0832543	-0.107409	0.173376	0.136466	0.140695	0.0919461	0.301973	0.174283	0.30407	0.112159	0.128241	0.0789571	0.0977746	0.169177	0.0374513	0.0260328	-0.0194538	0.0899539	0.0765667	0.0722377	-0.107592	-0.227549	-0.115234	0.0425845	-0.122537	-0.0417213	0.0912146	-0.047093	-0.150531	-0.238558	0.0614381	-0.0823994	-0.0899382	-0.0512229	-0.223574	-0.0320182	0.0150311	-0.0798002	-0.00421955	-0.0686389	-0.0386098	0.0192086	0.111239	-0.0458088	-0.0291709	-0.0816381	-0.105482	-0.189474	-0.162066	-0.152569	-0.31539	-0.265464	-0.38198	-0.233322	-0.0629011	-0.0274272	-0.127397	-0.319413	-0.183199	-0.278497	-0.169309	-0.25258	-0.248995	-0.0978709	-0.061583	-0.0375086	0.00974308	0.0262786	0.0512706	-0.0213129	0.0230977	-0.0139181	-0.0156092	-0.0538345	-0.167695	-0.0470291	0.0152915	-0.0981526	-0.0972795	-0.0111415	-0.0425996	-0.0545674	-0.118354	-0.156174	-0.250157	0.0487527	-0.089284	0.0755956	-0.16595	-0.161739	-0.0158157	0.0158931	-0.139828	-0.239238	0.102572	-0.110454	-0.0564079	-0.049597	0.07109	0.0690684	0.0329889	0.00970573	-0.0195091	-0.0658839	0.036843	-0.0748323	-0.140486	-0.139162	0.0638254	-0.21235	-0.229527	-0.225982	-0.0762542	0.126172	-0.180557	0.231025	0.123033	0.134969	-0.0754945	0.12084	-0.0823797	-0.218279	-0.0924803	-0.145183	-0.0667691	-0.174865	-0.109418	-0.111037	-0.178931	-0.122105	-0.282424	0.0139727	-0.113835	-0.209976	-0.217213	-0.360336	-0.334411	-0.338708	-0.207948	-0.168437	-0.0904415	0.161813	-0.0321855	-0.249203	0.101169	-0.0189639	0.0572619	-0.117386	-0.074266	-0.0370537	-0.0821303	-0.00592289	-0.0510522	-0.096626	0.0758065	-0.0343002	-0.0246776	-0.098513	-0.11296	-0.140197	-0.181317	-0.223163	-0.0448598	-0.212064	-0.285797	-0.34466	-0.462586	-0.371801	-0.149609	-0.216618	-0.10914	-0.152076	-0.0676249	-0.20113	-0.195352	-0.130262	-0.282605	-0.281128	-0.252795	-0.318912	-0.328424	-0.284287	-0.184395	-0.231292	-0.0155161	-0.0829538	-0.0977405	-0.098586	-0.158962	-0.0791865	-0.113497	-0.150094	0.0557118	-0.0585757	0.00364622	-0.0451761	-0.00922992	-0.00525609	-0.0930666	-0.134263	-0.0375897	-0.0118612	-0.0772046	-0.101643	-0.067412	-0.0616513	-0.121689	-0.160639	-0.227588	-0.19155	-0.215204	-0.252289	-0.109438	-0.0338172	-0.072932	-0.0147323	-0.0805132	-0.0339326	-0.0319258	-0.0840668	-0.175567	-0.0586701	-0.109095	-0.0624099	-0.0729426	-0.162712	0.00871297	-0.162111	0.0235731	-0.0432012	-0.0980513	-0.0223797	-0.0530879	-0.0995546	-0.19997	-0.185214	-0.193167	0.0373087	0.0311749	-0.0126057	-0.0646284	0.139591	0.0938981	0.0172893	0.0979907	0.0764374	0.121144	0.035998	0.0402943	0.100692	0.0570749	-0.183261	0.0519878	0.053737	0.0345123	-0.0471617	-0.185916	-0.126808	-0.0568258	-0.164624	-0.0458077	-0.0832383	-0.068723	-0.173091	-0.118483	-0.275625	-0.188424	-0.284629	-0.170319	-0.0870072	-0.18752	-0.106359	-0.0809277	-0.145824	-0.114449	-0.0317783	-0.115704	-0.180883	-0.0954002	0.00334684	-0.168842	-0.235267	-0.27916	0.0596467	-0.2008	-0.189269	-0.0343704	-0.0693092	-0.0512851	-0.0815767	-0.11188	-0.089592	-0.0345534	-0.105265	-0.0529073	-0.144921	-0.0660423	-0.10349	-0.152403	-0.0202803	-0.203603	-0.162775	-0.0875749	-0.167799	-0.15794	-0.090529	-0.0273282	-0.147179	-0.0821987	-0.0609079	-0.203743	-0.0317325	-0.148679	-0.195834	-0.115651	-0.219886	-0.254094	-0.254557	-0.196616	-0.236635	-0.258985	-0.0571796	0.0650421	0.312928	0.0274278	0.308733	0.327985	0.101972	0.104465	0.293483	0.220834	0.428988	0.364865	0.288638	0.479999	0.444173	0.38005	0.464546	0.426713	0.422671	0.277803	0.209197	0.331413	0.271132	0.324362	0.0728152	0.508165	0.336123	0.296474	0.0785993	0.2192	0.106692	0.211902	0.226881	0.28794	0.273559	0.28584	0.188454	0.385621	0.226382	0.0364405	0.0591998	0.049799	-0.147497	-0.0676014	-0.115461	0.0425867	0.0272229	0.0506462	0.0723133	0.0877676	0.106655	0.183407	0.411407	0.136553	0.271258	0.07169	-0.0246499	0.301838	0.183316	0.218493	0.323967	0.425714	0.0911049	0.0403551	0.102363	0.357493	0.15838	0.661054	0.469709	0.37211	0.40893	0.535794	0.363659	0.253759	0.400897	0.28764	0.31564	0.490601	0.527694	0.484907	0.392907	NaN	0.500325	0.467549	0.419725	0.593546	0.266351	0.298086	0.341501	0.325818	0.416582	0.179951	0.190726	Cluster 21	IGFALS	P35858;P35858-2
	-0.365763	-0.126595	-0.11559	-0.359867	-0.168701	-0.521577	-0.0224457	0.101764	0.138614	0.00976391	0.223481	-0.0387608	0.0191582	0.0806374	0.173823	-0.124545	-0.268238	-0.308098	0.00139958	-0.192161	-0.0759123	0.329924	0.109223	0.220546	-0.254885	0.0571186	-0.0552729	-0.155177	-0.128809	0.0900417	0.0801101	0.0534921	-0.293382	-0.120818	-0.0411012	-0.190292	0.198078	0.3005	-0.368741	-0.0248372	0.0262341	0.229405	-0.0732437	-0.245116	-0.174073	-0.161793	-0.0891346	-0.148102	-0.0736678	0.0605469	0.125778	-0.0495966	0.189222	-0.00301492	0.258869	-0.106924	-0.1528	-0.124743	0.283645	-0.183064	0.183612	-0.0787245	-0.216635	-0.17542	-0.173723	-0.166047	-0.138785	-0.129316	-0.29797	-0.122795	-0.0145719	0.159284	-0.168542	-0.126442	0.0269509	-0.041389	0.0900809	-0.0894948	-0.168956	-0.117483	0.227056	-0.0823375	0.0891546	0.0638703	0.180988	0.0930632	-0.192032	0.0227061	-0.104622	-0.0014396	-0.148582	-0.0189114	0.125699	-0.0200522	0.0599875	0.123076	0.114121	0.0516882	-0.098197	0.281614	-0.0433661	-0.328584	-0.125235	-0.111286	-0.156538	-0.00322635	0.046932	-0.127045	0.170193	0.0891562	0.0948014	-0.00667828	0.00596914	0.251877	0.103529	0.205359	0.0591003	0.172159	0.0966543	0.106848	0.176977	0.0389562	0.045812	0.0884217	3.45994e-05	0.0909111	0.0728474	-0.0607365	-0.24396	-0.210423	-0.0846388	-0.153471	-0.0965427	0.0890232	-0.029499	-0.173183	-0.313387	0.0619255	-0.13048	0.0553864	-0.0885308	-0.176593	-0.175499	-0.101778	-0.0717291	-0.0721248	-0.139759	-0.04372	-0.00311887	0.0331106	-0.0737145	-0.162694	-0.0760125	-0.0567261	-0.114939	-0.103179	-0.060841	-0.224526	-0.321316	-0.371008	-0.233076	0.110903	0.0841811	-0.217006	-0.262882	-0.283876	-0.227713	-0.130632	-0.1835	-0.153453	-0.0843922	-0.0643284	-0.156796	-0.0834857	-0.00635559	0.177404	0.0718502	0.0431966	0.00187968	-0.0927953	-0.00392945	-0.121954	-0.0231299	-0.0189533	-0.118929	-0.103525	0.00811668	-0.00264824	-0.0441093	-0.264161	0.098911	-0.270927	-0.0889081	0.111645	0.0420558	0.0311684	-0.17492	-0.0666254	-0.186868	-0.149866	-0.134376	-0.0192481	-0.0868845	-0.148749	-0.132618	0.0140364	0.00999684	-0.00512204	-0.0541852	-0.102587	-0.103431	-0.0937665	-0.00514692	-0.196002	-0.191761	-0.00839185	-0.394204	-0.286765	-0.254893	-0.0404466	-0.041949	-0.242403	0.0800807	0.130526	0.166194	-0.0863955	-0.0187272	-0.16406	-0.292878	-0.0133584	-0.212122	-0.0422186	-0.14801	-0.102853	-0.0976312	-0.196501	-0.0888901	-0.184832	-0.0559424	-0.0840392	-0.101194	-0.0432447	-0.264378	-0.278428	-0.239581	-0.0996703	-0.0960633	-0.0431701	0.0745314	-0.192317	-0.291691	0.0798088	-0.0774023	-0.0825682	-0.0690374	-0.0532631	-0.0152645	0.0282885	0.0208178	-0.0238817	-0.0926643	-0.0652968	-0.151186	-0.0736146	-0.0606783	-0.0858425	-0.138292	-0.0993997	-0.0755772	-0.0617864	-0.285275	-0.211428	-0.283694	-0.361206	-0.29707	-0.114642	-0.146937	-0.138197	-0.0795971	-0.130908	-0.19869	-0.144687	-0.256588	-0.304257	-0.250642	-0.271443	-0.28742	-0.391114	-0.345984	-0.24319	-0.213185	-0.178702	-0.15368	-0.106947	-0.108068	-0.146776	-0.111657	-0.205025	-0.127191	-0.0747017	-0.0685394	-0.104337	-0.177706	-0.0961373	-0.0382966	-0.157793	-0.189793	-0.0940692	-0.122953	-0.194077	-0.136594	-0.227141	-0.191856	-0.197858	-0.19509	-0.267829	-0.250737	-0.291323	-0.330243	-0.175804	-0.105208	-0.079105	-0.100685	-0.241498	-0.158985	-0.191092	-0.202543	-0.260102	-0.120899	-0.175201	-0.18386	-0.180772	-0.273741	-0.0572414	-0.156804	0.0398311	-0.0475452	-0.0819246	-0.088797	-0.136658	0.0638556	0.0116057	0.118789	0.0402281	0.0304555	0.012328	0.0915758	-0.156977	0.0721614	0.0488923	0.049456	0.172412	0.187283	0.187182	0.0681653	0.0704393	0.134622	-0.00180707	-0.0369871	0.147602	0.100933	0.0616728	-0.13647	-0.110775	-0.0977517	-0.168041	-0.0994626	-0.0889563	-0.027214	0.0531904	-0.0307745	-0.084015	-0.236512	-0.101249	-0.260729	-0.139376	-0.163199	-0.222538	-0.132543	-0.105944	-0.20808	-0.164421	-0.113135	-0.0827016	-0.106572	-0.114414	-0.0676208	-0.140219	-0.160456	-0.163297	-0.0374043	-0.175812	-0.0836045	-0.0347788	-0.103144	-0.101859	-0.170939	-0.136688	-0.125959	-0.0301293	0.022545	-0.0610267	-0.152888	-0.0658683	-0.0135118	-0.10293	-0.0944778	-0.126897	-0.20784	-0.0699413	-0.170684	-0.0010608	-0.0193483	-0.136325	-0.0525686	-0.0592867	-0.163871	-0.21904	-0.111501	-0.147194	-0.184373	-0.178863	-0.280783	-0.208585	-0.248937	-0.209524	-0.134684	-0.173913	-0.00160783	0.0204834	0.398708	-0.0451157	0.159208	0.279664	0.116436	0.00214124	0.270038	0.370634	0.321548	0.352822	0.308609	0.501028	0.346279	0.400739	0.507861	0.378543	0.363023	0.16962	0.12905	0.28551	0.232838	0.344108	0.218865	0.374216	0.355513	0.363927	0.212368	0.36293	0.195541	0.25611	0.220965	0.273566	0.307997	0.339705	0.257031	0.332438	0.211145	0.0443576	0.113127	0.230553	-0.0996054	-0.171133	-0.269577	-0.00999033	0.0711986	0.0221053	0.0308895	-0.0515917	0.101063	-0.0302208	0.318629	0.0493742	0.222913	0.0799115	0.0211074	0.175072	0.085406	0.209186	0.31584	0.266818	0.159604	0.0649073	0.0955767	0.254377	0.130124	0.173766	0.344637	0.266545	0.368211	0.409847	0.322516	0.283605	0.328547	0.369732	0.133689	0.271238	0.483004	0.502165	0.349038	0.500325	NaN	0.409246	0.486517	0.495883	0.214927	0.262321	0.332489	0.181578	0.318381	0.258097	0.243831	Cluster 21	PON1	P27169;F8WF42
	-0.25475	-0.242152	0.145168	-0.33194	-0.264188	-0.414681	0.0189226	0.330681	0.0279625	0.191146	0.0641798	-0.0791909	-0.0832368	0.0698612	-0.225246	-0.293792	-0.0929778	-0.445943	-0.304394	0.021034	-0.163612	0.548327	-0.285095	-0.192312	-0.396714	-0.121514	-0.178551	-0.308411	-0.122993	-0.0776728	-0.0848901	-0.0753933	-0.295913	-0.239336	-0.122254	0.10023	-0.191089	-0.0790776	-0.392059	0.0706854	-0.132943	0.0808851	-0.153278	-0.186083	-0.229071	0.000207569	0.0353922	-0.215103	0.0408148	0.123575	-0.00896208	-0.137819	0.186189	-0.244728	0.0521278	-0.146514	-0.227854	-0.174271	0.0319168	-0.350681	0.144904	-0.369229	-0.224116	-0.214361	0.0220493	-0.180797	-0.17913	-0.179173	-0.263705	-0.180859	0.0160495	0.197153	-0.426345	-0.0282562	0.25588	-0.0888653	0.256953	-0.13759	-0.211448	-0.332233	0.011137	-0.221615	0.109141	-0.148299	0.00999164	0.000238126	-0.107123	-0.0730819	-0.138911	-0.124891	-0.136807	0.0939525	-0.0252458	0.0775504	0.0815574	0.143436	0.096101	-0.026602	-0.157693	0.14096	-0.186392	-0.0960563	-0.166256	0.0283584	-0.130913	0.0171091	-0.179358	0.0119415	0.175413	0.133893	0.0262811	-0.0771898	-0.00540045	0.161637	0.0574482	0.201598	0.115159	0.135756	-0.0502812	0.178896	0.151633	0.215405	0.161722	0.0850008	0.0218791	0.110131	0.273865	0.123083	-0.121611	-0.124483	-0.18343	-0.0968484	-0.0659347	-0.0849345	-0.146217	-0.186982	-0.254314	0.100543	-0.0118619	-0.056319	-0.0242384	0.00284389	-0.0154206	-0.00424731	-0.158982	-0.0939625	-0.0785553	0.0790434	-0.12478	0.114368	-0.0913368	-0.0721946	-0.0299831	-0.117775	-0.128584	-0.217897	-0.132947	-0.330168	-0.274334	-0.321212	-0.309942	-0.126116	-0.0252204	-0.187945	-0.399267	-0.304792	-0.271125	-0.31154	-0.343588	-0.320419	-0.135668	-0.122811	-0.183145	-0.15533	-0.0946475	-0.0253227	0.00501611	-0.070175	-0.180312	-0.0565658	-0.00116978	-0.218652	-0.0798547	-0.0853221	-0.0826116	-0.0644635	-0.0416355	0.0103026	-0.0564735	-0.114019	-0.00160429	-0.169664	0.16164	0.029784	-0.0566971	-0.154691	-0.229898	-0.123141	-0.00568924	-0.0603387	-0.224217	0.0323664	-0.179795	-0.13411	-0.18149	-0.0535274	-0.0782133	-0.0525158	-0.0699361	-0.112271	-0.112465	-0.107078	-0.0036066	-0.054053	-0.0838206	-0.0305949	-0.362213	-0.273093	-0.132751	-0.0811216	-0.0554845	-0.116968	0.145943	0.0658026	0.0194696	-0.0854862	0.0849052	-0.176287	-0.367555	-0.0267572	-0.255556	-0.110047	-0.0876509	-0.147894	-0.144507	-0.22508	-0.136657	-0.0694002	0.0183922	0.0156262	-0.020884	-0.0853159	-0.188121	-0.215374	-0.156205	-0.0227255	-0.0586859	-0.117579	0.0712526	-0.172514	-0.0866309	0.0726082	-0.132182	0.0588016	-0.0703973	-0.0420469	0.0131222	0.0470266	0.0595111	-0.0427777	0.0160845	0.0738871	-0.114207	0.0742288	-0.0924272	-0.0606027	-0.234992	-0.110886	-0.0573285	-0.0672996	-0.178706	-0.235158	-0.276676	-0.348538	-0.295898	-0.023351	-0.090534	0.073834	0.0962907	-0.0581969	-0.172277	-0.0840155	-0.079696	-0.25704	-0.183715	-0.0663031	-0.195365	-0.240728	-0.228122	-0.120471	-0.071926	-0.0288867	-0.10022	-0.179331	-0.191509	-0.0693717	-0.0856937	-0.141113	-0.173905	0.0591334	-0.00560804	-0.0669759	-0.0648521	-0.032805	-0.0150967	-0.0684476	-0.130604	-0.0374341	-0.0354743	-0.0909171	-0.0337958	-0.0907796	-0.0810279	-0.0374149	-0.139135	-0.0730636	-0.143455	-0.157862	-0.200514	-0.178219	-0.0502561	-0.132857	-0.0628463	-0.0305673	-0.0946757	-0.129074	-0.115859	-0.164111	-0.0549407	-0.139113	-0.183811	-0.177126	-0.257582	0.0167982	-0.158576	0.0851958	-0.0717218	0.0153328	0.0507068	-0.0579911	-0.111874	-0.0430562	-0.0010486	0.016727	0.10737	0.0145571	-0.137597	-0.108275	0.0612297	0.075612	0.134657	0.0186032	0.0649909	0.0378456	-0.0366503	0.0606393	0.093045	-0.0100251	-0.104114	0.113236	0.0972887	-0.00430896	-0.129238	-0.0412102	-0.170862	0.00148735	-0.088523	0.0137997	0.0398787	-0.039282	0.000538836	-0.0522528	-0.212447	-0.0794168	-0.260142	-0.183892	-0.0506712	-0.215918	-0.123167	-0.118438	-0.169119	-0.175311	0.0363837	-0.055762	-0.0558982	-0.051673	0.0402537	-0.0928086	-0.0269381	-0.122859	0.132871	-0.0977574	-0.109783	-0.0212304	-0.117919	-0.00995237	-0.0159233	-0.0450045	-0.0563421	0.0105837	0.0799173	0.0412261	-0.206494	-0.130726	-0.133948	-0.049859	0.0320922	-0.0566649	-0.154532	-0.0914211	-0.0539271	-0.0279997	0.0234404	-0.0409798	-0.0704281	-0.093002	-0.0770247	-0.160918	-0.134064	-0.0136287	-0.178241	-0.155029	-0.182361	-0.0856285	-0.126804	-0.13332	-0.30465	-0.276933	-0.134673	0.131278	0.272976	0.0393198	0.357197	0.0268567	-0.0547735	0.037947	0.130186	0.147007	0.0601731	0.209019	0.156557	0.370553	0.32318	0.28292	0.394931	0.342451	0.389026	0.0913514	0.068933	0.28657	0.219634	0.236103	0.147822	0.354526	0.222467	0.301909	0.304085	0.153207	0.0662617	-0.1	-0.0374474	0.0472046	0.0760753	0.115959	-0.023831	0.212912	0.044724	-0.0498128	0.111835	-0.0148371	-0.0977366	-0.224859	-0.146841	-0.0929321	-0.00401109	-0.0963193	-0.03332	0.0392259	0.214	0.160158	0.379964	0.239715	0.367066	0.0377911	-0.0331544	0.324725	0.234216	0.224157	0.442619	0.345582	0.300185	0.0967019	0.171133	0.298789	0.140229	0.306193	0.368819	0.411319	0.376335	0.385214	0.314199	0.386461	0.198251	0.138225	0.103434	0.433057	0.534362	0.461837	0.335793	0.467549	0.409246	NaN	0.553981	0.522137	0.196477	0.294604	0.207224	0.261061	0.41036	0.298514	0.310067	Cluster 21	LCAT	P04180;J3QSE5;J3QKT0;I3L1Q6;I3L0J6
	-0.342994	-0.0956775	0.106384	-0.346785	-0.027422	-0.340018	-0.325866	-0.386855	0.176512	0.230405	0.167085	-0.0486892	0.0627437	0.156762	-0.325329	-0.346893	-0.272897	-0.292253	-0.420001	-0.113139	-0.0382414	0.405033	-0.0408209	-0.0802531	-0.247546	-0.0383746	-0.163415	-0.22764	-0.2043	0.085932	0.0849917	-0.0272324	-0.338945	-0.2514	-0.175554	-0.107149	0.013832	0.119565	-0.224395	0.276184	-0.186888	0.253944	0.0432772	-0.277002	-0.0528637	-0.156821	-0.119645	-0.203682	-0.109012	0.284605	-0.102945	-0.0726371	-0.0182897	-0.0127123	-0.0636667	-0.164747	-0.0804134	-0.331155	0.139382	-0.176466	0.000887992	-0.300842	-0.167156	-0.204893	-0.197848	-0.25022	-0.190911	-0.136766	-0.307434	-0.306344	0.0932559	0.108327	-0.148233	-0.110421	0.164871	-0.0113173	0.218307	-0.00747364	-0.102897	-0.0838039	-0.125345	-0.192074	0.107888	0.0459719	-0.0257103	0.228747	-0.133986	0.0524067	-0.109089	-0.0525503	0.0300256	0.165881	0.242821	0.145863	0.0926485	0.144506	0.392277	0.0467077	-0.203146	-0.149337	-0.223885	-0.273906	-0.240694	-0.231812	-0.294732	-0.171921	-0.318614	-0.116046	0.0464742	-0.133095	-0.180554	-0.0729766	-0.0432617	0.141057	-0.10795	0.0387209	0.0529722	0.0850237	-0.0126088	0.0736906	0.136003	0.0220927	0.071636	-0.0530731	-0.0928314	0.0403294	0.0892861	-0.0783629	-0.279894	-0.240336	-0.0848539	-0.203913	-0.195697	-0.118871	-0.204439	-0.255863	-0.430277	-0.113253	-0.141286	0.0566425	-0.0103816	-0.149376	-0.00767784	-0.0679544	-0.211	-0.184749	-0.248103	-0.151359	-0.254278	-0.124283	-0.296317	-0.309864	-0.197987	-0.311788	-0.304384	-0.268251	-0.389878	-0.521122	-0.458489	-0.580698	-0.430462	-0.189808	-0.107872	-0.387322	-0.585933	-0.52537	-0.483092	-0.382804	-0.468855	-0.44463	-0.160083	-0.238741	-0.137157	-0.041286	-0.000100407	0.107647	0.0312909	0.0607186	-0.0893422	-0.0432651	-0.0382303	-0.149877	-0.00379922	-0.133271	-0.114777	-0.130242	0.00764799	0.0535507	-0.0315215	-0.0409167	0.0967608	-0.0501982	0.0432853	0.0472583	6.19555e-06	-0.0320419	-0.217861	-0.0998143	0.0320491	-0.268826	-0.241299	0.0997732	-0.163542	-0.105231	-0.0546845	0.0402006	0.0344919	0.0119482	-0.00892851	-0.0175156	-0.05812	0.00842542	0.194578	0.0433715	-0.0502462	0.210827	-0.203571	-0.138543	-0.145963	-0.0930359	0.119561	-0.167903	0.0698506	0.0689618	-0.0590592	-0.123726	-0.0917758	-0.305284	-0.298044	-0.0267644	-0.305995	-0.159777	-0.147252	-0.184835	-0.172258	-0.204735	-0.181434	-0.124999	-0.0329819	-0.0960933	-0.08942	0.0107463	-0.0974577	-0.107345	-0.0525105	0.0582408	0.0170101	-0.281745	-0.0623907	-0.221758	-0.265639	0.0853939	-0.151949	0.0698969	-0.224323	-0.113729	-0.0500114	-0.0271626	-0.0300138	-0.101131	-0.0777061	0.0512133	-0.0849781	-0.149705	-0.0373238	-0.0339759	-0.198144	-0.08685	-0.0562854	-0.0676605	-0.303301	-0.257181	-0.19121	-0.242976	-0.196949	-0.0642309	-0.110713	-0.0542378	0.0585371	-0.133965	-0.114968	-0.0858046	-0.153295	-0.253736	-0.152051	-0.128367	-0.19233	-0.288083	-0.226925	-0.188729	-0.113003	-0.0145495	-0.0965385	-0.0737152	-0.0806204	-0.00142748	-0.039065	-0.142511	-0.0696575	-0.030316	-0.0619753	-0.0324908	0.0121456	0.0107224	0.0145976	-0.08178	-0.0560953	0.00384058	-0.0189496	-0.0361381	-0.0081119	-0.0768088	-0.050179	-0.181726	-0.113196	-0.131482	-0.0927958	-0.247933	-0.207075	-0.27344	0.00159419	-0.0334204	-0.168183	-0.175472	-0.188956	-0.109263	-0.0753037	-0.138505	-0.0774082	-0.251899	-0.170202	-0.18378	-0.26821	-0.000862755	-0.102642	-0.0316719	-0.115467	-0.0594254	-0.117399	-0.106013	0.0695825	0.0242151	0.168981	0.0276794	0.111918	0.114738	0.100664	-0.194208	0.0973673	0.0909926	0.1061	0.0688862	-0.0445961	0.0536057	0.0171518	0.0273036	0.201021	-0.133723	-0.106262	0.0848	0.0829317	0.0147892	-0.0571133	-0.00848981	-0.0777249	-0.0499307	-0.153962	-0.0977389	-0.0353967	-0.054589	0.00102674	-0.0893357	-0.182816	-0.0566325	-0.180354	-0.212888	-0.0953362	-0.226273	-0.0900605	-0.133358	-0.2072	-0.17477	-0.0245452	-0.0605824	-0.171561	-0.124201	0.00658068	-0.085693	-0.0248694	-0.165892	0.0658348	-0.139877	-0.128397	-0.0662004	-0.133232	-0.188111	-0.128133	-0.0695519	0.000944513	0.00812038	0.00145906	-0.0333483	-0.0883856	-0.0940774	-0.09005	-0.0278709	-0.0172571	-0.0708047	-0.169597	-0.0592136	-0.0548764	-0.0621295	0.0515562	-0.0612277	-0.0672036	-0.05716	-0.0587947	-0.155133	-0.0791218	-0.14429	-0.166185	-0.134304	-0.192661	-0.109977	-0.182338	-0.0945088	-0.215775	-0.276422	-0.0512754	0.050909	0.359867	-0.0450515	0.402366	0.181244	0.00894626	0.0951267	0.170392	0.0332046	0.221163	0.361846	0.220693	0.529953	0.426977	0.437561	0.504193	0.388144	0.486477	0.269769	0.212865	0.180917	0.395507	0.338544	0.244764	0.459204	0.349135	0.399709	0.334003	0.206505	0.153648	0.108753	0.154997	0.175044	0.133907	0.181312	0.0672245	0.265776	0.142681	0.00134856	0.0965988	-0.0345837	-0.0187383	-0.22254	-0.170877	-0.0531962	0.0209947	-0.062535	0.0144819	-0.00674242	0.242428	0.218851	0.438376	0.204121	0.386843	0.0803007	0.0416751	0.270986	0.272287	0.250058	0.346996	0.37384	0.328113	0.0964436	0.203828	0.358782	-0.0309799	0.189215	0.346063	0.248776	0.364659	0.495276	0.447288	0.421493	0.386723	0.213895	0.15223	0.440683	0.557748	0.469814	0.50538	0.419725	0.486517	0.553981	NaN	0.568187	0.171128	0.357952	0.310651	0.173007	0.398004	0.318647	0.426519	Cluster 21	GPLD1	P80108;P80108-2
	-0.408432	-0.217924	0.324645	-0.432274	0.0699364	-0.267864	-0.329234	-0.0898916	-0.19887	0.12546	0.0681164	-0.0262434	-0.0692247	-0.0181269	-0.251451	-0.306393	-0.396311	-0.551116	-0.311671	-0.0574646	0.0868862	0.333287	-0.0814267	-0.119885	-0.154157	-0.0107198	-0.0711358	-0.256702	-0.166442	-0.113977	-0.0784139	-0.0705448	-0.393345	-0.221208	-0.318261	-0.208205	-0.201494	-0.216323	-0.280357	0.182002	-0.115799	0.088956	-0.221236	-0.220107	-0.00222955	-0.178686	-0.0442797	-0.29156	0.00580123	0.0997854	0.0124828	-0.0204757	-0.194837	-0.375521	0.210238	-0.0294421	-0.0170256	-0.221901	0.0819161	-0.177067	0.179022	-0.382269	-0.32963	-0.261032	0.0150974	-0.175232	-0.132201	-0.156225	-0.179086	-0.201658	0.0869474	0.0135111	-0.187317	-0.130049	0.0816576	0.0772864	0.291516	-0.00489553	-0.346013	-0.276193	-0.0542803	-0.207514	0.302738	-0.0568041	-0.00894859	0.0813618	-0.15864	0.0719542	-0.112358	-0.244228	-0.0846083	0.0491818	0.0199477	-0.00634903	0.10163	0.207858	0.0847925	0.0886613	-0.145625	0.090569	-0.0212385	-0.122615	-0.201915	-0.0661274	-0.206921	-0.0907627	-0.269248	-0.0779136	0.133154	0.0499158	-0.104716	0.0382017	0.0441778	0.230911	0.0022732	0.205658	0.133983	0.186703	-0.0540662	0.115986	0.182595	0.107551	0.0656993	-0.0604394	-0.0142106	0.0531211	0.248239	-0.00815833	-0.179206	-0.205109	-0.032437	-0.233015	-0.0467894	-0.0219314	-0.168362	-0.251699	-0.343453	-0.0207459	-0.155979	0.0822544	-0.026015	-0.0940836	0.0830279	0.112062	-0.0510418	-0.0144325	-0.0743197	-2.56678e-05	-0.0832987	0.116277	-0.0911141	-0.0987986	-0.0920172	-0.253564	-0.152009	-0.23857	-0.239094	-0.406133	-0.381687	-0.489607	-0.439953	-0.193274	-0.100363	-0.276557	-0.422035	-0.415417	-0.394363	-0.372386	-0.428179	-0.380421	-0.0710322	-0.145893	-0.236759	-0.0384275	0.179237	-0.00290906	-0.0207452	-0.0213385	-0.0971655	-0.0760384	-0.0641764	-0.202171	-0.0840619	-0.0986149	-0.120243	-0.141477	-0.0274632	0.010029	-0.0683875	-0.145583	-0.0527188	-0.195572	0.116395	-0.0621062	0.050172	-0.0855412	-0.293493	-0.176969	0.0192553	-0.104572	-0.245058	0.0254267	-0.157593	-0.0959891	0.0251994	0.0790891	0.0654628	0.0615655	0.0341554	0.0296381	-0.0746694	0.0712624	0.125087	-0.0313674	-0.122768	0.126214	-0.224509	-0.226636	-0.149402	-0.143206	0.0273659	-0.23446	0.179141	0.0752768	0.0686668	-0.143609	-0.0347097	-0.279889	-0.270078	-0.0185459	-0.256532	-0.114856	-0.0953857	-0.137137	-0.123682	-0.176421	-0.155298	-0.24578	0.0187218	-0.0564852	-0.112833	-0.0939085	-0.233748	-0.246431	-0.233565	-0.0870854	-0.0617614	-0.0889682	0.0529341	-0.285138	-0.303688	0.120797	-0.160315	-0.00382379	-0.207647	-0.0676611	-0.0537146	-0.0744573	-0.0325167	-0.0540901	-0.0183148	-0.0595404	-0.130413	-0.0689782	-0.0823425	-0.0269307	-0.160167	-0.0644821	-0.0785819	-0.116141	-0.270271	-0.306177	-0.228849	-0.33989	-0.315394	-0.0851477	-0.102296	-0.0306483	-0.0885974	-0.157855	-0.205229	-0.17715	-0.170503	-0.31775	-0.251204	-0.182538	-0.231597	-0.337824	-0.271543	-0.161342	-0.211777	-0.0922421	-0.151746	-0.148964	-0.0752312	-0.104579	-0.12685	-0.109069	-0.109436	-0.045636	-0.0730463	-0.124634	-0.0722699	-0.0199622	-0.0581001	-0.0934314	-0.170274	-0.0433033	-0.0800152	-0.054316	-0.0813461	-0.121299	-0.164339	-0.201389	-0.161859	-0.126491	-0.165416	-0.268142	-0.283458	-0.222469	0.0491324	-0.0985173	-0.136422	-0.180462	-0.197558	-0.141989	-0.0949327	-0.239394	-0.117083	-0.208283	-0.183368	-0.180285	-0.260943	-0.0390177	-0.0881449	-0.0441544	-0.081108	-0.021146	-0.0218726	-0.0904115	-0.0257554	-0.0717316	0.0577984	0.042167	0.112619	0.0558549	0.00667418	-0.173869	0.0897978	0.0560703	0.0376627	0.0630185	-0.0107089	0.0458021	0.0574873	-0.0281235	0.16453	-0.0771686	-0.108422	0.111492	0.122125	0.0160001	-0.0343261	-0.0747683	-0.0552005	-0.126331	-0.13039	-0.110194	-0.0492413	-0.119207	0.0110006	-0.04344	-0.140164	-0.0258844	-0.215445	-0.146689	-0.0684659	-0.272	-0.154059	-0.113534	-0.200781	-0.19855	-0.11706	-0.0848049	-0.190619	-0.123878	0.0385739	-0.122695	-0.112554	-0.210746	0.0574716	-0.0735908	-0.129776	-0.0469713	-0.137273	-0.138584	-0.122628	-0.132806	0.0269577	0.0446726	-0.025443	-0.0652722	-0.0108424	-0.0497924	-0.0581743	-0.0949653	-0.0836436	-0.16248	-0.172353	-0.0977796	-0.185356	-0.12372	-0.0681694	-0.0129902	-0.0996686	-0.0998141	-0.0871947	-0.125017	-0.0288274	-0.0517697	-0.143511	-0.0847162	-0.232533	-0.189022	-0.157817	-0.164131	-0.184668	-0.277856	-0.0503064	0.287531	0.379825	-0.00190975	0.431675	0.216344	-0.0311161	0.113254	0.150641	-0.0547212	0.257949	0.406582	0.306469	0.541324	0.427048	0.402755	0.495259	0.451012	0.483967	0.266744	0.258091	0.162201	0.488344	0.374482	0.264274	0.541096	0.345846	0.366457	0.243352	0.0888797	0.141501	0.0763207	0.0965761	0.13481	0.121655	0.189634	0.0167311	0.357868	0.157145	0.0559411	-0.0136348	0.0132023	-0.0268929	-0.0625642	-0.0733836	0.0226161	0.118093	0.141594	0.178409	0.173636	0.0758243	0.205544	0.401825	0.152612	0.304429	0.0289728	-0.0219385	0.283027	0.066924	0.217403	0.332792	0.326676	0.224046	-0.017428	0.090536	0.294689	-0.0600898	0.382155	0.427042	0.369395	0.393251	0.415544	0.338792	0.360801	0.370336	0.118574	0.289515	0.506679	0.523661	0.507533	0.485548	0.593546	0.495883	0.522137	0.568187	NaN	0.262829	0.478965	0.38331	0.221381	0.442371	0.211918	0.339538	Cluster 21	KLKB1	P03952;H0YAC1;E9PBC5;C9JCT1;C9J075
	-0.330268	-0.215884	-0.00607337	-0.355881	0.322953	0.0175278	-0.073855	0.272552	0.0298053	0.00722802	-0.153713	-0.133604	0.0511299	-0.0605898	0.216799	0.34115	0.074782	-0.195084	-0.0864083	-0.151087	-0.0132258	0.168733	0.0208094	-0.178151	-0.288977	-0.00101178	-0.0300289	-0.222925	-0.12234	-0.069687	-0.0192471	-0.141058	-0.295871	-0.288251	-0.168075	-0.0548691	-0.151429	-0.2475	-0.145395	0.243359	0.193844	0.0374771	0.0208546	-0.264894	0.173608	-0.140143	-0.0586455	-0.212216	-0.154441	-0.120988	-0.233195	0.0217703	-0.253902	-0.0773992	0.0381421	-0.0336563	-0.0985189	-0.0397741	-0.00477952	-0.147441	0.167888	-0.0698844	-0.208096	-0.33473	-0.132389	-0.174982	-0.152329	-0.345598	-0.267586	-0.239708	-0.025252	-0.0330908	-0.0248659	-0.183413	-0.0394531	0.170211	0.360914	-0.10828	-0.213978	-0.171137	0.0326015	-0.0980927	-0.0552465	-0.12778	-0.0856147	0.268284	-0.121253	0.0839119	-0.263097	-0.0639221	-0.0380388	-0.0772799	-0.141145	-0.0243566	-0.0194697	-0.094495	0.0487171	-0.00755368	-0.0509272	0.229633	-0.0822818	-0.275208	-0.118811	-0.177511	-0.0523848	-0.233937	0.105022	-0.0428632	0.179235	0.192574	0.129077	0.296796	0.151994	0.26913	0.155577	0.151586	0.153352	0.297307	0.0551544	0.159416	0.242516	0.125708	0.214952	-0.0250484	0.129347	0.0871692	0.153254	-0.0135632	0.0568337	0.107153	-0.00266352	-0.17599	-0.115588	-0.00423382	0.0853699	-0.0130749	0.100171	0.153996	0.0552197	0.0275172	-0.0634274	-0.0521661	-0.0328466	-0.0844202	-0.0290943	-0.0202427	-0.0346065	0.0566369	0.121878	0.17928	0.162923	0.0887161	0.0366351	-0.10419	-0.289566	-0.106837	-0.073368	-0.102654	0.00666289	-0.0777932	-0.0701635	-0.163416	-0.131755	-0.202417	-0.0712268	-0.225942	-0.276724	-0.25393	-0.259222	-0.227356	-0.0820553	-0.279474	-0.13052	-0.124553	-0.0260889	0.0114135	0.0107706	-0.0324058	-0.101141	-0.103349	-0.000201506	-0.0824063	-0.0436425	-0.0690736	-0.0794589	-0.139433	-0.0235306	0.018031	-0.0351994	-0.0743461	0.0663582	-0.206476	-0.211596	-0.043657	0.155115	-0.0372359	-0.274992	-0.129842	-0.112437	-0.191522	-0.191573	-0.0689931	-0.203769	-0.134233	0.187789	-0.0705481	-0.063556	-0.0305769	0.0638229	0.157152	0.0304788	0.145843	0.236334	0.125581	-0.0592665	0.123404	0.101689	-0.140428	-0.0574059	-0.0535911	-0.0968472	-0.192757	-0.0163316	0.013001	0.0362938	-0.0360785	-0.0607931	-0.155467	-0.345953	-0.137178	-0.0932864	0.0119043	-0.0621396	-0.00671035	-0.0116747	-0.119452	-0.0225316	0.019318	0.00326308	0.0508308	-0.13735	-0.0607887	-0.0607659	-0.235291	-0.167556	-0.086591	-0.125132	0.186671	0.221142	-0.179473	-0.0364946	0.0394398	-0.118749	-0.10564	-0.0601452	-0.124614	0.0582357	0.0158681	0.0595891	-0.0693951	-0.0104117	-0.063123	-0.152442	-0.0739719	-0.0857803	0.00862293	-0.158052	-0.0910712	-0.192498	-0.136248	-0.221126	-0.160705	-0.356288	-0.291043	-0.328899	-0.144689	-0.160461	-0.0814904	-0.102337	-0.169582	-0.280921	-0.258322	-0.22682	-0.28689	-0.148222	-0.322424	-0.223394	-0.231774	-0.276882	-0.122546	-0.141605	0.077948	-0.147578	-0.193084	-0.24284	-0.218285	-0.191679	-0.0757861	-0.0926363	-0.0733632	-0.101855	-0.083952	-0.0101479	-0.020044	-0.0442976	-0.148906	-0.110792	-0.0537347	-0.0568178	-0.093918	-0.118858	-0.14366	-0.193497	0.0208512	-0.137127	-0.240172	-0.210644	-0.168588	-0.2554	0.0157371	-0.0597389	-0.0892294	0.0169261	-0.279379	-0.106605	-0.21522	-0.239776	-0.125453	-0.144088	-0.195511	-0.261194	-0.246348	-0.312318	-0.044118	-0.180057	-0.128171	-0.117896	-0.0246167	-0.0141738	-0.0333009	0.058731	-0.096606	-0.0445223	-0.197715	-0.012142	-0.0738074	-0.0460298	0.138533	-0.0135556	0.0369608	-0.0833986	-0.0228729	-0.0859306	0.0034437	0.0560681	0.0453099	-0.116585	0.0379269	0.159372	0.0817082	0.00804218	-0.00190728	-0.11724	-0.213869	-0.0599208	-0.179553	-0.124202	-0.109991	-0.230705	-0.170698	-0.0962195	-0.109426	-0.190316	-0.0858957	-0.245476	-0.141948	-0.225124	-0.127276	-0.145198	-0.15182	-0.18678	-0.199331	0.0795886	-0.0667807	-0.148382	-0.0626435	-0.112935	-0.159063	-0.227329	-0.0136671	-0.198038	-0.263949	0.0232839	-0.127929	-0.136802	0.0498076	-0.124474	-0.024754	-0.0141453	0.0085078	0.0416234	-0.0831156	-0.0540613	0.0374552	-0.128668	-0.0712623	-0.0495406	-0.175431	-0.228598	-0.110721	-0.172607	-0.0255946	-0.12172	-0.0372352	-0.0506776	-0.140524	-0.067119	-0.0761477	-0.0215473	-0.109286	-0.142368	-0.237141	-0.257946	-0.20103	-0.211567	-0.102449	0.00844152	-0.13984	-0.129612	-0.180666	0.0267941	0.00353334	-0.0240273	-0.188604	-0.109908	-0.159607	0.0802136	0.0361151	-0.0093892	0.0160249	-0.039616	0.111567	0.160898	0.0801145	0.0614564	0.229367	0.103566	0.0542839	0.0920921	0.137026	0.099677	0.0127935	-0.109242	0.330919	0.146232	0.117767	-0.0422089	-0.0991274	0.0200725	0.0503551	0.0346537	0.0756366	-0.031476	0.0160528	-0.029319	-0.0979898	-0.157491	-0.129267	0.0655441	0.0446755	-0.136331	-0.0148096	-0.149591	-0.0174848	0.0526916	-0.0282362	0.0098255	0.102213	-0.0829305	0.270692	0.391605	0.183643	0.244317	0.117461	0.0791285	0.16278	0.0563086	0.0190557	0.0963567	0.0979048	0.090217	0.0886918	0.0923647	0.281459	0.133522	0.266738	0.384788	0.253169	0.458284	0.245276	0.313413	0.184045	0.154267	0.0768002	-0.00609385	0.145492	0.343282	0.38127	0.245569	0.266351	0.214927	0.196477	0.171128	0.262829	NaN	0.208218	0.235771	0.234502	0.191416	-0.0255424	0.176179	Cluster 21	F12	P00748
	-0.639347	-0.17808	0.0134954	-0.524159	0.226334	0.16359	-0.317886	-0.313829	0.277602	0.217799	0.35022	0.186879	0.0156942	0.0228844	-0.211736	-0.0749483	-0.366719	-0.365636	-0.0151031	-0.0801134	-0.0904142	-0.0510594	-0.375259	-0.363345	-0.15094	-0.0166908	-0.0213996	-0.16643	-0.217226	-0.134512	-0.0514216	-0.135354	-0.525261	-0.242224	-0.060624	-0.205833	-0.275412	0.0532348	0.0188357	0.162664	-0.00648579	0.147228	0.253005	-0.0885004	0.10034	-0.343484	-0.160286	-0.470055	-0.321245	0.152194	0.0167751	-0.170423	0.0611207	-0.210282	0.0634508	-0.161281	0.0584718	0.155339	0.0269035	0.234705	0.382681	-0.221312	-0.0775404	-0.294427	-0.165285	-0.0948427	-0.142001	0.0349496	-0.130217	-0.202512	-0.0689223	-0.062432	-0.152901	0.0494797	0.00860221	-0.0179672	0.0672493	0.144137	-0.389209	-0.184287	0.0501652	0.0346617	0.592112	-0.0224934	-0.0724568	-0.0228159	-0.0575695	0.0259323	0.0513315	-0.174529	-0.0728744	0.062434	-0.0666274	0.0601698	0.0690896	0.157061	0.0766459	-0.0302346	-0.104997	-0.0539037	0.0135693	0.0101906	0.118287	0.111835	-0.0293332	-0.0174428	-0.32223	0.00927631	0.0298038	0.216089	-0.0195968	0.213575	0.20112	-0.0628052	0.0673811	-0.0632329	0.000931273	0.143417	-0.103659	-0.0419281	-0.00304799	-0.00138462	0.103951	0.0706224	0.108307	0.0738055	0.193225	-0.0111242	-0.0635157	0.00769042	-0.0025115	-0.0690047	-0.0584702	-0.0664718	-0.0231725	-0.22016	-0.0097015	-0.0807895	-0.101268	0.0711616	-0.0554866	-0.0217444	0.207169	0.162018	0.152436	0.150297	0.169409	-0.138935	-0.113467	0.133213	-0.157659	-0.138296	-0.0424634	-0.0581486	-0.251562	-0.142398	-0.109204	-0.216103	-0.00779846	-0.100911	-0.0762797	-0.119377	-0.0766657	-0.16021	-0.211706	-0.211607	-0.123107	-0.226015	-0.235182	-0.203583	-0.0610109	-0.121031	-0.201015	-0.0109768	-0.057728	-0.120919	-0.032736	-0.0354798	-0.0337528	-0.0508923	-0.0120483	-0.0758073	-0.074423	0.0308402	-0.120061	-0.0776108	-0.0287662	0.023288	-0.0193868	-0.0755717	0.0721569	-0.264583	-0.0049021	-0.0964321	-0.0167369	-0.0316957	-0.247273	0.129734	0.0653989	-0.0737575	-0.182021	0.0623447	-0.106205	0.0132275	0.162914	-0.0306449	-0.0370468	-0.00872136	0.0540629	0.105297	-0.0270109	0.178578	0.254607	0.173466	0.183459	0.35289	0.231411	0.104958	-0.140098	0.123053	-0.0912735	-0.278352	0.0583973	0.0580595	-0.0815505	0.0306703	-0.0295453	-0.187643	-0.310429	-0.170725	-0.151606	0.0709765	0.0610262	0.133367	0.118722	0.0164103	0.0200665	-0.104608	0.0478504	0.0392732	0.0493396	0.247851	-0.037501	-0.0546884	-0.029949	-0.0938006	-0.0654798	-0.0303302	0.0348069	-0.0784645	-0.151296	0.119391	0.134206	-0.00726873	-0.0216604	0.0425542	0.0729854	0.0834064	0.0578282	0.0200329	-0.129704	0.0863278	-0.0614248	-0.104789	-0.094091	0.010038	-0.202218	-0.0918014	-0.12378	-0.0458793	-0.154331	-0.175579	-0.128725	-0.288705	-0.31719	-0.104549	-0.100377	-0.111927	-0.0502239	-0.192223	-0.187297	-0.203832	-0.135026	-0.243383	-0.147641	-0.159544	-0.206918	-0.190561	-0.253143	-0.233878	-0.140658	-0.0804734	-0.13753	-0.0209059	-0.0819485	-0.0950682	-0.131237	-0.0137136	-0.108582	-0.0324137	-0.113576	0.00809975	-0.122106	0.00847359	0.0108168	-0.0131389	-0.121801	0.00561269	-0.00251431	-0.0569391	-0.0319397	-0.0935716	-0.032928	-0.147154	-0.136547	-0.0898406	-0.0900655	-0.210528	-0.236172	-0.179041	-0.0627964	-0.202741	0.0324779	-0.101283	-0.080595	0.0113555	-0.0630321	-0.170702	-0.104107	0.0121614	-0.0149464	-0.00166403	-0.0533108	0.0423889	-0.106499	-0.0434548	-0.145337	-0.0874829	-0.081905	-0.0447487	-0.163772	-0.145461	-0.101113	-0.00463215	0.0506378	0.0906196	0.231222	0.290857	0.0795158	0.0740626	0.0557715	0.0490509	0.0603489	0.00514692	0.011857	-0.0793706	-0.0257781	-0.146669	-0.0404967	0.0765136	-0.0284994	0.00583329	0.0139083	-0.0157572	-0.0793304	-0.0457223	-0.133084	-0.129463	-0.124133	-0.175502	-0.0150395	-0.0659687	-0.0964537	-0.0930175	-0.136203	-0.0746657	-0.0866232	0.00772799	-0.0626999	-0.0489509	-0.103945	-0.0613605	-0.0491361	0.0626366	-0.0603711	-0.0412888	0.0813607	0.0284906	-0.0942062	-0.103704	0.000340442	-0.111768	-0.0884584	-0.0628744	-0.13804	-0.192537	-0.0425433	-0.0863935	-0.0227986	-0.0675941	0.0062792	-0.00425701	0.0358593	0.0536827	-0.0585341	-0.0620782	-0.113813	-0.19151	-0.155887	-0.230235	-0.238673	-0.193687	-0.0779171	-0.104434	-0.21687	-0.209036	-0.139116	-0.127784	-0.060472	-0.155475	-0.177896	-0.164369	-0.131776	-0.0989112	-0.212902	-0.220226	-0.169076	-0.199903	-0.0610465	0.217682	0.288831	-0.122346	0.230748	0.207692	-0.0621037	0.0352146	-0.0436555	0.0880848	0.229277	0.12006	0.0832234	0.184959	0.275042	0.168813	0.184497	0.244088	0.333914	0.232556	0.123001	0.1343	0.370551	0.144592	0.0142445	0.33957	0.0350268	0.0917771	0.121577	0.119507	-0.0258584	-0.0509739	-0.0433585	0.0382129	0.0720543	0.0381502	-0.049488	0.282159	0.198162	-0.117296	-0.0217045	-0.086444	-0.199143	-0.164099	-0.105258	-0.133793	-0.0755112	-0.00708538	-0.0268269	-0.0604577	-0.0822703	0.205311	0.307342	0.193032	0.278187	0.161512	0.0884088	0.263231	0.279433	0.204881	0.356457	0.311796	0.198534	0.0921485	0.103674	0.281471	0.141641	0.25585	0.174448	0.288627	0.275546	0.3044	0.317393	0.171629	0.177212	0.0265104	0.039585	0.182646	0.399862	0.401145	0.23105	0.298086	0.262321	0.294604	0.357952	0.478965	0.208218	NaN	0.373764	0.0556274	0.188792	0.264689	0.421692	Cluster 21	KNG1	P01042;CON__P01045-1;CON__Q2KJ62;CON__P01044-1
	-0.142359	-0.228119	0.113589	-0.0733249	-0.066958	0.0185789	-0.0936835	-0.0927238	-0.0956031	0.243497	0.118914	-0.0147558	0.164684	0.318084	0.16161	-0.229844	-0.429686	-0.186883	-0.107861	-0.284616	-0.146607	0.0694316	0.348921	0.214967	-0.224987	-0.201661	-0.24036	-0.240055	-0.00278475	-0.0756667	-0.0568477	-0.00500112	-0.0445656	-0.261873	-0.0389605	-0.224716	-0.190054	-0.0774234	-0.311522	0.22546	-0.258416	0.352716	0.140851	-0.088064	-0.0104866	-0.134947	-0.142173	-0.0403328	-0.221949	0.0500594	-0.0135936	0.0771861	-0.0928515	0.0727709	0.132426	-0.0980523	0.0399728	-0.0619939	0.152015	0.00716991	0.301011	-0.222267	0.0103687	-0.283595	-0.0356499	-0.282738	-0.240824	-0.121379	-0.159816	-0.133182	-0.158722	-0.116394	-0.0280867	0.00257893	0.00329651	0.0588185	0.136589	-0.158907	-0.0895268	-0.197056	-0.0525674	0.00621561	0.321179	-0.0540874	0.192566	0.0570666	0.00529097	-0.0763226	-0.129158	-0.0436068	0.0141458	-0.0134081	-0.00842561	-0.0695832	0.090702	0.0867692	0.149371	-0.0239629	-0.0623925	0.0536641	-0.0510957	-0.192714	-0.0128348	-0.034794	-0.172692	-0.128038	-0.103594	0.0386947	0.0663074	0.191725	-0.00850665	0.114642	0.169399	0.0355078	0.0370809	0.0157204	-0.0114576	0.0759696	0.127246	0.0920473	0.181255	0.0863856	0.114133	0.0874936	0.201625	0.179344	0.131656	-0.0566736	-0.131167	0.0328668	0.127853	0.0376259	-0.0660148	0.0559114	0.0920764	0.0284292	0.0390957	0.0973524	0.119681	0.0554345	0.0364464	-0.139141	-0.0787881	-0.00295055	0.0281081	0.0482996	-0.00578213	-0.0730214	-0.0681722	0.0433462	-0.032243	-0.0410099	-0.167622	-0.136676	-0.249804	-0.13506	-0.19755	-0.156883	-0.13405	-0.195501	-0.0664705	-0.0908286	-0.0911574	-0.179767	-0.263641	-0.268588	-0.220305	-0.137791	-0.163304	-0.165595	-0.220524	-0.0807932	-0.148652	-0.175402	0.0921968	-0.0529306	-0.017585	-0.0111117	-0.105921	-0.219987	-0.038861	-0.119688	-0.0521587	0.0268568	-0.0878349	-0.0729996	-0.0224943	0.0347947	-0.000746293	-0.102668	0.0364936	-0.335677	-0.118574	0.0305848	-0.104455	-0.0890246	-0.134873	-0.0423361	-0.122473	0.224682	-0.181027	-0.00282244	-0.053376	-0.156968	-0.00633715	0.0220596	0.0234102	0.0101523	-0.0106864	0.0107502	-0.0606393	-0.0287876	0.258612	0.177453	0.070838	0.176767	0.136496	-0.040556	-0.159135	0.0916496	-0.0605313	-0.138022	-0.0196812	0.0216114	-0.0481156	-0.102022	0.0166748	-0.234285	-0.137973	-0.0985386	-0.144797	0.0709303	-0.0572103	0.0138856	-0.0114456	-0.0726408	-0.0371819	0.0875434	0.105649	0.072558	-0.0604012	0.101201	-0.0683363	-0.137913	-0.0969963	-0.0576427	-0.128124	-0.041524	0.108007	-0.0149781	-0.0564862	-0.0195295	-0.0330077	-0.0405622	-0.146008	-0.135742	-0.0411597	-0.05138	-0.0611239	-0.0998075	-0.0470098	-0.0702601	-0.182139	-0.11341	-0.0265202	0.0143849	-0.145038	-0.0591603	-0.139545	-0.0599652	-0.322366	-0.259022	-0.183115	-0.23637	-0.199836	-0.174969	-0.193416	-0.0623057	-0.177043	-0.21508	-0.24628	-0.228733	-0.230765	-0.319968	-0.206158	-0.31847	-0.297942	-0.324843	-0.261899	-0.261332	-0.0867554	-0.0639745	-0.16104	-0.0866004	-0.11317	-0.110432	-0.135701	-0.075329	-0.0213942	-0.0885755	-0.0389692	-0.0114361	-0.0987162	0.017955	-0.0137729	-0.0859842	-0.0723576	-0.03929	-0.0579729	-0.0914911	-0.109941	-0.156293	-0.11107	-0.128558	-0.135633	-0.190612	-0.170326	-0.216858	-0.206744	-0.136476	-0.0388187	0.0143886	-0.0334654	-0.161803	-0.0960425	-0.100196	-0.155421	-0.211628	-0.0890514	-0.153324	-0.128223	-0.103577	-0.140646	-0.0661073	-0.117645	-0.0878452	-0.145498	-0.173901	-0.0755617	-0.00581326	9.02347e-06	-0.149386	-0.0499594	-0.0277015	0.0545405	0.0211878	0.216838	0.0202341	0.0145896	-0.0142627	0.0549656	-0.00842532	0.00889144	0.115512	0.188435	-0.0277069	0.00295581	-0.0150393	-0.0665452	0.103867	-0.00553021	0.0227099	-0.139289	-0.150727	-0.0788411	-0.115911	-0.0661571	-0.163934	-0.1304	-0.0869823	-0.0683984	-0.0562479	-0.168759	-0.119452	-0.137066	-0.102982	-0.192187	-0.0730799	-0.136976	-0.151293	-0.188862	-0.0803381	0.0559244	0.0090376	-0.0839579	-0.000216587	0.0433126	-0.0929107	-0.123136	-0.0746366	-0.0740811	-0.111929	-0.194873	-0.0522086	-0.152019	-0.160108	-0.0962736	-0.0674745	0.0240095	-0.0585808	-0.0116626	-0.0128411	0.0171483	-0.0176277	-0.0800958	-0.0770722	-0.0912658	-0.201824	-0.231635	-0.145278	-0.253662	-0.108917	-0.127825	-0.144864	-0.0714939	-0.0963316	-0.128502	-0.165816	-0.0411075	-0.114892	-0.175133	-0.101912	-0.224944	-0.194894	-0.228506	-0.260519	-0.0597581	-0.095427	0.0116956	0.145813	0.218951	-0.058858	0.227403	0.154102	-0.0276718	0.0184846	0.235992	0.0457302	0.184142	0.117886	0.135736	0.33365	0.268185	0.178846	0.145699	0.221247	0.220587	0.25005	0.190529	0.227374	0.304337	0.162331	0.0730611	0.221486	0.0685978	0.0793773	0.0477925	0.156206	0.203602	0.232868	0.214948	0.180883	0.124503	0.16136	0.114889	0.21259	0.0729836	-0.0835175	0.0698802	0.092857	-0.0242086	-0.0758132	-0.0601666	-0.00539617	0.0253856	-0.0234697	-0.0543941	-0.0763774	-0.0600471	0.193388	0.353704	0.279141	0.294651	0.323629	0.147858	0.133208	0.0638876	0.114215	0.177701	0.255273	0.0326876	0.0873574	0.159975	0.243556	0.1298	0.229228	0.202255	0.188329	0.308512	0.400762	0.386293	0.266339	0.221576	0.159978	0.0570325	0.174405	0.375478	0.35927	0.342373	0.341501	0.332489	0.207224	0.310651	0.38331	0.235771	0.373764	NaN	0.089101	0.314935	0.0984824	0.171778	Cluster 21	BTD	P43251;P43251-4;P43251-3;P43251-2;C9JSN9
	-0.182164	-0.0794921	-0.0237374	-0.0298522	0.030713	-0.0650604	-0.202275	-0.140675	0.105967	0.208869	0.0751274	0.00413995	0.0681317	0.0264964	-0.28983	0.0200987	0.123398	-0.196121	-0.0885163	-0.128163	0.0472003	0.207729	0.440702	0.0868091	-0.149779	-0.0340369	0.0841252	-0.131911	0.154076	-0.059912	-0.0683255	-0.0915377	-0.103146	-0.167148	-0.0644052	-0.144333	-0.254718	0.0111113	-0.199735	-0.0972761	0.19794	-0.082207	-0.14214	-0.127889	-0.074468	0.0391748	0.0082511	0.225029	0.0346502	-0.135475	-0.311535	-0.142446	-0.0360207	0.108987	0.266305	-0.0622475	-0.127078	0.0303403	0.0973323	0.335935	-0.0414447	-0.141423	-0.0934198	-0.152497	-0.140877	0.0528344	-0.0480198	-0.187096	-0.0239958	-0.00385258	0.0409614	0.262456	0.0319322	-0.150266	-0.0209192	-0.0483999	0.528646	0.0255129	-0.188301	-0.355725	0.0157626	-0.174907	-0.101091	-0.171983	0.137065	0.0610792	-0.105394	-0.111486	-0.139723	-0.00807444	-0.131506	-0.0769889	0.0332468	-0.181547	0.332219	0.0642942	0.0830613	0.177422	-0.100391	0.15957	-0.0177871	-0.217243	-0.0996672	-0.0225372	0.174437	-0.157437	-0.165749	-0.0745574	-0.0323977	0.0949362	0.132335	0.0647715	-0.0277252	0.16643	0.143414	0.192116	0.121591	0.0264183	0.0378317	0.0693833	0.131992	0.0604874	0.0920173	-0.00285836	0.0388452	0.0372986	0.0258417	0.00392626	-0.071823	0.00318131	-0.0397761	-0.0898831	-0.0863912	0.0282111	-0.0832218	-0.0263519	-0.00507941	0.101894	0.0780328	-0.0794573	-0.0809348	-0.200839	-0.158092	-0.125743	-0.133736	-0.0631832	-0.0771013	-0.0600229	-0.0174993	0.0924917	-0.0135142	0.0307119	-0.0697503	-0.0315851	-0.0599664	-0.116525	-0.0786499	-0.139008	-0.0707886	-0.116294	-0.121828	-0.162291	-0.116519	-0.0207803	-0.127208	-0.0674651	-0.163135	-0.170161	-0.215448	-0.241588	0.347853	0.0819681	-0.0871782	-0.0832805	0.00768097	0.00931279	0.0823347	-0.0611453	-0.0234343	0.0747748	0.133105	-0.0822974	-0.0575408	0.0304104	-0.0526408	-0.080776	0.00577407	-0.0155954	-0.0135723	0.0326809	-0.0043982	-0.355615	-0.182411	0.0577961	-0.0280319	-0.119668	-0.116424	-0.0592205	-0.14248	0.13192	-0.16455	-0.080079	-0.0490007	0.0571579	-0.0160421	0.00455545	0.00056926	0.0068054	-0.0298642	-0.0314168	-0.0345042	-0.0289987	-0.0798305	-0.0823676	-0.100137	0.00639457	-0.0287037	-0.208822	-0.0631239	-0.110757	-0.174256	-0.0847249	0.122636	0.0403346	0.00808568	-0.00919065	0.256924	-0.0888466	-0.0967355	0.0864781	-0.0682641	-0.0812825	-0.146199	-0.0817779	-0.0929815	-0.103889	-0.0596649	-0.105288	0.0600746	0.0270194	-0.158842	-0.177273	-0.225925	-0.260379	-0.248052	-0.148087	-0.103904	-0.0508985	0.0681729	0.0491899	-0.0473019	-0.0766587	-0.0599396	0.0265866	0.0418572	-0.0993337	0.0473847	-0.0283101	0.0109994	0.0305119	0.0370245	0.0176662	-0.0234911	-0.0448731	0.045008	-0.0636363	-0.114073	-0.0973186	-0.139596	-0.0407716	-0.125689	-0.0373724	-0.21894	-0.246721	-0.216349	-0.0464623	-0.132051	-0.00668671	-0.059181	0.088256	-0.0717484	-0.131064	-0.040096	-0.118626	-0.103618	-0.0968304	-0.144927	-0.129187	-0.163487	-0.0602973	-0.08974	-0.013046	0.0181434	-0.134788	-0.161369	-0.0959387	0.0193003	-0.107911	-0.112858	-0.0345254	-0.0640499	0.0049948	-0.0580629	0.00394348	0.00471215	-0.0777643	-0.090671	-0.0377732	0.0152007	-0.0739647	-0.0348477	-0.0483334	-0.0705098	-0.0602216	-0.0327744	-0.096497	-0.0454754	-0.132665	-0.137259	-0.00393213	-0.14073	-0.00477625	0.0155653	0.205031	0.000765354	-0.0652392	-0.12003	-0.0877415	-0.122703	-0.107339	-0.103577	-0.0946131	-0.145322	-0.0585323	-0.135976	-0.00165287	-0.085338	-0.0708344	-0.00049904	0.0944941	0.0513793	-0.0043379	-0.0111495	-0.0657467	0.0653308	-0.136649	-0.0223857	0.0375175	-0.0260811	0.0519971	-0.0173207	0.0749824	0.0244323	0.0202293	0.0356355	0.0623855	0.0745685	0.0903584	-0.0226028	-0.0651179	0.0325547	-0.00894466	0.0477926	-0.0771361	-0.0545796	-0.104372	-0.0316039	-0.049328	-0.079443	-0.0144379	-0.125061	-0.0780197	-0.148895	-0.118345	0.0138476	-0.00172331	0.0113519	-0.0254078	-0.0897273	-0.0907301	-0.0678028	-0.134452	0.00450875	-0.0351617	0.01237	0.0226982	0.00582488	0.0154278	-0.110576	-0.0284661	0.0675984	-0.101637	0.0418648	-0.0563954	-0.0464043	0.0594859	0.0416253	0.120379	0.0117544	0.0783802	0.0766063	-0.0261248	-0.0678108	0.0225658	-0.063002	0.0690159	0.00566058	-0.0302654	-0.0477109	0.000748042	-0.0187791	-0.0237165	-0.0645626	0.00374862	-0.120242	-0.0638004	-0.0330348	0.0168739	-0.00800264	-0.0342813	-0.0889381	-0.110389	-0.123276	-0.087536	-0.12791	-0.0484421	-0.110444	-0.0786293	-0.00203272	-0.0484423	0.133662	-0.0387795	0.285954	-0.0223529	-0.0176589	-0.0247865	0.0882366	0.130591	0.132322	0.174088	0.161013	0.247701	0.282167	0.195479	0.299148	0.32554	0.168077	0.181421	0.153767	0.283771	0.120312	0.162239	0.0863081	0.357559	0.24539	0.162201	0.102489	0.137387	0.159204	0.164652	0.0905514	0.0960731	0.136087	0.13903	0.114999	0.11223	0.102236	-0.0243551	0.241275	0.0715681	-0.0435931	-8.66585e-05	-0.000649964	-0.0278835	0.0888524	0.0140621	0.0571525	0.107418	0.0122326	0.131256	0.283646	0.15898	0.1543	-0.000934899	-0.0106756	0.090166	-0.061182	0.0599916	0.14898	0.168818	0.0235328	0.0101019	0.0231447	0.158238	0.153517	0.35908	0.2355	0.211513	0.228475	0.270992	0.195417	0.163523	0.212494	0.250319	0.075023	0.145202	0.262764	0.258746	0.28953	0.325818	0.181578	0.261061	0.173007	0.221381	0.234502	0.0556274	0.089101	NaN	0.249113	0.00706264	-0.0363008	Cluster 21	HGFAC	Q04756;D6RAR4;CON__ENSEMBL:ENSBTAP00000023055
	-0.363512	-0.0173179	0.0596957	-0.151618	-0.180803	-0.275391	0.391415	-0.245212	0.0381518	0.00903576	0.0482708	-0.0690195	0.101583	0.0729947	-0.35276	-0.355657	-0.262328	-0.454483	-0.117664	-0.0279388	-0.0115265	0.133144	0.0731059	0.0406921	0.070785	0.0844241	0.184584	-0.0144687	-0.00260015	-0.00135295	0.027034	0.0104164	-0.29198	-0.30287	-0.385215	-0.11321	-0.269887	-0.219693	-0.178966	-0.069207	-0.114282	0.064788	-0.276137	-0.194118	-0.173094	-0.245648	0.195638	-0.0797949	-0.159609	-0.16198	0.00920008	-0.342313	-0.0269157	-0.186371	-0.170933	0.011843	-0.040853	-0.274857	0.160727	-0.0271579	0.191746	-0.0800873	-0.336024	-0.144203	0.0150191	0.0040251	-0.309317	-0.0107064	-0.097843	-0.0909802	0.0921487	0.0804626	0.0605241	0.221474	0.562188	0.102696	0.182598	-0.219154	-0.143495	-0.300538	-0.108399	0.0410877	0.142602	-0.0966333	0.160385	-0.00408727	0.0995415	-0.126483	-0.370069	-0.0110443	0.0944115	0.0636826	0.152083	-0.0065467	-0.0232768	0.0294188	0.144861	-0.00955847	-0.11482	0.205291	-0.183496	-0.172586	-0.110206	-0.082991	-0.140254	-0.0976434	-0.223373	-0.178316	0.177068	0.0927296	-0.0194425	0.0992655	-0.021234	0.0907209	-0.01086	0.268874	0.0549941	0.135497	0.052363	0.121911	0.208134	0.0894989	0.180547	0.161639	0.0567868	0.0909845	0.117214	-0.0212934	-0.0516645	-0.0538721	-0.00213001	-0.0544355	-0.0520971	0.0532026	0.00586254	0.055826	-0.154367	0.0776423	-0.0132076	0.0183575	0.12302	0.115928	0.0344264	-0.0707932	-0.113518	-0.0957627	-0.142143	0.0807037	-0.00194306	0.091212	-0.0206556	0.00886162	-0.0501118	-0.0854275	-0.104866	-0.157345	-0.123842	-0.187434	-0.177911	-0.24459	-0.159746	-0.0164866	-0.0438432	-0.180753	-0.291998	-0.235573	-0.243975	-0.184322	-0.18767	-0.18133	-0.105037	-0.160692	-0.040066	-0.0293346	0.204152	0.0531907	0.100336	0.0759851	0.0840202	0.0360179	0.0165191	-0.0859969	-0.00818482	-0.0285927	-0.00389829	-0.0260416	0.00358985	0.074209	0.00337962	-0.159763	-0.0852862	-0.212412	-0.0615638	-0.166015	-0.111377	-0.0417555	-0.1373	-0.161608	0.00145718	-0.179252	-0.193614	-0.0807509	-0.0224093	-0.0934705	-0.101099	-0.0694159	-0.0769786	-0.0648512	-0.052676	-0.0720174	-0.0405682	-0.0779623	-0.000136781	-0.0016165	-0.0482588	-0.039515	-0.185651	-0.154016	-0.0452093	-0.142922	0.170764	0.0720637	0.120406	0.00730225	0.0214064	-0.0998488	0.154671	-0.160857	-0.0839863	-0.0360405	-0.126221	-0.021149	-0.0755471	-0.0448924	-0.0293888	-0.0444582	-0.0304028	0.0221641	0.177122	0.0415753	0.0275693	-0.0704157	-0.0521363	-0.0417987	-0.0274055	-0.026956	0.00507789	-0.0205982	0.127113	-0.0933446	-0.0512906	0.13561	-0.12087	0.0585694	-0.103458	-0.000718053	0.103714	0.0354839	0.0493938	-0.00984527	0.0854451	-0.106355	-0.0511583	0.105476	-0.0222887	-0.130479	-0.117503	-0.0674761	-0.199372	-0.0323645	-0.163692	-0.120078	-0.175772	-0.232293	-0.212686	-0.135211	-0.139954	-0.0222121	-0.0801568	-0.109776	-0.179009	-0.0931675	-0.13084	-0.186029	-0.225234	-0.195887	-0.168535	-0.264339	-0.164839	-0.154519	-0.139256	0.0819578	-0.0912662	-0.0952886	-0.0801375	-0.0861366	-0.112473	-0.13664	-0.141625	0.000376014	-0.0664196	-0.0785805	-0.0294016	-0.00538929	-0.0609384	-0.0509738	-0.0533574	-0.0239329	-0.0501012	-0.033356	-0.0680635	-0.0470553	-0.0864893	-0.0813676	-0.0956109	-0.205261	-0.196035	-0.151583	-0.127096	-0.0921703	0.0402644	0.139439	-0.0280925	-0.0195714	-0.1493	-0.0866067	-0.0437349	-0.0276823	-0.0228909	-0.117134	-0.117027	-0.107928	-0.152206	-0.0705258	-0.0139902	-0.042087	-0.0831192	-0.142062	-0.023401	-0.0837709	0.016248	-0.191775	-0.103327	-0.191672	0.0179464	0.108362	-0.071235	-0.262869	-0.0185227	-0.067005	0.0277004	0.0398734	0.0384281	0.0457616	-0.00857611	0.0505121	0.0112657	0.0304294	-0.078671	0.0827285	0.0812684	-0.0237987	-0.0074117	-0.0103919	-0.141003	-0.173819	-0.178557	-0.0992101	-0.0731662	-0.0760997	-0.136035	-0.131383	-0.166499	-0.101744	-0.150216	-0.130238	-0.0538658	-0.231475	-0.0885401	-0.11694	-0.123	-0.0929982	0.0345886	-0.0139328	-0.0818742	-0.0872952	0.0052554	-0.146458	-0.0613389	-0.134357	0.00196572	-0.14973	-0.188659	-0.0200665	-0.0416235	-0.147767	-0.0273062	-0.075709	-0.0933604	-0.0203016	-0.000548183	-0.0995834	0.0405542	-0.0500193	-0.02843	-0.0429566	-0.0868055	-0.119686	-0.151713	-0.038391	-0.0453288	-0.0493234	0.0162148	0.0887355	-0.00631122	0.0293988	-0.0545203	-0.13787	-0.0515097	-0.0135271	-0.100743	0.0308827	-0.137834	-0.179947	-0.1168	-0.114792	-0.0724733	-0.0867679	0.0121879	0.0491216	0.217554	-0.0657519	0.197993	0.0404018	-0.0218664	-0.046078	0.0515642	-0.0144776	0.258091	0.184561	0.124552	0.340454	0.247164	0.171025	0.265221	0.181624	0.192383	0.081825	0.143702	0.109197	0.218595	0.0884775	0.0763717	0.348829	0.165923	0.182399	0.080029	-0.0722504	-0.0433836	-0.0114532	-0.0269623	0.0800758	0.0155243	0.0854962	0.0282861	0.198175	0.011882	0.0108036	0.0431237	0.00985987	0.0471747	0.0666853	-0.0572727	0.0218481	0.0287669	-0.0239365	0.110464	0.126271	0.276682	0.175615	0.344932	0.19939	0.338031	0.137316	0.0577269	0.335201	0.188063	0.116836	0.246066	0.31549	0.267487	0.102397	0.173477	0.31888	0.169079	0.368267	0.384541	0.248565	0.242602	0.321521	0.255656	0.239489	0.260602	0.135172	0.0269589	0.231278	0.291557	0.322447	0.20606	0.416582	0.318381	0.41036	0.398004	0.442371	0.191416	0.188792	0.314935	0.249113	NaN	0.137461	0.0879453	Cluster 21	CNDP1	Q96KN2;J3KRP0
	0.66282	0.372252	-0.192969	-0.246555	-0.188405	-0.350851	0.0556779	-0.355196	0.145646	0.000612071	0.396297	0.0319984	-0.110991	0.0025119	-0.3512	0.245462	0.0154352	-0.255604	0.0528352	0.146059	0.0145837	0.0118781	-0.135543	-0.198626	-0.0733392	-0.159596	-0.269156	-0.199838	-0.0487463	-0.0168133	-0.020679	-0.0184734	-0.189523	-0.00774328	-0.029021	-0.264661	-0.0866616	-0.000252282	-0.167504	0.0178922	0.211741	-0.0805219	-0.0870982	-0.0722397	-0.145356	0.15118	-0.00939519	0.197603	0.486596	-0.17964	0.0999735	0.086405	0.0624884	-0.143671	0.202877	-0.124541	0.171637	-0.138459	0.113756	-0.0157706	-0.0517537	0.0867746	-0.0331796	-0.0215906	-0.212383	-0.190715	-0.228303	0.143809	-0.0032224	-0.141991	0.0270856	-0.0803964	-0.0144417	-0.0629787	-0.0675703	-0.0819023	-0.0876368	0.0771826	-0.249328	-0.107307	-0.122987	-0.117366	0.189227	-0.0771815	0.0372272	-0.191908	0.0138942	0.00663526	0.197705	-0.0750362	0.135068	0.323635	0.333395	0.40183	0.00264715	0.0769553	0.125153	0.172483	0.0156096	-0.0697418	-0.23493	-0.0986064	0.0954655	-0.14542	-0.079692	0.0951643	-0.227647	-0.19597	0.238757	-0.0377614	-0.269896	-0.220601	-0.316879	-0.203277	-0.196297	-0.155878	-0.0276379	-0.26703	-0.143461	-0.148622	-0.0331849	-0.125688	-0.244618	0.00710129	-0.0639316	-0.0663461	-0.0343703	-0.159474	-0.21205	-0.25758	-0.165813	-0.132889	-0.140934	-0.17195	-0.211154	-0.216777	-0.231166	-0.28592	-0.141862	-0.0119939	-0.197507	-0.128164	-0.252161	-0.16562	-0.216366	-0.292951	-0.359105	-0.222351	-0.235264	-0.186953	-0.27205	-0.247757	-0.217061	-0.187002	-0.235788	-0.140967	-0.216087	-0.250789	-0.283609	-0.24869	-0.136535	-0.0402281	0.0258018	-0.107777	-0.250542	-0.26839	-0.167851	-0.254272	-0.24665	-0.222759	-0.158386	-0.0380025	-0.00572259	-0.0527518	-0.140744	-0.0506931	-0.0037512	-0.0302096	-0.0603315	-0.0963608	0.0246704	-0.0783957	0.00883378	0.0662291	-0.000289089	0.00951169	-0.00877774	-0.0273613	-0.038759	0.161248	0.227933	-0.0127927	0.0790149	0.0206766	-0.0425797	0.176538	0.0345022	-0.0520201	-0.00748852	-0.219592	-0.129005	-0.0419303	0.0342941	-0.0260847	-0.121588	0.0258582	0.0140536	0.0318896	-0.0508143	-0.0724096	-0.0857019	-0.0861356	-0.0109559	-0.179879	0.0152674	0.0708979	-0.172565	-0.00590739	0.1067	0.265999	0.0790498	0.188205	-0.00047757	0.0540232	0.00989921	0.186013	0.0617336	-0.0418113	0.118772	0.385016	0.195301	0.00482349	0.0601053	0.00123513	-0.0054201	0.0299107	0.0276593	0.00148392	-0.0177372	0.136527	0.0785107	0.107765	-0.0729542	-0.00196615	-0.0185706	-0.0728154	-0.0343982	-0.0229154	0.0546919	-0.0982608	-0.144598	0.419934	0.00400337	0.185496	0.259532	0.269008	0.385887	0.476014	0.374188	0.254982	-0.112415	0.0737552	0.0122715	0.193862	0.259658	0.0149875	-0.0682941	-0.026744	0.147912	0.0486909	0.0845349	0.120602	0.0553481	0.152241	0.110221	0.0843625	0.112223	0.273456	0.155725	0.140596	0.122925	0.117941	0.168105	0.0291057	0.085727	0.197083	0.164827	0.103086	0.07089	0.0594754	0.0710409	-0.15152	-0.0627125	0.106459	0.00185492	0.0439269	0.00513056	-0.0817969	0.0776158	0.0524305	0.0213841	-0.00573941	-0.0404748	0.0165062	0.0248316	0.0081694	-0.00052576	-0.0290784	0.00833229	0.0218408	-0.00347038	0.00658174	0.167068	-0.0925479	0.0229612	0.0150969	-0.0237626	0.00688009	-0.0450399	-0.120322	-0.0893702	-0.247619	-0.00712252	-0.0528953	-0.0260385	-0.0118172	0.170959	-0.0350901	0.0664074	0.140785	0.0263718	0.0121188	0.0273064	0.0480921	-0.127851	0.118044	0.0219359	0.133886	0.0549622	-0.0505043	0.0134695	-0.104926	0.110801	0.0826667	0.113469	0.235742	0.11751	-0.0815602	-0.0253583	-0.0346025	0.0582857	0.135671	0.104421	0.14461	-0.0119065	0.0638703	0.0773907	-0.073586	-0.206106	0.0375068	0.0875496	0.00923476	0.0231805	0.276751	0.0323134	0.0336408	0.0388609	0.115542	0.131515	0.0544188	0.151259	0.076496	-0.00216107	0.00562427	0.0371329	-0.0493105	0.0990296	0.132566	0.0653823	0.0303593	0.143654	-0.0179147	0.269069	0.225379	0.181076	0.186413	0.267758	0.403044	0.368641	0.197773	0.152666	0.0352252	-0.0232397	-0.0727028	-0.0105769	-0.148583	-0.0452069	-0.060225	0.117479	0.038459	0.17327	0.0954684	-0.0462983	-0.00070669	-0.0545499	0.18616	0.0824135	0.0508997	0.115822	-0.0993613	0.0143516	0.170792	0.102167	0.109385	0.153939	-0.00210025	0.0268934	0.0430466	0.0157432	0.149957	0.0262145	-0.0768871	0.0524477	0.162479	0.082948	0.0777309	-0.0287377	-0.0466282	-0.120026	0.0203489	0.227426	-0.195341	0.165325	0.0920551	0.14352	0.195893	0.227345	0.258734	0.26673	0.391359	0.315206	0.135253	0.186737	0.286468	0.396733	0.125197	0.27449	0.221796	0.0356352	0.116504	-0.00182706	0.19002	0.27907	0.320178	0.164062	0.313989	0.160694	0.304679	0.023681	0.170364	0.170207	0.11029	0.232338	0.175117	0.227126	0.304718	0.230728	-0.0471509	-0.106203	0.0249957	0.106653	-0.24607	-0.159538	-0.247882	0.0177338	-0.0624321	-0.0521036	-0.130473	0.0619902	-0.0216058	0.330885	0.0231636	0.270007	0.0739366	0.0642051	0.216667	0.118845	0.353857	0.466935	0.312921	0.302776	0.415126	0.426295	0.45693	0.328785	0.121529	-0.0822528	0.00262515	0.0496289	0.203975	0.217708	0.0744684	0.230023	0.163056	-0.0341048	0.11761	0.241006	0.159239	0.10065	0.179951	0.258097	0.298514	0.318647	0.211918	-0.0255424	0.264689	0.0984824	0.00706264	0.137461	NaN	0.475619		APOA4	P06727
	-0.325546	-0.187329	-0.205146	0.137894	-0.128983	-0.0500894	-0.0112314	-0.300128	0.4211	0.467063	0.243561	0.257097	0.156865	0.0667134	-0.226247	-0.0163061	-0.415382	-0.287089	-0.162673	-0.221284	0.105856	0.160891	-0.297268	-0.195295	-0.0688969	-0.118224	-0.014398	-0.2467	-0.210171	-0.179554	-0.0664944	-0.223609	0.22278	0.279287	-0.133502	-0.0164622	-0.143581	-0.33266	-0.0563055	-0.0834844	-0.0955818	-0.260941	0.261535	-0.317669	-0.1752	0.270973	-0.00969645	-0.0489432	-0.189166	-0.336079	0.425225	0.0322554	0.0254481	-0.191725	-0.023073	-0.0645976	-0.157505	-0.200053	0.150814	-0.0237246	-0.0298778	0.149946	-0.102436	-0.146179	-0.258466	-0.0589407	-0.432254	-0.159741	-0.15902	-0.150497	-0.469145	-0.188094	-0.498564	-0.107483	0.0355882	-0.132035	0.321986	-0.0416299	-0.110877	-0.0512957	-0.260978	-0.137513	0.29237	-0.0216547	-0.17004	0.0844283	-0.0881154	-0.0695828	0.141369	-0.112442	-0.268726	0.144007	0.0830054	0.0546716	-0.00536032	-0.0618275	0.226031	-0.0189912	-0.18929	-0.207437	-0.0976437	-0.24091	-0.156318	0.174048	-0.227629	-0.0668313	-0.146773	-0.229513	0.17828	-0.0848418	-0.38288	-0.256447	-0.275685	-0.294027	-0.31696	-0.26651	-0.0544348	0.129121	-0.0904562	0.0057966	0.0894119	0.0362726	0.06444	-0.251356	-0.0507149	-0.0689125	0.245673	0.0309401	-0.0943184	-0.316198	-0.316392	-0.17164	-0.22318	-0.324051	-0.264824	-0.360487	-0.237481	-0.320684	-0.168606	0.145821	-0.216273	-0.0486789	-0.0393376	-0.223932	-0.169228	-0.199532	-0.212097	-0.166886	-0.267301	-0.0444119	-0.185521	-0.250674	-0.19776	-0.2998	-0.459507	-0.207802	-0.346126	-0.377698	-0.213358	-0.249731	-0.328964	-0.208882	-0.128184	-0.2688	-0.417209	-0.398625	-0.260514	-0.448929	-0.365958	-0.325842	-0.0777436	-0.172512	-0.105797	-0.204826	-0.218949	-0.102523	-0.077818	-0.0733355	-0.113295	-0.188179	-0.0688412	-0.0570711	-0.0505683	0.00765982	-0.12275	-0.0594006	-0.0349018	0.0494103	-0.0497295	0.204051	-0.0997993	0.0995209	0.0486697	-0.0277647	0.0523374	-0.186858	0.0450145	0.138558	0.107704	-0.222609	-0.303856	0.178658	0.0103349	-0.122247	-0.109713	-0.132743	-0.161822	-0.0890575	-0.0709054	-0.0989272	-0.0076182	-0.102145	0.0141264	0.263604	0.260768	0.445512	0.17215	0.166494	0.02468	0.147078	0.0620511	-0.199329	0.110015	0.0531165	-0.096654	0.0312915	-0.0373488	-0.0642097	0.078381	-0.270739	-0.0775471	-0.0899106	0.0761635	0.0279209	0.0330025	0.00384453	-0.0545771	0.129205	0.0697008	0.0615762	0.073179	0.260029	0.0609512	0.069121	0.225922	0.108859	0.155911	-0.0587645	-0.0476779	-0.201779	-0.265108	-0.0794365	0.022044	0.0512309	-0.0122078	-0.0344203	0.105399	0.151678	0.0430184	-0.0071908	-0.0501241	0.255575	-0.0807403	0.0380434	0.0988006	0.109808	-0.126837	0.036437	0.173221	-0.0109815	-0.021324	-0.106169	0.0427803	0.00870009	-0.0756312	0.0523487	0.0304055	0.144778	0.123432	-0.0638345	-0.0708327	-0.0362563	0.0797797	-0.0754907	0.126626	0.0756473	0.0302181	-0.0307002	0.0218916	0.022098	0.0273153	0.0328636	-0.138351	0.0474611	-0.147984	0.044449	0.110753	-0.00149021	0.0472341	-0.116638	0.0875351	0.0662246	0.0654642	0.103251	0.120163	0.0954393	0.0742538	0.115517	0.118358	0.0880788	0.113755	0.0617707	0.204173	-0.0229037	0.0600607	0.134694	0.124945	-0.0289889	-0.0561937	-0.192108	-0.127947	-0.266249	0.00134469	-0.131563	-0.19738	-0.0504473	-0.0636053	-0.129113	-0.0918473	-0.0622453	-0.136974	-0.134477	-0.137287	0.199741	-0.139043	-0.0652183	-0.0925758	0.122227	-0.0786823	-0.162571	-0.100818	-0.139065	0.0303785	0.111285	0.0307238	0.315658	-0.0351894	0.13765	0.208706	-0.0970665	0.0495186	0.12141	0.154594	0.181036	-0.0247893	0.0749564	0.1624	-0.402262	-0.186201	-0.0673552	0.192321	-0.138235	-0.0445712	-0.0138268	-0.0603158	0.0571545	0.0462255	-0.0826377	0.0146917	-0.069895	0.232444	0.0727285	0.0248367	-0.0139365	0.124933	-0.115039	-0.0703987	-0.0561095	-0.0254938	-0.0489162	0.00262575	-0.0985035	0.26506	0.427988	0.0326694	0.0107262	0.112002	0.146263	0.223904	0.0548252	0.194617	0.143861	-0.0295232	0.0420696	-0.0427236	-0.125411	0.11532	-0.0780813	-0.00962568	-0.0911545	0.12491	-0.0148963	-0.151936	0.0636406	-0.137593	0.202901	-0.0595902	-0.0103226	-0.063464	-0.286031	-0.149252	0.0216638	0.00546856	0.00435301	-0.0638634	-0.0284706	-0.207649	-0.0915631	-0.137151	-0.00798394	-0.131387	-0.181346	0.123348	0.130818	-0.0247092	-0.127643	0.0898957	-0.131529	-0.287002	0.338713	0.369571	-0.275233	0.232567	0.00121748	0.0681082	-0.0329506	-0.00389544	0.203527	0.165392	0.0281409	-0.118834	0.0299812	0.293088	0.201295	0.240387	0.15223	0.299334	0.179974	-0.0218149	0.123362	0.164606	0.189912	0.233216	0.299339	0.15173	0.226677	0.156924	0.161041	-0.143301	-0.0201444	-0.0350899	-0.058042	0.0434404	0.0218232	0.00767037	0.202427	0.266776	-0.222802	-0.14541	0.0499312	0.0559379	-0.284626	-0.249605	-0.232947	-0.105336	-0.043561	-0.0547896	-0.067729	0.264147	0.113732	0.378677	0.391145	0.38753	-0.127582	0.0196087	0.327864	0.0915461	0.325302	0.33459	0.214901	0.233933	0.166495	0.294052	0.290539	0.17955	0.20645	0.0126576	0.12907	0.247474	0.294829	0.341437	0.319727	0.197845	-0.0294057	-0.15461	0.0799576	0.517041	0.459977	0.134553	0.190726	0.243831	0.310067	0.426519	0.339538	0.176179	0.421692	0.171778	-0.0363008	0.0879453	0.475619	NaN		DayAfterHospitalization	DayAfterHospitalization

### Sheet: Table EV 10
	Table EV 10: Proteins with positive and negative correlations to the indicated SARS-CoV-2 antibody immunoassays. The 458 proteomes of COVID-19 patients were used for the calculations. Pearson correlation coefficients and p-values are reported.
	Roche S-Ab
	Pearson correlation Corr.Coef.	Pearson correlation p-value (-log10)	Gene names	Majority protein IDs	Protein IDs	Protein names
	0.673356	52.6427		P04207	P04207	Ig kappa chain V-III region CLL
	0.562653	38.7879		P01776	P01776	Ig heavy chain V-III region WAS
	0.522003	30.4917	IGHV1-24	A0A0C4DH33	A0A0C4DH33
	0.490912	28.3656		P01598	P01598	Ig kappa chain V-I region EU
	0.466549	25.353	IGKV1-5	P01602	P01602	Ig kappa chain V-I region HK102
	0.475149	24.371	FCGBP	Q9Y6R7;A0A087WXI2	Q9Y6R7;A0A087WXI2;A0A087WUZ2	IgGFc-binding protein
	0.427732	21.0266	IGLV3-25;IGLV3-27	A0A075B6J4;A0A075B6J3	A0A075B6J4;A0A075B6J3
	0.418738	20.1012		P01717	P01717	Ig lambda chain V-IV region Hil
	0.386356	16.9565		P01780	P01780	Ig heavy chain V-III region JON
	0.376989	16.121		P80748	P80748	Ig lambda chain V-III region LOI
	0.430781	15.978	PROZ	P22891;P22891-2	P22891;P22891-2	Vitamin K-dependent protein Z
	0.363325	14.9809	IGHG1	A0A087WYE1	A0A087WYE1
	0.364436	14.9487	IGLV3-9	A0A075B6K5	A0A075B6K5
	-0.360593	14.753	SERPING1	P05155;P05155-2;P05155-3;E9PGN7;H9KV48	P05155;P05155-2;P05155-3;E9PGN7;H9KV48;H0YCA1;CON__P50448	Plasma protease C1 inhibitor
	0.511664	14.2135	IGLV9-49	A0A0B4J1Y8	A0A0B4J1Y8
	0.345252	13.5125		P04208	P04208	Ig lambda chain V-I region WAH
	0.335067	12.7257		P01620	P01620	Ig kappa chain V-III region SIE
	0.340887	12.7078	IGHG1	A0A087WYC5	A0A087WYC5;A0A087WSX2
	0.331264	12.4394	IGHV4-59;IGHV4-61	A0A0G2JPU1;A0A0C4DH40;A0A0C4DH41	A0A0G2JPU1;A0A0C4DH40;A0A0C4DH41
	0.3306	12.3898		P01610	P01610	Ig kappa chain V-I region WEA
	0.320802	11.6717	IGKC;IGKV1-8	A0A087WYL9;A0A087WWV8	A0A087WYL9;A0A087WWV8;A0A0C4DH67;A0A0C4DH69
	0.410946	11.0841	PSMC6	P62333;A0A087X2I1;H0YJC0	P62333;A0A087X2I1;H0YJC0;H0YJE9;H0YJT1;H0YJS8	26S protease regulatory subunit 10B
	0.30833	10.7948	C1QC	P02747	P02747	Complement C1q subcomponent subunit C
	0.310387	10.4198	IGHG1	A0A087X010	A0A087X010
	-0.302514	10.3997	SERPINF2	P08697;P08697-2;A0A0G2JPA8;C9JMH6	P08697;P08697-2;A0A0G2JPA8;C9JMH6;C9JPV4;CON__P28800	Alpha-2-antiplasmin
	0.291351	9.66578	IGLL5;IGLC1	A0A087WWC9;A0A087WXC3;A0A087WWU7;A0A087WYN7;A0A087WWT5;A0A087WX49;B9A064;A0A0B4J231;A0A087WU42;A0A087X2A1;A0A075B6K8;P0CG04	A0A087WWC9;A0A087WXC3;A0A087WWU7;A0A087WYN7;A0A087WWT5;A0A087WX49;B9A064;A0A0B4J231;A0A087WU42;A0A087X2A1;A0A075B6K8;P0CG04;A0A075B6K7	Immunoglobulin lambda-like polypeptide 5;Ig lambda-1 chain C regions
	0.28826	9.46813	IGJ;JCHAIN	P01591;D6RD17;D6RHJ6;C9JA05	P01591;D6RD17;D6RHJ6;C9JA05	Immunoglobulin J chain
	-0.281535	9.04629	SERPINA6	P08185	P08185;G3V4V7	Corticosteroid-binding globulin
	0.280888	9.0063	C7	P10643	P10643;CON__Q29RQ1	Complement component C7
	-0.278989	8.76317	HABP2	Q14520;Q14520-2	Q14520;Q14520-2	Hyaluronan-binding protein 2;Hyaluronan-binding protein 2 50 kDa heavy chain;Hyaluronan-binding protein 2 50 kDa heavy chain alternate form;Hyaluronan-binding protein 2 27 kDa light chain;Hyaluronan-binding protein 2 27 kDa light chain alternate form
	0.358141	8.49822	FCGR3A	P08637;H0Y755;M9MML0	P08637;H0Y755;M9MML0;C9JC71	Low affinity immunoglobulin gamma Fc region receptor III-A
	0.299153	8.21375		P01601	P01601	Ig kappa chain V-I region HK101
	0.264193	8.00973	PPBP	P02775	P02775	Platelet basic protein;Connective tissue-activating peptide III;TC-2;Connective tissue-activating peptide III(1-81);Beta-thromboglobulin;Neutrophil-activating peptide 2(74);Neutrophil-activating peptide 2(73);Neutrophil-activating peptide 2;TC-1;Neutrophil-activating peptide 2(1-66);Neutrophil-activating peptide 2(1-63)
	0.38424	7.99731	PRCC	Q92733	Q92733	Proline-rich protein PRCC
	-0.262864	7.93328	SERPINF1	P36955	P36955;I3L4N7;I3L107;I3L4F9;I3L4Z0;I3L2R7;I3L425;I3L3Z3;I3L1U4	Pigment epithelium-derived factor
	-0.263614	7.8959	TOR3A	Q9H497;Q9H497-3	Q9H497;Q9H497-3	Torsin-3A
	0.258406	7.67999	IGLV3-10	A0A075B6K4	A0A075B6K4
	-0.255654	7.52593	SERPINA3	P01011;G3V595	P01011;G3V595;P01011-2;P01011-3	Alpha-1-antichymotrypsin;Alpha-1-antichymotrypsin His-Pro-less
	-0.26995	7.17828	SHBG	P04278;I3L145;P04278-5;B4DYU0;P04278-3;P04278-2;I3L2X4;P04278-4;A0A0C4DGN2;I3L1J1;I3L2F1;B0FWH5	P04278;I3L145;P04278-5;B4DYU0;P04278-3;P04278-2;I3L2X4;P04278-4;A0A0C4DGN2;I3L1J1;I3L2F1;B0FWH5;B0FWH6;I3L4B9;I3L1C1;B0FWH7;I3L1G4;I3L0M1	Sex hormone-binding globulin
	0.248841	7.15221		P01714	P01714	Ig lambda chain V-III region SH
	0.247106	7.01636	IGHV1-18	A0A0C4DH31	A0A0C4DH31
	-0.249823	6.84401	CD14	P08571;D6RFL4	P08571;D6RFL4	Monocyte differentiation antigen CD14;Monocyte differentiation antigen CD14, urinary form;Monocyte differentiation antigen CD14, membrane-bound form
	-0.2419	6.78257	ALB	P02768;CON__P02768-1;A0A0C4DGB6;H0YA55;B7WNR0;D6RHD5;C9JKR2;P02768-2;A0A087WWT3;P02768-3	P02768;CON__P02768-1;A0A0C4DGB6;H0YA55;B7WNR0;D6RHD5;C9JKR2;P02768-2;A0A087WWT3;P02768-3;H7C013	Serum albumin
	0.239322	6.64813	IGKC	A0A087WTX5;A0A087X1V9;P01834;A0A075B6H6	A0A087WTX5;A0A087X1V9;P01834;A0A075B6H6;A0A0C4DH73;A0A0B4J2E7	Ig kappa chain C region
	-0.251345	6.57069		Q7Z736-3	Q7Z736-3
	0.237513	6.54162	GBA	P04062;A0A0G2JNZ5;A0A0G2JNZ0;A0A0G2JLB3;P04062-4;P04062-5;P04062-2;P04062-3	P04062;A0A0G2JNZ5;A0A0G2JNZ0;A0A0G2JLB3;P04062-4;P04062-5;P04062-2;P04062-3	Glucosylceramidase
	-0.234431	6.39724	A1BG	P04217	P04217	Alpha-1B-glycoprotein
	-0.233999	6.37531	APOM	O95445;Q5SRP5;O95445-2	O95445;Q5SRP5;O95445-2	Apolipoprotein M
	0.272077	6.33588	RBP1	A0A0A0MTB9;H0YAK8;P09455;P09455-3;A0A0A0MQT0;P09455-2	A0A0A0MTB9;H0YAK8;P09455;P09455-3;A0A0A0MQT0;P09455-2	Retinol-binding protein 1
	0.292064	6.26394	LPA	P08519	P08519;A0A087WWY0	Apolipoprotein(a)
	-0.227956	6.0734	F9	P00740;P00740-2	P00740;P00740-2	Coagulation factor IX;Coagulation factor IXa light chain;Coagulation factor IXa heavy chain
	-0.227154	6.03392	F2	P00734;E9PIT3	P00734;E9PIT3;C9JV37;CON__P00735	Prothrombin;Activation peptide fragment 1;Activation peptide fragment 2;Thrombin light chain;Thrombin heavy chain
	0.225477	5.95191	FBLN1	P23142;CON__ENSEMBL:ENSBTAP00000016046	P23142;CON__ENSEMBL:ENSBTAP00000016046;P23142-2;P23142-3;B1AHM7;H7C1M6;B1AHM9	Fibulin-1
	-0.311755	5.78016	COPE	O14579;O14579-2;A0A087X0I4;M0QXB4;M0R061;O14579-3	O14579;O14579-2;A0A087X0I4;M0QXB4;M0R061;O14579-3	Coatomer subunit epsilon
	-0.224254	5.75265	FCN3	O75636;O75636-2	O75636;O75636-2	Ficolin-3
	-0.221187	5.72221	CPN1	P15169	P15169;B1AP58;CON__Q2KJ83	Carboxypeptidase N catalytic chain
	0.217518	5.54917	UGT8	Q16880	Q16880	2-hydroxyacylsphingosine 1-beta-galactosyltransferase
	-0.21554	5.47869	AGT	P01019	P01019	Angiotensinogen;Angiotensin-1;Angiotensin-2;Angiotensin-3;Angiotensin-4;Angiotensin 1-9;Angiotensin 1-7;Angiotensin 1-5;Angiotensin 1-4
	-0.211457	5.29051	ORM1	P02763	P02763	Alpha-1-acid glycoprotein 1
	0.212816	5.28968	IGHV1-46	A0A0B4J1V4	A0A0B4J1V4
	0.305252	5.17824	LAMB2	P55268	P55268;F5H520	Laminin subunit beta-2
	0.207946	5.12164		P01621	P01621	Ig kappa chain V-III region NG9
	0.207597	5.11604	IGKV1D-33	A0A087WZH9;A0A0B4J1U0	A0A087WZH9;A0A0B4J1U0;P01593
	-0.207511	5.11217	VTN	P04004	P04004;CON__Q3ZBS7;F5GX75	Vitronectin;Vitronectin V65 subunit;Vitronectin V10 subunit;Somatomedin-B
	0.427485	5.08366	IGKV3-15	A0A0B4J1T9	A0A0B4J1T9
	-0.206323	5.05916	C4B	P0C0L5;F5GXS0	P0C0L5;F5GXS0	Complement C4-B;Complement C4 beta chain;Complement C4-B alpha chain;C4a anaphylatoxin;C4b-B;C4d-B;Complement C4 gamma chain
	0.286349	4.95024	NEO1	Q92859;Q92859-3;Q92859-2;Q92859-4	Q92859;Q92859-3;Q92859-2;Q92859-4;Q59FP8	Neogenin
	-0.203392	4.92961	ITIH4	B7ZKJ8;Q14624-2;Q14624-3;Q14624-4;H7C0L5	B7ZKJ8;Q14624-2;Q14624-3;Q14624-4;H7C0L5	Inter-alpha-trypsin inhibitor heavy chain H4;70 kDa inter-alpha-trypsin inhibitor heavy chain H4;35 kDa inter-alpha-trypsin inhibitor heavy chain H4
	-0.203536	4.9263	ZNF652	Q9Y2D9;D6RF85	Q9Y2D9;D6RF85	Zinc finger protein 652
	-0.206108	4.75324	PTPRF	P10586;P10586-2;H0Y4H1;H0Y6Z7	P10586;P10586-2;H0Y4H1;H0Y6Z7;A2A437;P23468;Q3KPI9;P23468-7;P23468-5;F5GWR7;P23468-3;P23468-4;P23468-6	Receptor-type tyrosine-protein phosphatase F
	-0.198711	4.7266	CPN2	P22792	P22792	Carboxypeptidase N subunit 2
	-0.204982	4.66731	APOC4	P55056	P55056	Apolipoprotein C-IV
	0.196855	4.64737	C1QB	P02746;D6R934;A0A0A0MSV6	P02746;D6R934;A0A0A0MSV6;D6RGJ1	Complement C1q subcomponent subunit B
	-0.196571	4.63535	F12	P00748	P00748	Coagulation factor XII;Coagulation factor XIIa heavy chain;Beta-factor XIIa part 1;Coagulation factor XIIa light chain
	0.196073	4.61424	IGLV3-19	A0A075B6J8	A0A075B6J8
	-0.195333	4.58297	ORM2	P19652	P19652	Alpha-1-acid glycoprotein 2
	-0.32215	4.56143	IGFBP6	P24592;F8VYK9	P24592;F8VYK9	Insulin-like growth factor-binding protein 6
	0.192686	4.43757	IGHA2	P01877;A0A0G2JMB2	P01877;A0A0G2JMB2	Ig alpha-2 chain C region
	0.190934	4.39964	A2M	P01023	P01023;H0YFH1;F8W7L3;F5H1E8	Alpha-2-macroglobulin
	0.237786	4.12626	GPRC5C	Q9NQ84;A8MXZ4;A0A0C4DFY5;Q9NQ84-2;J9JIE0	Q9NQ84;A8MXZ4;A0A0C4DFY5;Q9NQ84-2;J9JIE0	G-protein coupled receptor family C group 5 member C
	0.336429	4.01356	PSG1	P11464;P11464-4;P11464-3;P11464-2;M0R235;G5E9F7	P11464;P11464-4;P11464-3;P11464-2;M0R235;G5E9F7;M0R1G9;Q15238;M0R276;E7EQY3;M0QY31	Pregnancy-specific beta-1-glycoprotein 1
	Roche N-Ab
	Pearson correlation Corr.Coef.	Pearson correlation p-value (-log10)	Gene names	Majority protein IDs	Protein IDs	Protein names
	0.531848	29.4254		P04207	P04207	Ig kappa chain V-III region CLL
	0.426683	19.5936	IGHV1-24	A0A0C4DH33	A0A0C4DH33
	-0.404686	18.7101	A1BG	P04217	P04217	Alpha-1B-glycoprotein
	0.379395	16.3673	FN1	P02751;P02751-8;P02751-3;P02751-15;P02751-7;P02751-14;P02751-17;P02751-5;P02751-9;P02751-10;P02751-6;P02751-11;P02751-13;P02751-4;P02751-12;H0Y7Z1	P02751;P02751-8;P02751-3;P02751-15;P02751-7;P02751-14;P02751-17;P02751-5;P02751-9;P02751-10;P02751-6;P02751-11;P02751-13;P02751-4;P02751-12;H0Y7Z1;H0Y4K8;P02751-16;P02751-2	Fibronectin;Anastellin;Ugl-Y1;Ugl-Y2;Ugl-Y3
	-0.375393	16.0147	SERPING1	P05155;P05155-2;P05155-3;E9PGN7;H9KV48	P05155;P05155-2;P05155-3;E9PGN7;H9KV48;H0YCA1;CON__P50448	Plasma protease C1 inhibitor
	-0.356197	14.3906	SERPINA6	P08185	P08185;G3V4V7	Corticosteroid-binding globulin
	-0.342966	13.3334	SERPINF2	P08697;P08697-2;A0A0G2JPA8;C9JMH6	P08697;P08697-2;A0A0G2JPA8;C9JMH6;C9JPV4;CON__P28800	Alpha-2-antiplasmin
	0.340414	13.1352	IGLV3-25;IGLV3-27	A0A075B6J4;A0A075B6J3	A0A075B6J4;A0A075B6J3
	0.338427	12.8746	IGLV3-9	A0A075B6K5	A0A075B6K5
	-0.334768	12.7031	ORM1	P02763	P02763	Alpha-1-acid glycoprotein 1
	0.327259	12.1169		P01780	P01780	Ig heavy chain V-III region JON
	0.323753	11.8852		P01776	P01776	Ig heavy chain V-III region WAS
	0.335702	11.8219	FCGBP	Q9Y6R7;A0A087WXI2	Q9Y6R7;A0A087WXI2;A0A087WUZ2	IgGFc-binding protein
	0.370026	11.6809	PROZ	P22891;P22891-2	P22891;P22891-2	Vitamin K-dependent protein Z
	-0.299029	10.1672	ITIH3	Q06033;Q06033-2;A0A087WW43;E7ET33	Q06033;Q06033-2;A0A087WW43;E7ET33	Inter-alpha-trypsin inhibitor heavy chain H3
	-0.314666	10.1019		Q7Z736-3	Q7Z736-3
	0.411367	9.17255	PRCC	Q92733	Q92733	Proline-rich protein PRCC
	-0.27422	8.60018	CFB	B4E1Z4;E7ETN3;P00751;A0A0G2JH38	B4E1Z4;E7ETN3;P00751;A0A0G2JH38;H7C5H1;P00751-2;C9JRT3;A0A0G2JHM4;A0A0G2JJ82;H7C526;F8WCJ9;A0A0G2JJM0;Q5ST52;F2Z3N2	Complement factor B;Complement factor B Ba fragment;Complement factor B Bb fragment
	0.392297	8.40994	LAMB2	P55268	P55268;F5H520	Laminin subunit beta-2
	0.26919	8.30092	C1QC	P02747	P02747	Complement C1q subcomponent subunit C
	0.267697	8.19674	GPLD1	P80108	P80108;P80108-2	Phosphatidylinositol-glycan-specific phospholipase D
	-0.264158	8.00771	SERPINA1	P01009;P01009-2;P01009-3	P01009;P01009-2;P01009-3	Alpha-1-antitrypsin;Short peptide from AAT
	0.260888	7.82045	IGKV1-5	P01602	P01602	Ig kappa chain V-I region HK102
	0.259711	7.75362	HRG	P04196	P04196	Histidine-rich glycoprotein
	0.370446	7.27402	IGLV9-49	A0A0B4J1Y8	A0A0B4J1Y8
	-0.257305	7.23469	CD14	P08571;D6RFL4	P08571;D6RFL4	Monocyte differentiation antigen CD14;Monocyte differentiation antigen CD14, urinary form;Monocyte differentiation antigen CD14, membrane-bound form
	-0.2501	7.22048	C9	P02748	P02748	Complement component C9;Complement component C9a;Complement component C9b
	-0.24981	7.20471	C2	P06681;A0A0G2JL69;P06681-3;B4DQI1;P06681-2;A0A0G2JIE7;H0Y3H6;E9PDZ0;A0A0G2JK28	P06681;A0A0G2JL69;P06681-3;B4DQI1;P06681-2;A0A0G2JIE7;H0Y3H6;E9PDZ0;A0A0G2JK28;H0Y868;Q8N6L6	Complement C2;Complement C2b fragment;Complement C2a fragment
	0.248254	7.10626		P80748	P80748	Ig lambda chain V-III region LOI
	0.287624	7.03709	RBP1	A0A0A0MTB9;H0YAK8;P09455;P09455-3;A0A0A0MQT0;P09455-2	A0A0A0MTB9;H0YAK8;P09455;P09455-3;A0A0A0MQT0;P09455-2	Retinol-binding protein 1
	0.246412	7.02157	IGHV4-59;IGHV4-61	A0A0G2JPU1;A0A0C4DH40;A0A0C4DH41	A0A0G2JPU1;A0A0C4DH40;A0A0C4DH41
	0.244152	6.9013		P01598	P01598	Ig kappa chain V-I region EU
	-0.242291	6.80313	SERPINA3	P01011;G3V595	P01011;G3V595;P01011-2;P01011-3	Alpha-1-antichymotrypsin;Alpha-1-antichymotrypsin His-Pro-less
	0.24156	6.76478		P01717	P01717	Ig lambda chain V-IV region Hil
	-0.240171	6.69227	ITIH4	B7ZKJ8;Q14624-2;Q14624-3;Q14624-4;H7C0L5	B7ZKJ8;Q14624-2;Q14624-3;Q14624-4;H7C0L5	Inter-alpha-trypsin inhibitor heavy chain H4;70 kDa inter-alpha-trypsin inhibitor heavy chain H4;35 kDa inter-alpha-trypsin inhibitor heavy chain H4
	0.24015	6.69115		P04208	P04208	Ig lambda chain V-I region WAH
	-0.239372	6.65072	ORM2	P19652	P19652	Alpha-1-acid glycoprotein 2
	0.316719	6.62215	PSMC6	P62333;A0A087X2I1;H0YJC0	P62333;A0A087X2I1;H0YJC0;H0YJE9;H0YJT1;H0YJS8	26S protease regulatory subunit 10B
	0.238047	6.5822	C1QB	P02746;D6R934;A0A0A0MSV6	P02746;D6R934;A0A0A0MSV6;D6RGJ1	Complement C1q subcomponent subunit B
	0.234997	6.42596	IGJ;JCHAIN	P01591;D6RD17;D6RHJ6;C9JA05	P01591;D6RD17;D6RHJ6;C9JA05	Immunoglobulin J chain
	-0.233826	6.36654	SERPINF1	P36955	P36955;I3L4N7;I3L107;I3L4F9;I3L4Z0;I3L2R7;I3L425;I3L3Z3;I3L1U4	Pigment epithelium-derived factor
	0.232876	6.2558	FETUB	Q9UGM5;Q9UGM5-2;E9PG08	Q9UGM5;Q9UGM5-2;E9PG08;F8WAW1;F8WEP7	Fetuin-B
	-0.241192	5.81418	SHBG	P04278;I3L145;P04278-5;B4DYU0;P04278-3;P04278-2;I3L2X4;P04278-4;A0A0C4DGN2;I3L1J1;I3L2F1;B0FWH5	P04278;I3L145;P04278-5;B4DYU0;P04278-3;P04278-2;I3L2X4;P04278-4;A0A0C4DGN2;I3L1J1;I3L2F1;B0FWH5;B0FWH6;I3L4B9;I3L1C1;B0FWH7;I3L1G4;I3L0M1	Sex hormone-binding globulin
	-0.366014	5.80989	IGFBP6	P24592;F8VYK9	P24592;F8VYK9	Insulin-like growth factor-binding protein 6
	0.220392	5.70698	IGLV3-19	A0A075B6J8	A0A075B6J8
	0.36022	5.69689	ABCC2	Q92887	Q92887	Canalicular multispecific organic anion transporter 1
	0.23483	5.67547	IGHV1-69-2	A0A0B4J2H0	A0A0B4J2H0
	0.308311	5.63769		A0A0G2JRQ6	A0A0G2JRQ6
	0.681649	5.60958	IGHV3-13	A0A0A0MS11	A0A0A0MS11
	0.460941	5.58617		P01721	P01721;P06317	Ig lambda chain V-VI region AR
	0.21557	5.45849	UGT8	Q16880	Q16880	2-hydroxyacylsphingosine 1-beta-galactosyltransferase
	0.228976	5.4424	ITIH4	Q14624	Q14624	Inter-alpha-trypsin inhibitor heavy chain H4;70 kDa inter-alpha-trypsin inhibitor heavy chain H4;35 kDa inter-alpha-trypsin inhibitor heavy chain H4
	0.440961	5.406	IGKV3-15	A0A0B4J1T9	A0A0B4J1T9
	-0.211435	5.28952	HP	P00738;A0A0C4DGL8;J3QR68;H0Y300;P00738-2;J3QLC9;A0A087WU08;H3BS21	P00738;A0A0C4DGL8;J3QR68;H0Y300;P00738-2;J3QLC9;A0A087WU08;H3BS21;J3KRH2;J3KSV1;J3QQI8;H3BMJ7	Haptoglobin;Haptoglobin alpha chain;Haptoglobin beta chain
	-0.209741	5.21257	C4B	P0C0L5;F5GXS0	P0C0L5;F5GXS0	Complement C4-B;Complement C4 beta chain;Complement C4-B alpha chain;C4a anaphylatoxin;C4b-B;C4d-B;Complement C4 gamma chain
	0.544959	5.1717	MIA3	Q5JRA6;Q5JRA6-3;Q5JRA6-2	Q5JRA6;Q5JRA6-3;Q5JRA6-2	Melanoma inhibitory activity protein 3
	-0.213413	5.16877	CFD	P00746;K7ERG9	P00746;K7ERG9	Complement factor D
	-0.201887	4.86383	GC	D6RF35;D6RBJ7	D6RF35;D6RBJ7;D6RF20;CON__Q3MHN5;CON__ENSEMBL:ENSBTAP00000018229
	-0.203926	4.83709	FCN3	O75636;O75636-2	O75636;O75636-2	Ficolin-3
	-0.200826	4.81772	F12	P00748	P00748	Coagulation factor XII;Coagulation factor XIIa heavy chain;Beta-factor XIIa part 1;Coagulation factor XIIa light chain
	0.199366	4.69925	IGHV1-46	A0A0B4J1V4	A0A0B4J1V4
	0.254749	4.46029	FCGR3A	P08637;H0Y755;M9MML0	P08637;H0Y755;M9MML0;C9JC71	Low affinity immunoglobulin gamma Fc region receptor III-A
	0.236235	4.4203	SERPINA5	P05154;G3V5Q9	P05154;G3V5Q9;G3V264;G3V2M1;G3V482;G3V265;G3V4B4;G3V3F5;G3V5I3	Plasma serine protease inhibitor
	0.188727	4.3092	SERPINA4	P29622	P29622	Kallistatin
	-0.203454	4.28577	SELL	P14151;P14151-2	P14151;P14151-2	L-selectin
	-0.188928	4.27576	TOR3A	Q9H497;Q9H497-3	Q9H497;Q9H497-3	Torsin-3A
	-0.306834	4.21395	ICAM1	P05362;K7EKL8	P05362;K7EKL8;E7ESS4	Intercellular adhesion molecule 1
	0.184211	4.12731	A2M	P01023	P01023;H0YFH1;F8W7L3;F5H1E8	Alpha-2-macroglobulin
	-0.183695	4.10681	ALB	P02768;CON__P02768-1;A0A0C4DGB6;H0YA55;B7WNR0;D6RHD5;C9JKR2;P02768-2;A0A087WWT3;P02768-3	P02768;CON__P02768-1;A0A0C4DGB6;H0YA55;B7WNR0;D6RHD5;C9JKR2;P02768-2;A0A087WWT3;P02768-3;H7C013	Serum albumin
	-0.183191	4.07897	ZNF652	Q9Y2D9;D6RF85	Q9Y2D9;D6RF85	Zinc finger protein 652
	-0.181293	4.00438		P04430	P04430	Ig kappa chain V-I region BAN
	EUR N-IgG
	Pearson correlation Corr.Coef.	Pearson correlation p-value (-log10)	Gene names	Majority protein IDs	Protein IDs	Protein names
	0.391378	16.3546	IGHV1-24	A0A0C4DH33	A0A0C4DH33
	-0.367849	15.3634	HPX	P02790;Q9BS19	P02790;Q9BS19	Hemopexin
	-0.362574	14.856	IGFALS	P35858;P35858-2	P35858;P35858-2	Insulin-like growth factor-binding protein complex acid labile subunit
	0.366442	14.0992	FCGBP	Q9Y6R7;A0A087WXI2	Q9Y6R7;A0A087WXI2;A0A087WUZ2	IgGFc-binding protein
	-0.350264	13.9103	C4B	P0C0L5;F5GXS0	P0C0L5;F5GXS0	Complement C4-B;Complement C4 beta chain;Complement C4-B alpha chain;C4a anaphylatoxin;C4b-B;C4d-B;Complement C4 gamma chain
	0.388226	12.877	PROZ	P22891;P22891-2	P22891;P22891-2	Vitamin K-dependent protein Z
	0.316354	11.3543	IGLV3-25;IGLV3-27	A0A075B6J4;A0A075B6J3	A0A075B6J4;A0A075B6J3
	-0.309818	10.8972	SERPINF2	P08697;P08697-2;A0A0G2JPA8;C9JMH6	P08697;P08697-2;A0A0G2JPA8;C9JMH6;C9JPV4;CON__P28800	Alpha-2-antiplasmin
	-0.307709	10.7521	APOL1	O14791;O14791-2;O14791-3	O14791;O14791-2;O14791-3;B1AH96;B1AH94;B1AH95;F8WCH3	Apolipoprotein L1
	-0.307269	10.722	GSN	P06396;A0A0A0MS51;A0A0A0MT01;P06396-4;P06396-3;Q5T0H9;CON__Q3SX14	P06396;A0A0A0MS51;A0A0A0MT01;P06396-4;P06396-3;Q5T0H9;CON__Q3SX14;Q5T0H8;Q5T0I1	Gelsolin
	0.323541	10.4978	ITIH4	Q14624	Q14624	Inter-alpha-trypsin inhibitor heavy chain H4;70 kDa inter-alpha-trypsin inhibitor heavy chain H4;35 kDa inter-alpha-trypsin inhibitor heavy chain H4
	-0.303189	10.4451	C4A	P0C0L4;P0C0L4-2	P0C0L4;P0C0L4-2	Complement C4-A;Complement C4 beta chain;Complement C4-A alpha chain;C4a anaphylatoxin;C4b-A;C4d-A;Complement C4 gamma chain
	0.302277	10.3625		P80748	P80748	Ig lambda chain V-III region LOI
	-0.299402	10.1919	GC	D6RF35;D6RBJ7	D6RF35;D6RBJ7;D6RF20;CON__Q3MHN5;CON__ENSEMBL:ENSBTAP00000018229
	-0.333258	9.77147	HGFAC	Q04756;D6RAR4;CON__ENSEMBL:ENSBTAP00000023055	Q04756;D6RAR4;CON__ENSEMBL:ENSBTAP00000023055	Hepatocyte growth factor activator;Hepatocyte growth factor activator short chain;Hepatocyte growth factor activator long chain
	-0.295913	9.71751	FCN3	O75636;O75636-2	O75636;O75636-2	Ficolin-3
	-0.29011	9.58612	SERPINA7	P05543	P05543;CON__Q9TT36	Thyroxine-binding globulin
	-0.288438	9.47942	A1BG	P04217	P04217	Alpha-1B-glycoprotein
	0.27595	8.70451	IGJ;JCHAIN	P01591;D6RD17;D6RHJ6;C9JA05	P01591;D6RD17;D6RHJ6;C9JA05	Immunoglobulin J chain
	-0.276415	8.62638		P01622	P01622	Ig kappa chain V-III region Ti
	-0.295514	8.5325	SHBG	P04278;I3L145;P04278-5;B4DYU0;P04278-3;P04278-2;I3L2X4;P04278-4;A0A0C4DGN2;I3L1J1;I3L2F1;B0FWH5	P04278;I3L145;P04278-5;B4DYU0;P04278-3;P04278-2;I3L2X4;P04278-4;A0A0C4DGN2;I3L1J1;I3L2F1;B0FWH5;B0FWH6;I3L4B9;I3L1C1;B0FWH7;I3L1G4;I3L0M1	Sex hormone-binding globulin
	-0.271235	8.42187	SERPINA6	P08185	P08185;G3V4V7	Corticosteroid-binding globulin
	-0.362295	8.34894	SPTA1	P02549;A0A087WZE4;P02549-2	P02549;A0A087WZE4;P02549-2;V9GY79	Spectrin alpha chain, erythrocytic 1
	-0.265947	8.11128	F12	P00748	P00748	Coagulation factor XII;Coagulation factor XIIa heavy chain;Beta-factor XIIa part 1;Coagulation factor XIIa light chain
	0.255327	7.49267	CPB2	Q96IY4;A0A087WSY5;Q96IY4-2	Q96IY4;A0A087WSY5;Q96IY4-2;CON__Q2KIG3	Carboxypeptidase B2
	0.251542	7.29908	IGHA1	P01876	P01876	Ig alpha-1 chain C region
	-0.248941	7.15763	SERPING1	P05155;P05155-2;P05155-3;E9PGN7;H9KV48	P05155;P05155-2;P05155-3;E9PGN7;H9KV48;H0YCA1;CON__P50448	Plasma protease C1 inhibitor
	-0.246845	7.04476	CFB	B4E1Z4;E7ETN3;P00751;A0A0G2JH38	B4E1Z4;E7ETN3;P00751;A0A0G2JH38;H7C5H1;P00751-2;C9JRT3;A0A0G2JHM4;A0A0G2JJ82;H7C526;F8WCJ9;A0A0G2JJM0;Q5ST52;F2Z3N2	Complement factor B;Complement factor B Ba fragment;Complement factor B Bb fragment
	-0.48472	6.91391	IGFBP3	P17936;B3KWK7;A6XND1;A6XND0;P17936-2;H0Y5K2;C9JMX4;H0Y485	P17936;B3KWK7;A6XND1;A6XND0;P17936-2;H0Y5K2;C9JMX4;H0Y485	Insulin-like growth factor-binding protein 3
	-0.241703	6.77228	PGLYRP2	Q96PD5;Q96PD5-2	Q96PD5;Q96PD5-2;M0QYW3;M0R2W8	N-acetylmuramoyl-L-alanine amidase
	-0.626582	6.73283		P06889	P06889	Ig lambda chain V-IV region MOL
	-0.25991	6.71474	SELL	P14151;P14151-2	P14151;P14151-2	L-selectin
	0.332073	6.49246		A0A0G2JRQ6	A0A0G2JRQ6
	-0.234806	6.41625	F2	P00734;E9PIT3	P00734;E9PIT3;C9JV37;CON__P00735	Prothrombin;Activation peptide fragment 1;Activation peptide fragment 2;Thrombin light chain;Thrombin heavy chain
	0.252241	6.36325	PRG4	Q92954-6;Q92954;Q92954-5;Q92954-4;Q92954-3;Q92954-2	Q92954-6;Q92954;Q92954-5;Q92954-4;Q92954-3;Q92954-2	Proteoglycan 4;Proteoglycan 4 C-terminal part
	0.285492	6.26945	SERPINA5	P05154;G3V5Q9	P05154;G3V5Q9;G3V264;G3V2M1;G3V482;G3V265;G3V4B4;G3V3F5;G3V5I3	Plasma serine protease inhibitor
	-0.229389	6.14422	C2	P06681;A0A0G2JL69;P06681-3;B4DQI1;P06681-2;A0A0G2JIE7;H0Y3H6;E9PDZ0;A0A0G2JK28	P06681;A0A0G2JL69;P06681-3;B4DQI1;P06681-2;A0A0G2JIE7;H0Y3H6;E9PDZ0;A0A0G2JK28;H0Y868;Q8N6L6	Complement C2;Complement C2b fragment;Complement C2a fragment
	-0.227674	5.99949	TOR3A	Q9H497;Q9H497-3	Q9H497;Q9H497-3	Torsin-3A
	-0.224762	5.91712	CLEC3B	E9PHK0;P05452	E9PHK0;P05452;CON__Q2KIS7	Tetranectin
	0.224191	5.87779	GBA	P04062;A0A0G2JNZ5;A0A0G2JNZ0;A0A0G2JLB3;P04062-4;P04062-5;P04062-2;P04062-3	P04062;A0A0G2JNZ5;A0A0G2JNZ0;A0A0G2JLB3;P04062-4;P04062-5;P04062-2;P04062-3	Glucosylceramidase
	-0.481789	5.87588	IGHV3-21	A0A0B4J1V1	A0A0B4J1V1
	-0.228481	5.73624	PTPRF	P10586;P10586-2;H0Y4H1;H0Y6Z7	P10586;P10586-2;H0Y4H1;H0Y6Z7;A2A437;P23468;Q3KPI9;P23468-7;P23468-5;F5GWR7;P23468-3;P23468-4;P23468-6	Receptor-type tyrosine-protein phosphatase F
	-0.216088	5.5042	ALB	P02768;CON__P02768-1;A0A0C4DGB6;H0YA55;B7WNR0;D6RHD5;C9JKR2;P02768-2;A0A087WWT3;P02768-3	P02768;CON__P02768-1;A0A0C4DGB6;H0YA55;B7WNR0;D6RHD5;C9JKR2;P02768-2;A0A087WWT3;P02768-3;H7C013	Serum albumin
	-0.215859	5.49352	SERPINF1	P36955	P36955;I3L4N7;I3L107;I3L4F9;I3L4Z0;I3L2R7;I3L425;I3L3Z3;I3L1U4	Pigment epithelium-derived factor
	-0.215534	5.47837	HBA1	P69905	P69905	Hemoglobin subunit alpha
	-0.213182	5.36957	APOA2	P02652;V9GYM3;V9GYE3;V9GYG9	P02652;V9GYM3;V9GYE3;V9GYG9;V9GYC1;V9GYS1	Apolipoprotein A-II;Proapolipoprotein A-II;Truncated apolipoprotein A-II
	-0.212531	5.32919	ZNF652	Q9Y2D9;D6RF85	Q9Y2D9;D6RF85	Zinc finger protein 652
	-0.211722	5.30262	HBB	P68871;F8W6P5	P68871;F8W6P5	Hemoglobin subunit beta;LVV-hemorphin-7;Spinorphin
	-0.211203	5.27895	PON1	P27169	P27169;F8WF42	Serum paraoxonase/arylesterase 1
	-0.211308	5.26302	APOD	C9JF17;P05090;C9JX71	C9JF17;P05090;C9JX71;F8WBT9	Apolipoprotein D
	0.208791	5.12917	IGLV3-9	A0A075B6K5	A0A075B6K5
	-0.221377	5.10519	PZP	P20742;P20742-2	P20742;P20742-2;F5GXY0	Pregnancy zone protein
	-0.202623	4.89592	VTN	P04004	P04004;CON__Q3ZBS7;F5GX75	Vitronectin;Vitronectin V65 subunit;Vitronectin V10 subunit;Somatomedin-B
	-0.53557	4.83059	CUBN	O60494	O60494;B0YIZ6;H7C480	Cubilin
	0.200622	4.80889	IGKC;IGKV1-8	A0A087WYL9;A0A087WWV8	A0A087WYL9;A0A087WWV8;A0A0C4DH67;A0A0C4DH69
	0.200301	4.79502		P04208	P04208	Ig lambda chain V-I region WAH
	0.199699	4.76906	IGLV3-19	A0A075B6J8	A0A075B6J8
	-0.198312	4.7095	HP	P00738;A0A0C4DGL8;J3QR68;H0Y300;P00738-2;J3QLC9;A0A087WU08;H3BS21	P00738;A0A0C4DGL8;J3QR68;H0Y300;P00738-2;J3QLC9;A0A087WU08;H3BS21;J3KRH2;J3KSV1;J3QQI8;H3BMJ7	Haptoglobin;Haptoglobin alpha chain;Haptoglobin beta chain
	-0.213876	4.65654	IGLV2-18	A0A075B6J9	A0A075B6J9
	-0.433883	4.57046	HSPG2	P98160	P98160;Q5SZJ2	Basement membrane-specific heparan sulfate proteoglycan core protein;Endorepellin;LG3 peptide
	0.193685	4.47012	FETUB	Q9UGM5;Q9UGM5-2;E9PG08	Q9UGM5;Q9UGM5-2;E9PG08;F8WAW1;F8WEP7	Fetuin-B
	0.192059	4.44616	CFH	P08603;A0A0D9SG88;P08603-2	P08603;A0A0D9SG88;P08603-2;Q5TFM2	Complement factor H
	0.196407	4.42166	IGHG1	A0A087X010	A0A087X010
	-0.194817	4.38437	RNF111	Q6ZNA4;H0YKS2;Q6ZNA4-2;Q6ZNA4-4;Q6ZNA4-3	Q6ZNA4;H0YKS2;Q6ZNA4-2;Q6ZNA4-4;Q6ZNA4-3	E3 ubiquitin-protein ligase Arkadia
	0.189817	4.34532	VWF	P04275	P04275;P04275-2	von Willebrand factor;von Willebrand antigen 2
	-0.304619	4.29225	RAN	P62826;F5H018;B5MDF5;J3KQE5;H0YFC6	P62826;F5H018;B5MDF5;J3KQE5;H0YFC6;B4DV51	GTP-binding nuclear protein Ran
	-0.638735	4.19881	IGHV4-31	A0A087WSY4	A0A087WSY4
	0.388829	4.19447	PLS1	Q14651	Q14651;C9J359;C9J0F3;C9JAM3;C9JVY2;C9JU08	Plastin-1
	0.185564	4.18134	IGLL5;IGLC1	A0A087WWC9;A0A087WXC3;A0A087WWU7;A0A087WYN7;A0A087WWT5;A0A087WX49;B9A064;A0A0B4J231;A0A087WU42;A0A087X2A1;A0A075B6K8;P0CG04	A0A087WWC9;A0A087WXC3;A0A087WWU7;A0A087WYN7;A0A087WWT5;A0A087WX49;B9A064;A0A0B4J231;A0A087WU42;A0A087X2A1;A0A075B6K8;P0CG04;A0A075B6K7	Immunoglobulin lambda-like polypeptide 5;Ig lambda-1 chain C regions
	0.184187	4.12637	FN1	P02751;P02751-8;P02751-3;P02751-15;P02751-7;P02751-14;P02751-17;P02751-5;P02751-9;P02751-10;P02751-6;P02751-11;P02751-13;P02751-4;P02751-12;H0Y7Z1	P02751;P02751-8;P02751-3;P02751-15;P02751-7;P02751-14;P02751-17;P02751-5;P02751-9;P02751-10;P02751-6;P02751-11;P02751-13;P02751-4;P02751-12;H0Y7Z1;H0Y4K8;P02751-16;P02751-2	Fibronectin;Anastellin;Ugl-Y1;Ugl-Y2;Ugl-Y3
	-0.256791	4.04094	COPE	O14579;O14579-2;A0A087X0I4;M0QXB4;M0R061;O14579-3	O14579;O14579-2;A0A087X0I4;M0QXB4;M0R061;O14579-3	Coatomer subunit epsilon
	EUR S-IgG
	Pearson correlation Corr.Coef.	Pearson correlation p-value (-log10)	Gene names	Majority protein IDs	Protein IDs	Protein names
	0.512294	29.2186	IGHV1-24	A0A0C4DH33	A0A0C4DH33
	0.462957	24.929	IGLV3-25;IGLV3-27	A0A075B6J4;A0A075B6J3	A0A075B6J4;A0A075B6J3
	-0.452521	23.7251	HPX	P02790;Q9BS19	P02790;Q9BS19	Hemopexin
	0.450985	21.7562	FCGBP	Q9Y6R7;A0A087WXI2	Q9Y6R7;A0A087WXI2;A0A087WUZ2	IgGFc-binding protein
	0.431371	21.409	IGJ;JCHAIN	P01591;D6RD17;D6RHJ6;C9JA05	P01591;D6RD17;D6RHJ6;C9JA05	Immunoglobulin J chain
	-0.420357	20.2658	SERPINA6	P08185	P08185;G3V4V7	Corticosteroid-binding globulin
	-0.403119	18.559	F12	P00748	P00748	Coagulation factor XII;Coagulation factor XIIa heavy chain;Beta-factor XIIa part 1;Coagulation factor XIIa light chain
	-0.403071	18.0868	FCN3	O75636;O75636-2	O75636;O75636-2	Ficolin-3
	0.420898	15.2181	PROZ	P22891;P22891-2	P22891;P22891-2	Vitamin K-dependent protein Z
	-0.35813	14.5492	C4B	P0C0L5;F5GXS0	P0C0L5;F5GXS0	Complement C4-B;Complement C4 beta chain;Complement C4-B alpha chain;C4a anaphylatoxin;C4b-B;C4d-B;Complement C4 gamma chain
	-0.346861	13.6394	SERPINA7	P05543	P05543;CON__Q9TT36	Thyroxine-binding globulin
	0.343038	13.339	IGHA1	P01876	P01876	Ig alpha-1 chain C region
	-0.334953	12.7171	F2	P00734;E9PIT3	P00734;E9PIT3;C9JV37;CON__P00735	Prothrombin;Activation peptide fragment 1;Activation peptide fragment 2;Thrombin light chain;Thrombin heavy chain
	-0.333252	12.5885	SERPING1	P05155;P05155-2;P05155-3;E9PGN7;H9KV48	P05155;P05155-2;P05155-3;E9PGN7;H9KV48;H0YCA1;CON__P50448	Plasma protease C1 inhibitor
	-0.32972	12.3242	A1BG	P04217	P04217	Alpha-1B-glycoprotein
	-0.327349	12.0984	IGFALS	P35858;P35858-2	P35858;P35858-2	Insulin-like growth factor-binding protein complex acid labile subunit
	-0.324878	11.9672	HP	P00738;A0A0C4DGL8;J3QR68;H0Y300;P00738-2;J3QLC9;A0A087WU08;H3BS21	P00738;A0A0C4DGL8;J3QR68;H0Y300;P00738-2;J3QLC9;A0A087WU08;H3BS21;J3KRH2;J3KSV1;J3QQI8;H3BMJ7	Haptoglobin;Haptoglobin alpha chain;Haptoglobin beta chain
	-0.320364	11.6402	GC	D6RF35;D6RBJ7	D6RF35;D6RBJ7;D6RF20;CON__Q3MHN5;CON__ENSEMBL:ENSBTAP00000018229
	-0.319913	11.6079	VTN	P04004	P04004;CON__Q3ZBS7;F5GX75	Vitronectin;Vitronectin V65 subunit;Vitronectin V10 subunit;Somatomedin-B
	-0.362024	11.5205	HGFAC	Q04756;D6RAR4;CON__ENSEMBL:ENSBTAP00000023055	Q04756;D6RAR4;CON__ENSEMBL:ENSBTAP00000023055	Hepatocyte growth factor activator;Hepatocyte growth factor activator short chain;Hepatocyte growth factor activator long chain
	-0.31778	11.4554	SERPINF2	P08697;P08697-2;A0A0G2JPA8;C9JMH6	P08697;P08697-2;A0A0G2JPA8;C9JMH6;C9JPV4;CON__P28800	Alpha-2-antiplasmin
	0.318435	11.4074	IGLV3-9	A0A075B6K5	A0A075B6K5
	0.316349	11.3539	IGLL5;IGLC1	A0A087WWC9;A0A087WXC3;A0A087WWU7;A0A087WYN7;A0A087WWT5;A0A087WX49;B9A064;A0A0B4J231;A0A087WU42;A0A087X2A1;A0A075B6K8;P0CG04	A0A087WWC9;A0A087WXC3;A0A087WWU7;A0A087WYN7;A0A087WWT5;A0A087WX49;B9A064;A0A0B4J231;A0A087WU42;A0A087X2A1;A0A075B6K8;P0CG04;A0A075B6K7	Immunoglobulin lambda-like polypeptide 5;Ig lambda-1 chain C regions
	-0.312072	11.0535	C2	P06681;A0A0G2JL69;P06681-3;B4DQI1;P06681-2;A0A0G2JIE7;H0Y3H6;E9PDZ0;A0A0G2JK28	P06681;A0A0G2JL69;P06681-3;B4DQI1;P06681-2;A0A0G2JIE7;H0Y3H6;E9PDZ0;A0A0G2JK28;H0Y868;Q8N6L6	Complement C2;Complement C2b fragment;Complement C2a fragment
	-0.310507	10.9449	APOL1	O14791;O14791-2;O14791-3	O14791;O14791-2;O14791-3;B1AH96;B1AH94;B1AH95;F8WCH3	Apolipoprotein L1
	-0.306632	10.6785	CFB	B4E1Z4;E7ETN3;P00751;A0A0G2JH38	B4E1Z4;E7ETN3;P00751;A0A0G2JH38;H7C5H1;P00751-2;C9JRT3;A0A0G2JHM4;A0A0G2JJ82;H7C526;F8WCJ9;A0A0G2JJM0;Q5ST52;F2Z3N2	Complement factor B;Complement factor B Ba fragment;Complement factor B Bb fragment
	0.299604	10.2053	IGLV3-19	A0A075B6J8	A0A075B6J8
	0.297683	9.95454	IGHV1-46	A0A0B4J1V4	A0A0B4J1V4
	0.314486	9.92873	ITIH4	Q14624	Q14624	Inter-alpha-trypsin inhibitor heavy chain H4;70 kDa inter-alpha-trypsin inhibitor heavy chain H4;35 kDa inter-alpha-trypsin inhibitor heavy chain H4
	0.28954	9.54966	IGHV4-59;IGHV4-61	A0A0G2JPU1;A0A0C4DH40;A0A0C4DH41	A0A0G2JPU1;A0A0C4DH40;A0A0C4DH41
	-0.283786	9.18623	C4A	P0C0L4;P0C0L4-2	P0C0L4;P0C0L4-2	Complement C4-A;Complement C4 beta chain;Complement C4-A alpha chain;C4a anaphylatoxin;C4b-A;C4d-A;Complement C4 gamma chain
	-0.282951	9.09699	HPR	P00739;P00739-2;A0A0A0MRD9	P00739;P00739-2;A0A0A0MRD9;J3KTC3	Haptoglobin-related protein
	-0.299678	8.80814	SELL	P14151;P14151-2	P14151;P14151-2	L-selectin
	-0.295827	8.54996	SHBG	P04278;I3L145;P04278-5;B4DYU0;P04278-3;P04278-2;I3L2X4;P04278-4;A0A0C4DGN2;I3L1J1;I3L2F1;B0FWH5	P04278;I3L145;P04278-5;B4DYU0;P04278-3;P04278-2;I3L2X4;P04278-4;A0A0C4DGN2;I3L1J1;I3L2F1;B0FWH5;B0FWH6;I3L4B9;I3L1C1;B0FWH7;I3L1G4;I3L0M1	Sex hormone-binding globulin
	0.272962	8.52475		P01610	P01610	Ig kappa chain V-I region WEA
	0.381081	8.49782		A0A0G2JRQ6	A0A0G2JRQ6
	-0.271745	8.45219	ORM1	P02763	P02763	Alpha-1-acid glycoprotein 1
	0.271284	8.33949	FETUB	Q9UGM5;Q9UGM5-2;E9PG08	Q9UGM5;Q9UGM5-2;E9PG08;F8WAW1;F8WEP7	Fetuin-B
	0.267308	8.19058		P04208	P04208	Ig lambda chain V-I region WAH
	0.273894	8.1456	SEPP1	P49908;D6REX5	P49908;D6REX5;D6RIS9	Selenoprotein P
	-0.265016	8.05731	C9	P02748	P02748	Complement component C9;Complement component C9a;Complement component C9b
	0.283645	7.99921		P04207	P04207	Ig kappa chain V-III region CLL
	-0.262816	7.83457		P01622	P01622	Ig kappa chain V-III region Ti
	-0.260533	7.80027	APOM	O95445;Q5SRP5;O95445-2	O95445;Q5SRP5;O95445-2	Apolipoprotein M
	-0.256899	7.5954	GSN	P06396;A0A0A0MS51;A0A0A0MT01;P06396-4;P06396-3;Q5T0H9;CON__Q3SX14	P06396;A0A0A0MS51;A0A0A0MT01;P06396-4;P06396-3;Q5T0H9;CON__Q3SX14;Q5T0H8;Q5T0I1	Gelsolin
	0.250559	7.2309		P80748	P80748	Ig lambda chain V-III region LOI
	-0.330802	6.9916	SPTA1	P02549;A0A087WZE4;P02549-2	P02549;A0A087WZE4;P02549-2;V9GY79	Spectrin alpha chain, erythrocytic 1
	-0.239051	6.56797	TOR3A	Q9H497;Q9H497-3	Q9H497;Q9H497-3	Torsin-3A
	0.270011	6.53557	IGLV7-46	A0A075B6I9	A0A075B6I9
	-0.235442	6.44863	PGLYRP2	Q96PD5;Q96PD5-2	Q96PD5;Q96PD5-2;M0QYW3;M0R2W8	N-acetylmuramoyl-L-alanine amidase
	0.233142	6.33197	FN1	P02751;P02751-8;P02751-3;P02751-15;P02751-7;P02751-14;P02751-17;P02751-5;P02751-9;P02751-10;P02751-6;P02751-11;P02751-13;P02751-4;P02751-12;H0Y7Z1	P02751;P02751-8;P02751-3;P02751-15;P02751-7;P02751-14;P02751-17;P02751-5;P02751-9;P02751-10;P02751-6;P02751-11;P02751-13;P02751-4;P02751-12;H0Y7Z1;H0Y4K8;P02751-16;P02751-2	Fibronectin;Anastellin;Ugl-Y1;Ugl-Y2;Ugl-Y3
	-0.246078	6.3159		Q7Z736-3	Q7Z736-3
	-0.463629	6.30757	IGFBP3	P17936;B3KWK7;A6XND1;A6XND0;P17936-2;H0Y5K2;C9JMX4;H0Y485	P17936;B3KWK7;A6XND1;A6XND0;P17936-2;H0Y5K2;C9JMX4;H0Y485	Insulin-like growth factor-binding protein 3
	0.231814	6.26518		P01776	P01776	Ig heavy chain V-III region WAS
	0.229843	6.16678	IGKC;IGKV1-8	A0A087WYL9;A0A087WWV8	A0A087WYL9;A0A087WWV8;A0A0C4DH67;A0A0C4DH69
	0.228962	6.1231	IGKV1-5	P01602	P01602	Ig kappa chain V-I region HK102
	0.230289	6.11529	IGKV1-17	A0A0B4J1Z4	A0A0B4J1Z4
	0.228029	6.07696		P01598	P01598	Ig kappa chain V-I region EU
	-0.217322	5.56192	ORM2	P19652	P19652	Alpha-1-acid glycoprotein 2
	0.216285	5.51338		P01717	P01717	Ig lambda chain V-IV region Hil
	-0.367559	5.49639	HLA-C	P30508;Q29960-2;Q07000;Q95604;Q29960;Q29963;A0A0G2JH50;A0A0G2JIF0;P30510;Q9TNN7;P30505;A2BF26;P30501;Q29865;P04222	P30508;Q29960-2;Q07000;Q95604;Q29960;Q29963;A0A0G2JH50;A0A0G2JIF0;P30510;Q9TNN7;P30505;A2BF26;P30501;Q29865;P04222;P30499;Q31612	HLA class I histocompatibility antigen, Cw-12 alpha chain;HLA class I histocompatibility antigen, Cw-16 alpha chain;HLA class I histocompatibility antigen, Cw-15 alpha chain;HLA class I histocompatibility antigen, Cw-17 alpha chain;HLA class I histocompatibility antigen, Cw-6 alpha chain;HLA class I histocompatibility antigen, Cw-14 alpha chain;HLA class I histocompatibility antigen, Cw-5 alpha chain;HLA class I histocompatibility antigen, Cw-8 alpha chain;HLA class I histocompatibility antigen, Cw-2 alpha chain;HLA class I histocompatibility antigen, Cw-18 alpha chain;HLA class I histocompatibility antigen, Cw-3 alpha chain
	-0.210618	5.25235	HBB	P68871;F8W6P5	P68871;F8W6P5	Hemoglobin subunit beta;LVV-hemorphin-7;Spinorphin
	0.21018	5.23245	IGKV1D-33	A0A087WZH9;A0A0B4J1U0	A0A087WZH9;A0A0B4J1U0;P01593
	0.209598	5.2061	IGHG1	A0A087WYE1	A0A087WYE1
	0.20606	5.04744	IGKC	A0A087WTX5;A0A087X1V9;P01834;A0A075B6H6	A0A087WTX5;A0A087X1V9;P01834;A0A075B6H6;A0A0C4DH73;A0A0B4J2E7	Ig kappa chain C region
	-0.546527	5.04239	CUBN	O60494	O60494;B0YIZ6;H7C480	Cubilin
	0.205374	5.0072	VWF	P04275	P04275;P04275-2	von Willebrand factor;von Willebrand antigen 2
	0.203819	4.94838		P01620	P01620	Ig kappa chain V-III region SIE
	0.203916	4.94298	GBA	P04062;A0A0G2JNZ5;A0A0G2JNZ0;A0A0G2JLB3;P04062-4;P04062-5;P04062-2;P04062-3	P04062;A0A0G2JNZ5;A0A0G2JNZ0;A0A0G2JLB3;P04062-4;P04062-5;P04062-2;P04062-3	Glucosylceramidase
	0.204856	4.93557	APOH	P02749;J3QRN2	P02749;J3QRN2;J3KS17;J3QLI0	Beta-2-glycoprotein 1
	0.207053	4.92236	IGHG1	A0A087WYC5	A0A087WYC5;A0A087WSX2
	0.22635	4.87458		P01601	P01601	Ig kappa chain V-I region HK101
	-0.202284	4.86209	APOD	C9JF17;P05090;C9JX71	C9JF17;P05090;C9JX71;F8WBT9	Apolipoprotein D
	-0.537423	4.78828		P06889	P06889	Ig lambda chain V-IV region MOL
	-0.199128	4.7445	HBA1	P69905	P69905	Hemoglobin subunit alpha
	0.197548	4.66778	CPB2	Q96IY4;A0A087WSY5;Q96IY4-2	Q96IY4;A0A087WSY5;Q96IY4-2;CON__Q2KIG3	Carboxypeptidase B2
	0.375458	4.48394	REG1A	P05451	P05451	Lithostathine-1-alpha
	0.191718	4.43201	GPX3	P22352;A0A087X1J7;H0YBE4	P22352;A0A087X1J7;H0YBE4;E5RG32;H0YC19	Glutathione peroxidase 3;Glutathione peroxidase
	-0.187238	4.24876	SERPINA1	P01009;P01009-2;P01009-3	P01009;P01009-2;P01009-3	Alpha-1-antitrypsin;Short peptide from AAT
	-0.18682	4.23188	CLEC3B	E9PHK0;P05452	E9PHK0;P05452;CON__Q2KIS7	Tetranectin
	-0.185703	4.17889	ZNF652	Q9Y2D9;D6RF85	Q9Y2D9;D6RF85	Zinc finger protein 652
	0.185699	4.17873		P01621	P01621	Ig kappa chain V-III region NG9
	0.38795	4.17648	PLS1	Q14651	Q14651;C9J359;C9J0F3;C9JAM3;C9JVY2;C9JU08	Plastin-1
	-0.190709	4.13561	PTPRF	P10586;P10586-2;H0Y4H1;H0Y6Z7	P10586;P10586-2;H0Y4H1;H0Y6Z7;A2A437;P23468;Q3KPI9;P23468-7;P23468-5;F5GWR7;P23468-3;P23468-4;P23468-6	Receptor-type tyrosine-protein phosphatase F
	EUR S-IgA
	Pearson correlation Corr.Coef.	Pearson correlation p-value (-log10)	Gene names	Majority protein IDs	Protein IDs	Protein names
	-0.497628	29.2393	HPX	P02790;Q9BS19	P02790;Q9BS19	Hemopexin
	-0.493093	28.6472	F12	P00748	P00748	Coagulation factor XII;Coagulation factor XIIa heavy chain;Beta-factor XIIa part 1;Coagulation factor XIIa light chain
	0.484449	27.5427	IGJ;JCHAIN	P01591;D6RD17;D6RHJ6;C9JA05	P01591;D6RD17;D6RHJ6;C9JA05	Immunoglobulin J chain
	0.475481	24.7454	IGHV1-24	A0A0C4DH33	A0A0C4DH33
	0.46414	23.154	FCGBP	Q9Y6R7;A0A087WXI2	Q9Y6R7;A0A087WXI2;A0A087WUZ2	IgGFc-binding protein
	0.445212	22.9063	IGHA1	P01876	P01876	Ig alpha-1 chain C region
	-0.438645	21.6248	FCN3	O75636;O75636-2	O75636;O75636-2	Ficolin-3
	0.419314	20.1597	IGLV3-25;IGLV3-27	A0A075B6J4;A0A075B6J3	A0A075B6J4;A0A075B6J3
	-0.40602	18.8394	SERPINA6	P08185	P08185;G3V4V7	Corticosteroid-binding globulin
	-0.400495	18.3079	C4B	P0C0L5;F5GXS0	P0C0L5;F5GXS0	Complement C4-B;Complement C4 beta chain;Complement C4-B alpha chain;C4a anaphylatoxin;C4b-B;C4d-B;Complement C4 gamma chain
	-0.398782	18.145	F2	P00734;E9PIT3	P00734;E9PIT3;C9JV37;CON__P00735	Prothrombin;Activation peptide fragment 1;Activation peptide fragment 2;Thrombin light chain;Thrombin heavy chain
	-0.378302	16.2705	A1BG	P04217	P04217	Alpha-1B-glycoprotein
	-0.369456	15.5007	SERPINA7	P05543	P05543;CON__Q9TT36	Thyroxine-binding globulin
	-0.356962	14.4532	C4A	P0C0L4;P0C0L4-2	P0C0L4;P0C0L4-2	Complement C4-A;Complement C4 beta chain;Complement C4-A alpha chain;C4a anaphylatoxin;C4b-A;C4d-A;Complement C4 gamma chain
	-0.34345	13.3712	PGLYRP2	Q96PD5;Q96PD5-2	Q96PD5;Q96PD5-2;M0QYW3;M0R2W8	N-acetylmuramoyl-L-alanine amidase
	-0.336571	12.8401	VTN	P04004	P04004;CON__Q3ZBS7;F5GX75	Vitronectin;Vitronectin V65 subunit;Vitronectin V10 subunit;Somatomedin-B
	0.336226	12.8138	IGLL5;IGLC1	A0A087WWC9;A0A087WXC3;A0A087WWU7;A0A087WYN7;A0A087WWT5;A0A087WX49;B9A064;A0A0B4J231;A0A087WU42;A0A087X2A1;A0A075B6K8;P0CG04	A0A087WWC9;A0A087WXC3;A0A087WWU7;A0A087WYN7;A0A087WWT5;A0A087WX49;B9A064;A0A0B4J231;A0A087WU42;A0A087X2A1;A0A075B6K8;P0CG04;A0A075B6K7	Immunoglobulin lambda-like polypeptide 5;Ig lambda-1 chain C regions
	-0.371029	12.1054	HGFAC	Q04756;D6RAR4;CON__ENSEMBL:ENSBTAP00000023055	Q04756;D6RAR4;CON__ENSEMBL:ENSBTAP00000023055	Hepatocyte growth factor activator;Hepatocyte growth factor activator short chain;Hepatocyte growth factor activator long chain
	-0.325824	12.0365	GC	D6RF35;D6RBJ7	D6RF35;D6RBJ7;D6RF20;CON__Q3MHN5;CON__ENSEMBL:ENSBTAP00000018229
	-0.350717	11.9456	SHBG	P04278;I3L145;P04278-5;B4DYU0;P04278-3;P04278-2;I3L2X4;P04278-4;A0A0C4DGN2;I3L1J1;I3L2F1;B0FWH5	P04278;I3L145;P04278-5;B4DYU0;P04278-3;P04278-2;I3L2X4;P04278-4;A0A0C4DGN2;I3L1J1;I3L2F1;B0FWH5;B0FWH6;I3L4B9;I3L1C1;B0FWH7;I3L1G4;I3L0M1	Sex hormone-binding globulin
	0.324003	11.8052	IGLV3-9	A0A075B6K5	A0A075B6K5
	0.321336	11.7102	IGKC;IGKV1-8	A0A087WYL9;A0A087WWV8	A0A087WYL9;A0A087WWV8;A0A0C4DH67;A0A0C4DH69
	0.320317	11.6368		P04208	P04208	Ig lambda chain V-I region WAH
	0.318766	11.502		P80748	P80748	Ig lambda chain V-III region LOI
	-0.316553	11.3683	CFB	B4E1Z4;E7ETN3;P00751;A0A0G2JH38	B4E1Z4;E7ETN3;P00751;A0A0G2JH38;H7C5H1;P00751-2;C9JRT3;A0A0G2JHM4;A0A0G2JJ82;H7C526;F8WCJ9;A0A0G2JJM0;Q5ST52;F2Z3N2	Complement factor B;Complement factor B Ba fragment;Complement factor B Bb fragment
	0.315004	11.2589		P01610	P01610	Ig kappa chain V-I region WEA
	-0.311666	10.98	IGFALS	P35858;P35858-2	P35858;P35858-2	Insulin-like growth factor-binding protein complex acid labile subunit
	0.302132	10.3741	IGHG1	A0A087WYE1	A0A087WYE1
	-0.299744	10.2146	SERPING1	P05155;P05155-2;P05155-3;E9PGN7;H9KV48	P05155;P05155-2;P05155-3;E9PGN7;H9KV48;H0YCA1;CON__P50448	Plasma protease C1 inhibitor
	0.314249	9.91409	ITIH4	Q14624	Q14624	Inter-alpha-trypsin inhibitor heavy chain H4;70 kDa inter-alpha-trypsin inhibitor heavy chain H4;35 kDa inter-alpha-trypsin inhibitor heavy chain H4
	-0.293467	9.70239	TOR3A	Q9H497;Q9H497-3	Q9H497;Q9H497-3	Torsin-3A
	-0.389776	9.66002	SPTA1	P02549;A0A087WZE4;P02549-2	P02549;A0A087WZE4;P02549-2;V9GY79	Spectrin alpha chain, erythrocytic 1
	-0.288379	9.47565	ITIH1	P19827;P19827-2;P19827-3	P19827;P19827-2;P19827-3;H7C0N0;F8WAS2;H7C5I0;B5MCP1	Inter-alpha-trypsin inhibitor heavy chain H1
	-0.283867	9.19128	SERPINF2	P08697;P08697-2;A0A0G2JPA8;C9JMH6	P08697;P08697-2;A0A0G2JPA8;C9JMH6;C9JPV4;CON__P28800	Alpha-2-antiplasmin
	0.283249	9.07828	IGHA2	P01877;A0A0G2JMB2	P01877;A0A0G2JMB2	Ig alpha-2 chain C region
	-0.274144	8.59558	HP	P00738;A0A0C4DGL8;J3QR68;H0Y300;P00738-2;J3QLC9;A0A087WU08;H3BS21	P00738;A0A0C4DGL8;J3QR68;H0Y300;P00738-2;J3QLC9;A0A087WU08;H3BS21;J3KRH2;J3KSV1;J3QQI8;H3BMJ7	Haptoglobin;Haptoglobin alpha chain;Haptoglobin beta chain
	-0.28111	8.46962	PTPRF	P10586;P10586-2;H0Y4H1;H0Y6Z7	P10586;P10586-2;H0Y4H1;H0Y6Z7;A2A437;P23468;Q3KPI9;P23468-7;P23468-5;F5GWR7;P23468-3;P23468-4;P23468-6	Receptor-type tyrosine-protein phosphatase F
	0.268977	8.28839	FBLN1	P23142;CON__ENSEMBL:ENSBTAP00000016046	P23142;CON__ENSEMBL:ENSBTAP00000016046;P23142-2;P23142-3;B1AHM7;H7C1M6;B1AHM9	Fibulin-1
	0.268274	8.24714	IGLV3-19	A0A075B6J8	A0A075B6J8
	-0.282902	7.88461	SELL	P14151;P14151-2	P14151;P14151-2	L-selectin
	-0.256356	7.56503	APOM	O95445;Q5SRP5;O95445-2	O95445;Q5SRP5;O95445-2	Apolipoprotein M
	0.256858	7.50146	IGHV1-46	A0A0B4J1V4	A0A0B4J1V4
	-0.255132	7.49688	C3	P01024	P01024;M0QYC8;M0R0Q9;M0QXZ3;O95568	Complement C3;Complement C3 beta chain;C3-beta-c;Complement C3 alpha chain;C3a anaphylatoxin;Acylation stimulating protein;Complement C3b alpha chain;Complement C3c alpha chain fragment 1;Complement C3dg fragment;Complement C3g fragment;Complement C3d fragment;Complement C3f fragment;Complement C3c alpha chain fragment 2
	0.294601	7.46749	PROZ	P22891;P22891-2	P22891;P22891-2	Vitamin K-dependent protein Z
	-0.249905	7.12312		P01622	P01622	Ig kappa chain V-III region Ti
	0.261411	7.10545	MBL2	P11226	P11226	Mannose-binding protein C
	-0.247143	7.06077	ALB	P02768;CON__P02768-1;A0A0C4DGB6;H0YA55;B7WNR0;D6RHD5;C9JKR2;P02768-2;A0A087WWT3;P02768-3	P02768;CON__P02768-1;A0A0C4DGB6;H0YA55;B7WNR0;D6RHD5;C9JKR2;P02768-2;A0A087WWT3;P02768-3;H7C013	Serum albumin
	-0.243308	6.8567	PON1	P27169	P27169;F8WF42	Serum paraoxonase/arylesterase 1
	0.242574	6.80436	GBA	P04062;A0A0G2JNZ5;A0A0G2JNZ0;A0A0G2JLB3;P04062-4;P04062-5;P04062-2;P04062-3	P04062;A0A0G2JNZ5;A0A0G2JNZ0;A0A0G2JLB3;P04062-4;P04062-5;P04062-2;P04062-3	Glucosylceramidase
	0.259962	6.73295	PRG4	Q92954-6;Q92954;Q92954-5;Q92954-4;Q92954-3;Q92954-2	Q92954-6;Q92954;Q92954-5;Q92954-4;Q92954-3;Q92954-2	Proteoglycan 4;Proteoglycan 4 C-terminal part
	0.273777	6.7083	IGLV7-46	A0A075B6I9	A0A075B6I9
	-0.240019	6.68433	AHSG	P02765;C9JV77	P02765;C9JV77	Alpha-2-HS-glycoprotein;Alpha-2-HS-glycoprotein chain A;Alpha-2-HS-glycoprotein chain B
	-0.253394	6.67136		Q7Z736-3	Q7Z736-3
	0.237603	6.55934	IGHV4-59;IGHV4-61	A0A0G2JPU1;A0A0C4DH40;A0A0C4DH41	A0A0G2JPU1;A0A0C4DH40;A0A0C4DH41
	0.237147	6.45775	IGKV1-17	A0A0B4J1Z4	A0A0B4J1Z4
	0.234999	6.42606	IGKV1D-33	A0A087WZH9;A0A0B4J1U0	A0A087WZH9;A0A0B4J1U0;P01593
	-0.233276	6.32618	ZNF652	Q9Y2D9;D6RF85	Q9Y2D9;D6RF85	Zinc finger protein 652
	0.231627	6.25582		P01598	P01598	Ig kappa chain V-I region EU
	-0.228533	6.10186	C2	P06681;A0A0G2JL69;P06681-3;B4DQI1;P06681-2;A0A0G2JIE7;H0Y3H6;E9PDZ0;A0A0G2JK28	P06681;A0A0G2JL69;P06681-3;B4DQI1;P06681-2;A0A0G2JIE7;H0Y3H6;E9PDZ0;A0A0G2JK28;H0Y868;Q8N6L6	Complement C2;Complement C2b fragment;Complement C2a fragment
	0.227621	6.05687	IGKV1-5	P01602	P01602	Ig kappa chain V-I region HK102
	0.226802	6.01666		P01717	P01717	Ig lambda chain V-IV region Hil
	0.228527	5.82317	IGHG1	A0A087X010	A0A087X010
	-0.311308	5.76452	COPE	O14579;O14579-2;A0A087X0I4;M0QXB4;M0R061;O14579-3	O14579;O14579-2;A0A087X0I4;M0QXB4;M0R061;O14579-3	Coatomer subunit epsilon
	-0.220574	5.71564	APOA2	P02652;V9GYM3;V9GYE3;V9GYG9	P02652;V9GYM3;V9GYE3;V9GYG9;V9GYC1;V9GYS1	Apolipoprotein A-II;Proapolipoprotein A-II;Truncated apolipoprotein A-II
	-0.579706	5.63882		P06889	P06889	Ig lambda chain V-IV region MOL
	0.30262	5.44374		A0A0G2JRQ6	A0A0G2JRQ6
	-0.214493	5.43007	PLG	P00747	P00747;Q5TEH5;A6PVI2;Q15195;Q02325;CON__P06868	Plasminogen;Plasmin heavy chain A;Activation peptide;Angiostatin;Plasmin heavy chain A, short form;Plasmin light chain B
	-0.360681	5.42714	GCA	P28676;H7BXD5;H7C2Z6	P28676;H7BXD5;H7C2Z6;C9JIZ3;C9JV47;C9JWQ8	Grancalcin
	-0.42828	5.3781	IGFBP3	P17936;B3KWK7;A6XND1;A6XND0;P17936-2;H0Y5K2;C9JMX4;H0Y485	P17936;B3KWK7;A6XND1;A6XND0;P17936-2;H0Y5K2;C9JMX4;H0Y485	Insulin-like growth factor-binding protein 3
	0.215186	5.37629		P01767	P01767	Ig heavy chain V-III region BUT
	0.272683	5.29787	GPRC5C	Q9NQ84;A8MXZ4;A0A0C4DFY5;Q9NQ84-2;J9JIE0	Q9NQ84;A8MXZ4;A0A0C4DFY5;Q9NQ84-2;J9JIE0	G-protein coupled receptor family C group 5 member C
	0.209309	5.19302	IGHM	A0A087X2C0	A0A087X2C0;A0A0B4J1U9
	0.209245	5.19013		P01714	P01714	Ig lambda chain V-III region SH
	-0.208931	5.17598	APOL1	O14791;O14791-2;O14791-3	O14791;O14791-2;O14791-3;B1AH96;B1AH94;B1AH95;F8WCH3	Apolipoprotein L1
	0.208633	5.16254	IGHG3	A0A087WXL8	A0A087WXL8;A0A0C4DH29
	-0.321911	5.15294	SPTAN1	Q13813;Q13813-3;Q13813-2;A0A0D9SF54;A0A0D9SGF6	Q13813;Q13813-3;Q13813-2;A0A0D9SF54;A0A0D9SGF6;A0A0D9SFH4;A0A0D9SFF6	Spectrin alpha chain, non-erythrocytic 1
	0.208226	5.14426		P01613	P01613	Ig kappa chain V-I region Ni
	-0.206658	5.07405	GSN	P06396;A0A0A0MS51;A0A0A0MT01;P06396-4;P06396-3;Q5T0H9;CON__Q3SX14	P06396;A0A0A0MS51;A0A0A0MT01;P06396-4;P06396-3;Q5T0H9;CON__Q3SX14;Q5T0H8;Q5T0I1	Gelsolin
	-0.206368	5.06117	SERPINA1	A0A024R6I7;A0A0G2JRN3	A0A024R6I7;A0A0G2JRN3;G3V2B9;G3V544;G3V5R8;G3V387
	0.248402	4.92975	SDC1	P18827	P18827;E9PHH3;H7C1K4	Syndecan-1
	0.211923	4.89431	IGHD	A0A087WUS7;A0A0A0MS09	A0A087WUS7;A0A0A0MS09
	-0.202553	4.87383	APOD	C9JF17;P05090;C9JX71	C9JF17;P05090;C9JX71;F8WBT9	Apolipoprotein D
	-0.537693	4.87106	CUBN	O60494	O60494;B0YIZ6;H7C480	Cubilin
	0.201717	4.74289	IGKV2D-29	A0A087X0P6;A0A075B6S2	A0A087X0P6;A0A075B6S2;A0A0A0MRZ7
	-0.197217	4.66279	ITIH2	Q5T985	Q5T985
	-0.223832	4.65936	IGKV3D-15	A0A087WSY6	A0A087WSY6
	0.211524	4.63771		P04207	P04207	Ig kappa chain V-III region CLL
	0.194677	4.55538	IGKC	A0A087WTX5;A0A087X1V9;P01834;A0A075B6H6	A0A087WTX5;A0A087X1V9;P01834;A0A075B6H6;A0A0C4DH73;A0A0B4J2E7	Ig kappa chain C region
	0.19305	4.48733	FGA	P02671;P02671-2	P02671;P02671-2;A0A087WUA0;CON__P02672	Fibrinogen alpha chain;Fibrinopeptide A;Fibrinogen alpha chain
	0.208136	4.43386	FGG	P02679;C9JEU5;C9JC84;P02679-2	P02679;C9JEU5;C9JC84;P02679-2	Fibrinogen gamma chain
	0.191839	4.41129	IGHV1-18	A0A0C4DH31	A0A0C4DH31
	0.19074	4.34924	FETUB	Q9UGM5;Q9UGM5-2;E9PG08	Q9UGM5;Q9UGM5-2;E9PG08;F8WAW1;F8WEP7	Fetuin-B
	-0.192781	4.32015	CRYAB	P02511;E9PR44;E9PJL7;E9PRA8;E9PRS4;E9PS12;E9PNH7;A0A024R3B9	P02511;E9PR44;E9PJL7;E9PRA8;E9PRS4;E9PS12;E9PNH7;A0A024R3B9;H0YCW8	Alpha-crystallin B chain
	0.188799	4.31212	CFH	P08603;A0A0D9SG88;P08603-2	P08603;A0A0D9SG88;P08603-2;Q5TFM2	Complement factor H
	0.30962	4.28465	ABCC2	Q92887	Q92887	Canalicular multispecific organic anion transporter 1
	-0.224016	4.25427	CLTC	Q00610;A0A087WVQ6;Q00610-2	Q00610;A0A087WVQ6;Q00610-2;J3KS13;A0A087WX41;K7EJJ5;J3KSQ2;J3KRF5;F5H5N6	Clathrin heavy chain 1;Clathrin heavy chain
	-0.183421	4.09595	SERPIND1	P05546	P05546;CON__ENSEMBL:ENSBTAP00000018574	Heparin cofactor 2
	0.231194	4.04989	FGB	P02675;D6REL8	P02675;D6REL8;CON__P02676	Fibrinogen beta chain;Fibrinopeptide B;Fibrinogen beta chain
